# The tumor multi-omic landscape of endometrial cancers developed on a germline genetic background of adiposity

**DOI:** 10.1101/2023.10.09.23296765

**Authors:** George Richenberg, Amy Francis, Carina N. Owen, Victoria Gray, Timothy Robinson, Aurélie AG Gabriel, Kate Lawrenson, Emma J. Crosbie, Joellen M. Schildkraut, James D. Mckay, Tom R. Gaunt, Caroline L. Relton, Emma E. Vincent, Siddhartha P. Kar

## Abstract

High body mass index (BMI) is a causal risk factor for endometrial cancer but the tumor molecular mechanisms affected by adiposity and their therapeutic relevance remain poorly understood. Here we characterize the tumor multi-omic landscape of endometrial cancers that have developed on a background of lifelong germline genetic exposure to elevated BMI. We built a polygenic score (PGS) for BMI in women using data on independent, genome-wide significant variants associated with adult BMI in 434,794 women. We performed germline (blood) genotype quality control and imputation on data from 354 endometrial cancer cases from The Cancer Genome Atlas (TCGA). We assigned each case in this TCGA cohort their genetically predicted life-course BMI based on the BMI PGS. Multivariable generalized linear models adjusted for age, stage, microsatellite status and genetic principal components were used to test for associations between the BMI germline PGS and endometrial cancer tumor genome-wide genomic, transcriptomic, proteomic, epigenomic and immune traits in TCGA. High BMI germline PGS was associated with (i) upregulated tumor gene expression in the *IL6*-*JAK*-*STAT3* pathway (FDR=4.2×10^−7^); (ii) increased estimated intra-tumor activated mast cell infiltration (FDR=0.008); (iii) increased single base substitution (SBS) mutational signatures 1 (FDR=0.03) and 5 (FDR=0.09) and decreased SBS13 (FDR=0.09), implicating age-related and APOBEC mutagenesis, respectively; and (iv) decreased tumor EGFR protein expression (FDR=0.07). Alterations in *IL6*-*JAK*-*STAT3* signaling gene and EGFR protein expression were, in turn, significantly associated with both overall survival and progression-free interval. Thus, we integrated germline and somatic data using a novel study design to identify associations between genetically predicted lifelong exposure to higher BMI and potentially actionable endometrial cancer tumor molecular features. These associations inform our understanding of how high BMI may influence the development and progression of this cancer, impacting endometrial tumor biology and clinical outcomes.

## Supplementary Tables 1 to 16 for "The tumor multi-omic landscape of endometrial cancers developed on a germline genetic background of adiposity" (part 1 of 3)

### Sheet: Contents
Supplementary Table	Description
Supplementary Table 1	Associations between BMI germline PGS and TCGA UCEC tumor gene expression
Supplementary Table 2	Hallmark gene set enrichment analysis results for BMI germline PGS-TCGA UCEC tumor gene expression associations
Supplementary Table 3	Results for the 49 "leading edge" genes driving the association between BMI germline PGS and TCGA UCEC tumor IL6-JAK-STAT3 pathway expression
Supplementary Table 4	Associations between BMI germline PGS and TCGA UCEC gene expression in MSS tumors
Supplementary Table 5	Associations between BMI germline PGS and TCGA UCEC gene expression in MSI tumors
Supplementary Table 6	Hallmark gene set enrichment analysis results for BMI germline PGS-TCGA UCEC gene expression associations in MSS tumors
Supplementary Table 7	Hallmark gene set enrichment analysis results for BMI germline PGS-TCGA UCEC gene expression associations in MSI tumors
Supplementary Table 8	Associations between BMI germline PGS and TCGA UCEC intra-tumor immune cell infiltration estimates
Supplementary Table 9	Associations between BMI germline PGS and TCGA UCEC intra-tumor immune cell infiltration estimates in MSI tumors
Supplementary Table 10	Associations between BMI germline PGS and TCGA UCEC intra-tumor immune cell infiltration estimates in MSS tumors
Supplementary Table 11	Associations between BMI germline PGS and TCGA UCEC tumor protein expression
Supplementary Table 12	Associations between BMI germline PGS and TCGA UCEC tumor protein expression in MSS tumors
Supplementary Table 13	Associations between BMI germline PGS and TCGA UCEC tumor protein expression in MSI tumors
Supplementary Table 14	Associations between BMI germline PGS and TCGA UCEC SBS tumor mutational signatures
Supplementary Table 15	EWAS results for CpG sites achieving P < 0.001
Supplementary Table 16	Associations between the BMI PGS and survival endpoints in the TCGA UCEC cohort

### Sheet: ST1
Supplementary Table 1: Associations between BMI germline PGS and TCGA UCEC tumor gene expression
gene	beta	std.error	z-score	p.value	fdr
ZNF266	-0.195959	0.0491445	-3.98741	8.2342e-05	0.830201
C8orf77	-0.215008	0.0573619	-3.74827	0.000210271	0.830201
TRIM45	-0.191712	0.0524942	-3.65205	0.000302568	0.830201
TMED5	0.150392	0.0414832	3.62537	0.000334234	0.830201
ZSCAN16	-0.16644	0.0460502	-3.61431	0.000348261	0.830201
MYH7B	-0.236838	0.0658843	-3.59476	0.000374399	0.830201
APOM	-0.206656	0.0577081	-3.58106	0.000393809	0.830201
KCNK13	0.19792	0.0554701	3.56806	0.000413102	0.830201
TMEM44	-0.190184	0.0534512	-3.55809	0.00042848	0.830201
PITPNM2	0.202291	0.0574958	3.51835	0.00049532	0.830201
HCG18	-0.141639	0.0411732	-3.44008	0.000656438	0.830201
IL6	0.210771	0.0614745	3.42859	0.000683872	0.830201
ATP6V0D1	0.18501	0.0544267	3.39924	0.000758804	0.830201
SLC7A1	0.204484	0.0601807	3.39784	0.000762575	0.830201
TG	0.212988	0.0630565	3.37773	0.000818545	0.830201
QKI	0.137928	0.0408954	3.37271	0.000833093	0.830201
TFE3	0.13594	0.0404705	3.35899	0.000874127	0.830201
MCFD2	0.136624	0.0408351	3.34574	0.00091552	0.830201
PLXNB1	-0.169658	0.0508582	-3.3359	0.000947424	0.830201
DNAJB9	0.157894	0.0474062	3.33065	0.000964859	0.830201
GDF9	-0.183235	0.0552303	-3.31765	0.00100937	0.830201
WASH3P	-0.21186	0.0638914	-3.31594	0.00101537	0.830201
MAP2K3	0.150965	0.0455971	3.31084	0.00103343	0.830201
ZSCAN21	-0.151753	0.0461668	-3.28706	0.00112173	0.834239
C3orf47	-0.183704	0.0562406	-3.26641	0.00120403	0.834239
MYO15B	-0.187725	0.0580871	-3.23178	0.00135468	0.834239
WASH7P	-0.170353	0.0527291	-3.23072	0.00135956	0.834239
SLC39A14	0.167592	0.0519935	3.22333	0.00139402	0.834239
KLRF1	-0.191275	0.0596242	-3.20801	0.00146803	0.834239
PCGF3	-0.158412	0.0494639	-3.20257	0.00149518	0.834239
EDEM1	0.137095	0.0428859	3.19675	0.00152476	0.834239
C7orf27	-0.164639	0.0515286	-3.1951	0.00153324	0.834239
C14orf176	-0.189619	0.0594736	-3.18828	0.00156872	0.834239
PAX5	0.198208	0.0624571	3.17351	0.00164826	0.834239
ECHDC2	-0.164063	0.0518623	-3.16343	0.00170462	0.834239
SIGLEC12	0.207696	0.065703	3.16114	0.0017177	0.834239
DUSP3	0.138227	0.0437653	3.15836	0.00173365	0.834239
LOC91316	-0.171771	0.0547485	-3.13746	0.0018582	0.834239
WARS	0.168835	0.0542631	3.11142	0.00202498	0.834239
SIGLEC5	0.181898	0.0584899	3.10991	0.00203502	0.834239
WASH2P	-0.201509	0.0648086	-3.10929	0.00203919	0.834239
PPM1K	0.169425	0.0545305	3.10697	0.00205476	0.834239
CCNYL1	0.140836	0.0453831	3.10326	0.00207995	0.834239
C14orf93	-0.141531	0.0456812	-3.09822	0.00211463	0.834239
RGL3	-0.172619	0.0558697	-3.08967	0.00217468	0.834239
ZNF540	-0.169173	0.0549105	-3.08089	0.00223792	0.834239
IL1B	0.182591	0.0593695	3.0755	0.00227761	0.834239
LOC440356	-0.194451	0.063335	-3.0702	0.00231726	0.834239
C17orf69	-0.165215	0.0540209	-3.05836	0.00240815	0.834239
DFNB59	-0.167567	0.0548109	-3.05719	0.00241733	0.834239
FPR2	0.177506	0.0581424	3.05295	0.00245079	0.834239
C6orf124	-0.172782	0.056853	-3.0391	0.00256299	0.834239
PRCD	-0.181443	0.0597666	-3.03585	0.00259002	0.834239
CCDC130	-0.16011	0.0530107	-3.02033	0.00272266	0.834239
LOC149134	-0.195701	0.0649338	-3.01385	0.00277985	0.834239
NR2C2AP	-0.148511	0.0492893	-3.01304	0.00278707	0.834239
FOXD4	-0.181922	0.0604452	-3.0097	0.00281707	0.834239
ATP6AP1L	-0.166061	0.0551982	-3.00845	0.00282842	0.834239
GSR	0.157773	0.0525805	3.00059	0.00290038	0.834239
DNAJC3	0.131979	0.0440784	2.99419	0.00296025	0.834239
ENO3	-0.176916	0.0590915	-2.99393	0.00296275	0.834239
AGER	-0.176387	0.0589989	-2.98967	0.00300326	0.834239
NANOS3	-0.181669	0.0610292	-2.97675	0.00312915	0.834239
FLJ45244	-0.165091	0.0555273	-2.97315	0.00316513	0.834239
FLJ39653	-0.175943	0.0591923	-2.9724	0.00317266	0.834239
FPR3	0.155367	0.0524863	2.96014	0.00329826	0.834239
ZNF682	-0.158093	0.0535025	-2.95486	0.00335372	0.834239
LDLRAD2	-0.199632	0.0676573	-2.95063	0.00339872	0.834239
CHI3L1	0.191324	0.0650997	2.93894	0.00352614	0.834239
MST1	-0.178655	0.0608578	-2.93562	0.00356315	0.834239
NSUN5P2	-0.163645	0.0557642	-2.93459	0.00357463	0.834239
PLBD2	0.154583	0.0527298	2.9316	0.00360837	0.834239
ZNF534	-0.146436	0.0501209	-2.92166	0.00372246	0.834239
EGFL8	-0.173218	0.059289	-2.92159	0.00372324	0.834239
MEFV	0.175816	0.0602208	2.91951	0.00374754	0.834239
TMOD4	-0.193371	0.0663411	-2.9148	0.00380314	0.834239
ZNF10	-0.154343	0.052965	-2.91406	0.00381187	0.834239
ANKFY1	0.124005	0.0425664	2.91321	0.00382209	0.834239
ZNF37B	-0.148646	0.0510597	-2.91121	0.00384597	0.834239
CYLD	0.130462	0.044823	2.91061	0.00385319	0.834239
TPP1	0.14351	0.0494412	2.90265	0.00394998	0.834239
BRP44L	0.14838	0.0513238	2.89105	0.00409481	0.834239
UTS2D	-0.18578	0.0643264	-2.88808	0.00413277	0.834239
ZNF443	-0.156476	0.0541931	-2.88738	0.00414175	0.834239
SPAG9	0.126456	0.0438239	2.88555	0.00416525	0.834239
VARS2	-0.144267	0.0499985	-2.88543	0.00416681	0.834239
ASCC3	0.130633	0.0453495	2.88058	0.0042298	0.834239
PGM3	0.131035	0.0454971	2.88008	0.00423634	0.834239
C22orf36	-0.190771	0.0662389	-2.88005	0.0042368	0.834239
MIPOL1	-0.150012	0.0520958	-2.87954	0.00424342	0.834239
MAP1LC3B	0.126596	0.0439825	2.87832	0.00425955	0.834239
FCGR2A	0.149511	0.0519642	2.8772	0.00427428	0.834239
CCL4	0.163265	0.0567905	2.87487	0.00430518	0.834239
PLEKHB2	0.126503	0.0440427	2.87228	0.00433971	0.834239
SURF4	0.128506	0.0450194	2.85446	0.00458448	0.834239
CNKSR1	-0.146546	0.0514308	-2.84938	0.00465647	0.834239
LOC284900	-0.14196	0.050082	-2.83455	0.00487274	0.834239
SLC2A6	0.175447	0.0618965	2.83453	0.00487296	0.834239
NDEL1	0.11945	0.0422028	2.83039	0.00493494	0.834239
PCDHGB7	0.165927	0.0587002	2.82669	0.00499098	0.834239
CORO1C	0.121755	0.0431033	2.82472	0.00502096	0.834239
GYS1	0.137482	0.0486775	2.82434	0.0050267	0.834239
MYBPH	0.184404	0.0654408	2.81787	0.00512664	0.834239
GTF2H1	0.115497	0.0411425	2.80724	0.00529482	0.834239
CCRN4L	0.159508	0.0569356	2.80155	0.00538691	0.834239
CAP1	0.113472	0.0405167	2.80063	0.00540182	0.834239
WDR83	-0.150931	0.0539066	-2.79987	0.00541434	0.834239
KIAA0513	0.155641	0.0556862	2.79496	0.00549521	0.834239
CDK3	-0.150672	0.05395	-2.79282	0.00553092	0.834239
PDE11A	-0.172342	0.0618223	-2.7877	0.00561698	0.834239
FAM193B	-0.148841	0.0534892	-2.78264	0.00570318	0.834239
ZBTB48	-0.141374	0.0508131	-2.78223	0.00571028	0.834239
DRD2	-0.170214	0.0612209	-2.78032	0.00574311	0.834239
ZNF839	-0.120534	0.043408	-2.77678	0.00580457	0.834239
GLB1L2	-0.186751	0.0673975	-2.77089	0.00590819	0.834239
DNAJA3	0.121672	0.0439216	2.7702	0.00592033	0.834239
LOC100270746	-0.147519	0.0532798	-2.76876	0.005946	0.834239
NFKB1	0.122163	0.0441252	2.76856	0.00594965	0.834239
ZNF233	-0.1587	0.0573312	-2.76813	0.00595725	0.834239
CCR1	0.153457	0.0555627	2.76187	0.00606998	0.834239
SYS1	0.121065	0.0438737	2.75941	0.00611477	0.834239
ZNF577	-0.147816	0.053676	-2.75385	0.0062172	0.834239
C14orf79	-0.12857	0.0466952	-2.7534	0.00622566	0.834239
GAS2	-0.165925	0.0602789	-2.75262	0.00624008	0.834239
STAT3	0.131651	0.0478436	2.75169	0.00625737	0.834239
MST1P2	-0.17611	0.0640454	-2.74977	0.00629328	0.834239
SEC24B	0.109439	0.0398394	2.747	0.00634552	0.834239
AGAP4	-0.174446	0.0635768	-2.74386	0.00640524	0.834239
LILRA5	0.161875	0.0590906	2.73943	0.00649012	0.834239
TMEM66	0.127136	0.0464256	2.73848	0.00650841	0.834239
BGLAP	-0.164967	0.0602637	-2.73742	0.00652892	0.834239
RNF111	0.119557	0.0437179	2.73474	0.00658123	0.834239
ZNF137	-0.137662	0.0503662	-2.73321	0.00661114	0.834239
LOC387647	0.132729	0.0486442	2.72857	0.00670266	0.834239
C17orf82	-0.16236	0.0595575	-2.7261	0.0067519	0.834239
NSUN5P1	-0.178587	0.0655409	-2.72482	0.0067777	0.834239
KLHDC7A	0.166557	0.0612828	2.71784	0.00691902	0.834239
EIF4A2	-0.111914	0.0411776	-2.71784	0.00691904	0.834239
LOC388796	-0.155342	0.0571845	-2.71651	0.00694626	0.834239
FAM113A	-0.136338	0.0501979	-2.71602	0.00695638	0.834239
RAB40A	-0.163739	0.060382	-2.71172	0.00704509	0.834239
DMAP1	-0.131956	0.048781	-2.70507	0.00718455	0.834239
RNF182	-0.155677	0.0575685	-2.70421	0.00720267	0.834239
ZNF763	-0.136103	0.0503854	-2.70125	0.0072658	0.834239
DLD	0.115957	0.042934	2.70081	0.00727505	0.834239
LOC338799	-0.151224	0.0559947	-2.70068	0.0072779	0.834239
IL1RN	0.172448	0.0638616	2.70034	0.00728525	0.834239
NCRNA00174	-0.150339	0.0556932	-2.69942	0.007305	0.834239
MSH5	-0.149606	0.0554373	-2.69866	0.00732125	0.834239
GLI4	-0.164966	0.0611394	-2.69819	0.00733133	0.834239
OXER1	-0.158262	0.0587623	-2.69326	0.00743826	0.834239
MPEG1	0.150938	0.0560515	2.69285	0.00744728	0.834239
MPZ	-0.157533	0.0585005	-2.69284	0.00744735	0.834239
PLEK	0.144196	0.0535881	2.69082	0.00749167	0.834239
FLJ13197	-0.144763	0.0538729	-2.68712	0.00757332	0.834239
FAM22A	-0.171924	0.0640917	-2.68247	0.00767701	0.834239
BZRAP1	-0.143237	0.0534179	-2.68144	0.00770014	0.834239
CCDC14	-0.131657	0.0492107	-2.67537	0.00783794	0.834239
ASAH1	0.125199	0.0467975	2.67533	0.00783887	0.834239
EXD1	-0.160901	0.060143	-2.67531	0.00783943	0.834239
GPR34	0.144915	0.0541921	2.6741	0.0078671	0.834239
CCHCR1	-0.140502	0.0526591	-2.66815	0.00800478	0.834239
AGFG1	0.1143	0.0428659	2.66645	0.00804437	0.834239
MMP3	0.170994	0.0642244	2.66244	0.00813884	0.834239
C3orf71	-0.144282	0.0541966	-2.66219	0.00814474	0.834239
WASH5P	-0.179086	0.0672782	-2.66187	0.00815238	0.834239
NT5C1B	-0.176297	0.0662527	-2.66097	0.00817359	0.834239
DNAH17	-0.140855	0.0530047	-2.65741	0.00825872	0.834239
TDRD10	-0.158913	0.059833	-2.65594	0.00829387	0.834239
CD44	0.152077	0.0572718	2.65535	0.00830804	0.834239
ALKBH6	-0.147002	0.0554588	-2.65064	0.00842229	0.834239
JAK1	0.123021	0.0464289	2.64967	0.0084461	0.834239
ZNF34	-0.135511	0.051165	-2.64851	0.0084746	0.834239
LOC729234	-0.155604	0.0587681	-2.64776	0.00849302	0.834239
MTA1	-0.135484	0.0512095	-2.64568	0.00854421	0.834239
NRP1	0.138799	0.0524636	2.64562	0.00854573	0.834239
AKAP10	0.11793	0.0445999	2.64419	0.0085812	0.834239
GPR180	0.111204	0.0421355	2.6392	0.0087057	0.834239
CD300A	0.153384	0.0581279	2.63873	0.00871761	0.834239
APBB2	-0.130425	0.0494859	-2.6356	0.00879664	0.834239
ATXN7L2	-0.139869	0.0530773	-2.63519	0.00880717	0.834239
COL4A3BP	0.121874	0.0462757	2.63364	0.00884653	0.834239
MAP1LC3B2	0.143253	0.0545275	2.62716	0.00901319	0.834239
ACO1	0.122481	0.0466427	2.62594	0.00904483	0.834239
SAGE1	0.157579	0.0601825	2.61835	0.00924431	0.834239
SLC16A13	0.149177	0.0570054	2.61689	0.00928306	0.834239
ZNF193	-0.122705	0.0469857	-2.61154	0.00942654	0.834239
ZNF187	-0.113378	0.0434819	-2.60748	0.00953673	0.834239
MPDU1	0.123763	0.0474714	2.6071	0.00954703	0.834239
CSF2RB	0.145743	0.0559134	2.60659	0.00956102	0.834239
CD59	0.131754	0.0505914	2.60428	0.00962437	0.834239
TNFRSF10A	0.144808	0.0556486	2.60218	0.00968232	0.834239
KIAA1875	-0.157274	0.0604935	-2.59986	0.00974669	0.834239
TMEM106A	0.145229	0.0558938	2.5983	0.00978999	0.834239
YME1L1	0.105246	0.0405091	2.59807	0.00979655	0.834239
ZNF692	-0.146806	0.0565299	-2.59697	0.00982744	0.834239
C10orf68	-0.162031	0.062393	-2.59694	0.00982804	0.834239
GEMIN8P4	0.126121	0.0485812	2.59609	0.00985198	0.834239
EIF2AK3	0.115278	0.0444318	2.5945	0.00989675	0.834239
ZNF529	-0.114344	0.0440988	-2.5929	0.00994201	0.834239
FAM125A	-0.13009	0.050203	-2.59127	0.00998818	0.834239
HKR1	-0.115515	0.0446573	-2.5867	0.010119	0.834239
PFKFB3	0.155376	0.0600862	2.58588	0.0101425	0.834239
DIO3	0.157464	0.0609156	2.58496	0.0101691	0.834239
ANXA6	0.134215	0.0519412	2.58398	0.0101975	0.834239
FXYD6	-0.147011	0.0569385	-2.58193	0.010257	0.834239
TTLL3	-0.142487	0.055201	-2.58125	0.0102768	0.834239
NSUN6	-0.117399	0.0454913	-2.58069	0.0102932	0.834239
COX4I2	-0.15524	0.0601913	-2.57911	0.0103394	0.834239
C1orf159	-0.138019	0.0535454	-2.57761	0.0103834	0.834239
LINS1	0.118429	0.0460568	2.57138	0.0105683	0.834239
SIGLEC7	0.148023	0.0575855	2.57049	0.010595	0.834239
C10orf11	-0.154873	0.0602962	-2.56854	0.0106534	0.834239
LOC100288778	-0.157437	0.0612963	-2.56846	0.0106561	0.834239
ARHGAP33	-0.148716	0.0579117	-2.56798	0.0106704	0.834239
CD53	0.139481	0.0543202	2.56776	0.010677	0.834239
SPPL2A	0.114316	0.0445211	2.56769	0.0106792	0.834239
HEATR3	0.117846	0.0459017	2.56736	0.010689	0.834239
ARFGEF2	0.112646	0.0438839	2.5669	0.0107029	0.834239
QTRT1	-0.148717	0.0579934	-2.56438	0.0107795	0.834239
MFSD9	0.125333	0.0489212	2.56195	0.0108537	0.834239
VPS18	0.130726	0.0510385	2.56132	0.0108731	0.834239
ALOX5AP	0.149677	0.0584639	2.56016	0.0109085	0.834239
EMX2	-0.156446	0.0611497	-2.55842	0.0109623	0.834239
DCST2	-0.163058	0.0637426	-2.55806	0.0109733	0.834239
SNX19	0.103398	0.0404242	2.55782	0.0109807	0.834239
SCXB	-0.169175	0.0661529	-2.55733	0.0109959	0.834239
HPS4	-0.128088	0.050115	-2.55588	0.0110411	0.834239
TMEM180	-0.151152	0.0591574	-2.55508	0.0110658	0.834239
C17orf39	0.105123	0.0411454	2.55491	0.0110711	0.834239
C2orf18	0.136675	0.0535039	2.55449	0.0110843	0.834239
STK10	0.129098	0.0505862	2.55205	0.0111608	0.834239
HLA-DPA1	0.156788	0.0614588	2.55111	0.0111903	0.834239
C3orf19	-0.117401	0.0460236	-2.55089	0.011197	0.834239
FBXO43	-0.13717	0.0538775	-2.54596	0.0113534	0.834239
PCDH20	-0.152919	0.0600864	-2.54498	0.0113845	0.834239
CAB39	0.103482	0.0406647	2.54477	0.0113915	0.834239
RGL2	-0.123178	0.0484078	-2.5446	0.0113968	0.834239
ODZ2	0.15622	0.0614179	2.54355	0.0114303	0.834239
AHSA2	-0.133133	0.0523544	-2.54293	0.0114503	0.834239
LOC100130331	0.168298	0.0661881	2.54273	0.0114569	0.834239
NANP	0.109318	0.0430386	2.53999	0.011545	0.834239
SUGT1L1	-0.157604	0.0621493	-2.5359	0.0116783	0.834239
MTF1	0.115457	0.0455577	2.53429	0.0117307	0.834239
MAP2K1	0.109392	0.043187	2.53297	0.0117742	0.834239
2001-03-01	0.121924	0.0481353	2.53295	0.011775	0.834239
CD68	0.147592	0.0583312	2.53025	0.0118643	0.834239
C6orf211	0.120242	0.0475309	2.52977	0.0118801	0.834239
GNAO1	0.156531	0.0618775	2.52969	0.0118828	0.834239
YDJC	-0.136907	0.0541533	-2.52813	0.0119345	0.834239
SPTY2D1	0.106867	0.0422924	2.52687	0.0119768	0.834239
TSKU	0.150817	0.0597602	2.5237	0.012083	0.834239
ACAT1	0.125424	0.0497551	2.52083	0.0121801	0.834239
KDM6A	0.114501	0.0454442	2.51959	0.0122223	0.834239
SLC38A7	0.12993	0.0515689	2.51954	0.0122239	0.834239
SPAG17	-0.158775	0.0630173	-2.51954	0.0122239	0.834239
SLC18A3	0.152067	0.0604723	2.51466	0.0123912	0.834239
DNAJC4	-0.138312	0.0550179	-2.51394	0.012416	0.834239
DENND4A	0.11721	0.0466499	2.51255	0.012464	0.834239
CDC42EP3	-0.116629	0.0464477	-2.51098	0.0125186	0.834239
NCOR1	0.118474	0.0471961	2.51025	0.012544	0.834239
TLR8	0.141265	0.0563159	2.50844	0.0126072	0.834239
CXorf21	0.138819	0.0553859	2.50639	0.0126793	0.834239
GMPPB	0.143095	0.057171	2.50293	0.0128014	0.834239
WDR70	-0.103257	0.0413038	-2.49993	0.0129081	0.834239
WDR88	-0.140473	0.0562344	-2.498	0.0129774	0.834239
STK39	0.134925	0.0540552	2.49606	0.0130471	0.834239
IGF2R	0.120493	0.048277	2.49587	0.0130539	0.834239
FANCL	-0.117967	0.0472844	-2.49484	0.0130911	0.834239
AMACR	-0.122414	0.0491639	-2.48992	0.0132703	0.834239
SEC24D	0.124309	0.0499369	2.48932	0.0132924	0.834239
RRAGD	0.146865	0.0590944	2.48526	0.0134421	0.834239
HDAC8	-0.109142	0.0440931	-2.47525	0.0138175	0.834239
CUEDC1	0.136254	0.0550677	2.4743	0.0138537	0.834239
ZNF503	-0.130882	0.052897	-2.47429	0.0138542	0.834239
N4BP1	0.111647	0.0451485	2.47288	0.0139076	0.834239
LOC143188	-0.141974	0.057451	-2.47122	0.0139712	0.834239
REN	0.158536	0.0643069	2.46531	0.0141997	0.834239
WDFY4	0.149437	0.0606927	2.46219	0.0143212	0.834239
XPO4	0.102492	0.0416373	2.46154	0.0143469	0.834239
PLIN3	0.120493	0.0489714	2.46048	0.0143884	0.834239
FAS	0.126	0.0512216	2.4599	0.0144112	0.834239
SETDB1	-0.110601	0.0449618	-2.45989	0.0144117	0.834239
NCRNA00204B	-0.157741	0.06417	-2.45818	0.0144794	0.834239
COPB1	0.098339	0.0400057	2.45813	0.0144814	0.834239
SLC31A1	0.109478	0.0446038	2.45444	0.0146278	0.834239
ACCS	-0.136682	0.0557017	-2.45382	0.0146527	0.834239
KRTAP3-2	-0.121476	0.049512	-2.45347	0.0146669	0.834239
SYT16	0.136068	0.0554672	2.45313	0.0146803	0.834239
AKAP3	-0.145262	0.059234	-2.45234	0.0147119	0.834239
HSPBAP1	-0.107158	0.0436985	-2.45222	0.0147169	0.834239
ITGB3BP	-0.122336	0.0498968	-2.45177	0.0147348	0.834239
EBI3	0.153436	0.0625926	2.45135	0.0147519	0.834239
TMCO6	-0.119595	0.0488904	-2.44618	0.0149611	0.834239
C6orf134	-0.115361	0.0471884	-2.4447	0.0150215	0.834239
YPEL1	-0.122218	0.0500238	-2.44321	0.0150827	0.834239
MATN3	-0.138601	0.0567307	-2.44314	0.0150853	0.834239
C16orf57	0.108152	0.0442731	2.44284	0.0150976	0.834239
C19orf38	0.136378	0.0558482	2.44194	0.0151348	0.834239
CLIP4	0.125951	0.0515985	2.44099	0.0151738	0.834239
VRK3	0.110912	0.0454732	2.43906	0.0152537	0.834239
EHD4	0.116265	0.0476739	2.43875	0.0152664	0.834239
ZNF691	-0.104333	0.0427888	-2.43833	0.0152841	0.834239
COLQ	-0.14241	0.0584117	-2.43804	0.015296	0.834239
DDX11	-0.136544	0.0560078	-2.43795	0.0152999	0.834239
EMX2OS	-0.154127	0.0633191	-2.43414	0.0154589	0.834239
SEC24A	0.111268	0.0457278	2.43326	0.0154956	0.834239
NEK6	0.121495	0.0499512	2.43228	0.0155371	0.834239
WDR69	0.136696	0.0562227	2.43134	0.0155767	0.834239
C12orf47	-0.104904	0.0431567	-2.43077	0.0156006	0.834239
ECHDC3	0.149999	0.0617228	2.4302	0.0156248	0.834239
LYN	0.118619	0.0488268	2.42939	0.0156591	0.834239
RNASEN	-0.103916	0.0428101	-2.42737	0.0157452	0.834239
DENND5A	0.111471	0.0459527	2.42577	0.0158132	0.834239
ZNF383	-0.102941	0.0424374	-2.42572	0.0158155	0.834239
GCLM	0.118801	0.0489808	2.42547	0.0158262	0.834239
ZNF799	-0.124335	0.0512964	-2.42386	0.0158951	0.834239
TLR10	0.151022	0.0623185	2.42339	0.0159157	0.834239
C10orf128	0.141112	0.0582577	2.4222	0.0159669	0.834239
MOAP1	0.112938	0.046633	2.42185	0.015982	0.834239
TNNI1	-0.141839	0.0585932	-2.42073	0.0160302	0.834239
MTL5	-0.121992	0.0504062	-2.42018	0.0160541	0.834239
ITPRIPL2	0.122848	0.0507733	2.41954	0.0160818	0.834239
HCK	0.140557	0.0580937	2.41948	0.0160844	0.834239
GAN	0.129722	0.0536434	2.41823	0.0161389	0.834239
CC2D1A	-0.12447	0.0514847	-2.41761	0.016166	0.834239
MTM1	0.10955	0.0453903	2.4135	0.016346	0.834239
TMEM184B	0.120564	0.0499676	2.41284	0.0163751	0.834239
ZNF84	-0.113099	0.0468821	-2.41242	0.0163936	0.834239
ASPSCR1	-0.140154	0.0581608	-2.40977	0.0165113	0.834239
UOX	-0.122887	0.0510101	-2.40907	0.0165424	0.834239
FAM83G	0.128141	0.0531934	2.40896	0.0165471	0.834239
AKAP8L	-0.117362	0.0487243	-2.4087	0.0165587	0.834239
DPF3	0.143687	0.0597091	2.40644	0.0166595	0.834239
PI4KAP1	-0.143821	0.0597778	-2.40592	0.0166829	0.834239
KCNK3	0.141275	0.0587215	2.40584	0.0166865	0.834239
ADAM10	0.115328	0.0479449	2.40543	0.0167049	0.834239
GARNL3	-0.134657	0.0560369	-2.403	0.0168144	0.834239
IGSF6	0.137895	0.0574532	2.40012	0.016945	0.834239
TPH1	-0.149945	0.0625665	-2.39657	0.0171072	0.834239
MBL1P	-0.141979	0.0593072	-2.39395	0.0172274	0.834239
CXXC1	-0.12046	0.050326	-2.39359	0.0172441	0.834239
FRAT1	-0.112391	0.0469627	-2.3932	0.0172624	0.834239
CD180	0.144042	0.0601987	2.39278	0.0172818	0.834239
KATNAL2	-0.135418	0.0566037	-2.39239	0.0172998	0.834239
LOC728606	-0.147912	0.0618295	-2.39226	0.0173057	0.834239
ZNF815	-0.13147	0.0549741	-2.39148	0.0173417	0.834239
PMFBP1	-0.145648	0.060955	-2.38943	0.0174371	0.834239
ZNF43	-0.121551	0.0508825	-2.38885	0.0174642	0.834239
SLC25A24	0.10462	0.0437959	2.38881	0.0174664	0.834239
PLA2G6	-0.1342	0.0561894	-2.38836	0.0174874	0.834239
SLC34A2	0.153263	0.0642037	2.38714	0.0175443	0.834239
HLA-DPB1	0.146677	0.061445	2.38713	0.0175447	0.834239
SLC25A27	-0.127563	0.0534954	-2.38456	0.0176659	0.834239
C3AR1	0.132382	0.0555463	2.38326	0.0177269	0.834239
CD82	0.137335	0.0576329	2.38293	0.0177428	0.834239
DNAJA1	0.103445	0.0434158	2.38266	0.0177554	0.834239
GPR120	0.150899	0.0633474	2.38209	0.0177827	0.834239
CHADL	-0.14372	0.0603494	-2.38146	0.0178123	0.834239
NMUR1	-0.151559	0.06368	-2.38001	0.0178815	0.834239
ENO1	0.12033	0.0506202	2.37711	0.0180201	0.834239
PNPLA8	0.102148	0.0429855	2.37633	0.0180576	0.834239
HLA-DOA	0.140415	0.0590963	2.37603	0.0180721	0.834239
TNFRSF12A	0.132773	0.0558804	2.37602	0.0180727	0.834239
AURKC	-0.135154	0.0568855	-2.37589	0.018079	0.834239
MEGF11	0.160794	0.0677254	2.3742	0.0181603	0.834239
UBAP1	0.0934438	0.0393592	2.37413	0.018164	0.834239
NOD2	0.13969	0.0588763	2.37259	0.0182382	0.834239
ITGB2	0.13823	0.0582972	2.37113	0.0183094	0.834239
APBB3	-0.134074	0.0565833	-2.3695	0.0183891	0.834239
UBN1	0.0989854	0.041781	2.36915	0.0184061	0.834239
C14orf147	0.108425	0.0457751	2.36865	0.0184306	0.834239
HLA-DRA	0.142994	0.0603738	2.36848	0.0184388	0.834239
FLCN	0.102483	0.0432724	2.36832	0.0184466	0.834239
VILL	-0.142436	0.0601924	-2.36635	0.0185435	0.834239
BTBD11	0.144849	0.0612546	2.3647	0.0186246	0.834239
TAS2R5	-0.140141	0.0592721	-2.36437	0.018641	0.834239
IL4R	0.134292	0.0568114	2.36382	0.0186684	0.834239
CAPZA2	0.102631	0.0434179	2.36379	0.0186696	0.834239
ALAS1	0.114422	0.0484332	2.36248	0.018735	0.834239
RPS6KA2	0.120633	0.0510739	2.36194	0.0187618	0.834239
ZNF69	-0.145713	0.0617079	-2.36133	0.0187919	0.834239
LRRFIP1	0.108352	0.0458894	2.36116	0.0188003	0.834239
HSD17B7P2	-0.143665	0.0608484	-2.36103	0.0188068	0.834239
PDPK1	0.107491	0.0455574	2.35947	0.0188849	0.834239
KCNN2	-0.146723	0.0622237	-2.35799	0.0189589	0.834239
HCN3	-0.138329	0.0587217	-2.35567	0.0190758	0.834239
SNAI1	0.129223	0.0548898	2.35423	0.0191484	0.834239
SF4	-0.111788	0.0474874	-2.35406	0.0191569	0.834239
PLEKHG4B	-0.137806	0.0585689	-2.3529	0.0192163	0.834239
TBC1D9	0.111175	0.0472539	2.35273	0.0192249	0.834239
USP10	0.0969102	0.0412002	2.35218	0.0192526	0.834239
FRS3	-0.116284	0.0494492	-2.35159	0.0192827	0.834239
MS4A6A	0.128122	0.0544905	2.35127	0.0192988	0.834239
PABPN1	-0.116547	0.0495694	-2.35118	0.0193036	0.834239
ANP32E	-0.118894	0.0505748	-2.35086	0.0193199	0.834239
SPON1	0.137742	0.0585936	2.3508	0.0193231	0.834239
PPIL3	-0.112384	0.0478138	-2.35044	0.0193411	0.834239
LOC374491	-0.144153	0.0613409	-2.35004	0.0193618	0.834239
LOC100130238	0.139898	0.0595333	2.34991	0.0193686	0.834239
ZNF653	-0.120707	0.0513903	-2.34884	0.0194234	0.834239
PCNX	0.0948918	0.0404168	2.34783	0.0194752	0.834239
UBASH3B	0.139499	0.0595088	2.34417	0.0196641	0.834239
IDH3A	0.10071	0.0429988	2.34215	0.0197688	0.834239
ITFG1	0.107169	0.0457687	2.34152	0.0198016	0.834239
PIK3CG	0.130191	0.0556038	2.3414	0.019808	0.834239
DOCK2	0.131664	0.056233	2.3414	0.0198082	0.834239
CSAD	-0.136361	0.0582437	-2.34121	0.0198179	0.834239
PTPN9	0.0969439	0.0414434	2.33919	0.0199237	0.834239
NCRNA00201	-0.130029	0.0557217	-2.33355	0.0202211	0.834239
C10orf27	0.123078	0.0527672	2.33247	0.0202789	0.834239
MMP12	0.139631	0.0598749	2.33204	0.0203014	0.834239
TNC	0.139644	0.0599392	2.32976	0.0204234	0.834239
ARMCX2	-0.124013	0.0532348	-2.32954	0.020435	0.834239
CIITA	0.139463	0.0598992	2.3283	0.020502	0.834239
KIAA1609	0.107891	0.046342	2.32814	0.0205105	0.834239
ERO1L	0.116381	0.0500038	2.32744	0.020548	0.834239
FAM49A	0.119404	0.0513216	2.32659	0.020594	0.834239
NHLH1	0.140062	0.0602172	2.32595	0.0206284	0.834239
CD163	0.127933	0.0550098	2.32564	0.0206454	0.834239
OCM	-0.139046	0.0598167	-2.32453	0.0207054	0.834239
LOC400794	-0.14344	0.0617086	-2.32448	0.0207081	0.834239
C15orf48	0.145017	0.0624351	2.32268	0.0208058	0.834239
C1orf204	-0.133071	0.0573097	-2.32196	0.0208451	0.834239
TXNRD1	0.107568	0.0463266	2.32195	0.0208459	0.834239
KLF10	0.111014	0.0478115	2.3219	0.0208485	0.834239
C17orf70	-0.125164	0.0539163	-2.32145	0.0208728	0.834239
C2orf82	-0.159088	0.0685528	-2.32066	0.020916	0.834239
YIPF5	0.092145	0.0397103	2.32043	0.0209287	0.834239
LOC440944	-0.110064	0.0474441	-2.31987	0.0209597	0.834239
TPST1	0.107281	0.0462536	2.31942	0.0209841	0.834239
C21orf57	-0.133359	0.0575115	-2.31882	0.021017	0.834239
NUP210L	-0.155745	0.0671702	-2.31866	0.0210259	0.834239
BIRC3	0.134177	0.0578896	2.3178	0.0210731	0.834239
CSF1	0.130773	0.0564324	2.31735	0.0210982	0.834239
P2RY6	0.146819	0.0634527	2.31383	0.0212929	0.834239
C6orf41	-0.13924	0.0601814	-2.31366	0.0213022	0.834239
AS3MT	-0.139043	0.0601051	-2.31333	0.0213208	0.834239
COTL1	0.121728	0.0526265	2.31306	0.0213356	0.834239
TPTE2P1	-0.145186	0.0627955	-2.31205	0.0213922	0.834239
DSC1	-0.128089	0.0554272	-2.31095	0.0214536	0.834239
NR1I2	-0.136308	0.0590355	-2.30892	0.021567	0.834239
RSC1A1	0.10312	0.0446752	2.30822	0.0216069	0.834239
PSTK	-0.111033	0.0481358	-2.30666	0.0216945	0.834239
FLJ37201	-0.121634	0.0527338	-2.30657	0.0216999	0.834239
VN1R1	-0.124518	0.0540079	-2.30555	0.0217577	0.834239
ZNFX1	0.111901	0.0485506	2.30483	0.0217982	0.834239
C2CD4D	-0.13763	0.0597544	-2.30327	0.0218872	0.834239
CABP1	-0.135847	0.0589971	-2.3026	0.0219248	0.834239
EEF2K	0.101184	0.0439523	2.30214	0.0219511	0.834239
PLEKHG4	-0.142698	0.0619891	-2.30198	0.0219603	0.834239
ZFP14	-0.0976809	0.0424335	-2.30198	0.0219605	0.834239
LOC285954	-0.126823	0.0551044	-2.3015	0.021988	0.834239
PSMG3	-0.126305	0.0548807	-2.30145	0.0219906	0.834239
TXNDC11	0.105435	0.0458237	2.30089	0.0220227	0.834239
MFSD10	-0.120498	0.0523705	-2.30087	0.0220239	0.834239
PREX1	0.122098	0.0530688	2.30074	0.0220312	0.834239
DGKK	0.129334	0.0562147	2.30072	0.0220325	0.834239
SELPLG	0.134915	0.0586927	2.29867	0.0221499	0.834239
CALCA	0.136836	0.0595482	2.29791	0.0221938	0.834239
UTP14C	0.0937566	0.0408194	2.29686	0.0222542	0.834239
WASF1	0.124992	0.0544239	2.29663	0.0222677	0.834239
MEF2A	0.096286	0.0419345	2.2961	0.0222982	0.834239
TRIM52	-0.115188	0.0502013	-2.29452	0.0223899	0.834239
CXCR2	0.141982	0.0620097	2.28968	0.0226729	0.834239
LANCL2	-0.0940288	0.0410714	-2.2894	0.022689	0.834239
KIAA0922	0.110942	0.0484818	2.28831	0.0227529	0.834239
SH2B1	-0.104969	0.0459103	-2.28638	0.022867	0.834239
MLX	0.0945372	0.0413512	2.2862	0.0228778	0.834239
HDHD1A	0.110776	0.0484631	2.28577	0.0229031	0.834239
PTPN1	0.0961485	0.0420682	2.28554	0.022917	0.834239
H2AFB1	-0.16478	0.0720995	-2.28545	0.0229223	0.834239
C21orf125	-0.142677	0.0624287	-2.28543	0.0229231	0.834239
CC2D2B	-0.129737	0.0567691	-2.28534	0.0229286	0.834239
C1QTNF4	-0.142902	0.0625499	-2.28461	0.0229718	0.834239
HAUS5	-0.10566	0.0462557	-2.28425	0.0229933	0.834239
RFNG	-0.115565	0.0506	-2.28389	0.0230151	0.834239
ZSCAN12	-0.106434	0.0466179	-2.28311	0.0230612	0.834239
LFNG	-0.145942	0.0639249	-2.28302	0.0230668	0.834239
NLRC4	0.113453	0.0496991	2.2828	0.0230796	0.834239
TRIM47	0.125499	0.0549904	2.28219	0.0231159	0.834239
MSN	0.113065	0.0495584	2.28145	0.0231605	0.834239
PILRB	-0.129897	0.0569699	-2.2801	0.0232412	0.834239
GUSBP1	-0.128665	0.0564779	-2.27814	0.023359	0.834239
AMZ2P1	-0.115845	0.0508831	-2.27669	0.0234467	0.834239
ERCC4	0.0916101	0.0402438	2.27637	0.0234657	0.834239
PGAP3	-0.127869	0.0561764	-2.2762	0.0234762	0.834239
SMCR8	0.106779	0.046914	2.27606	0.0234844	0.834239
GJB2	0.144846	0.0636465	2.27579	0.0235013	0.834239
MAPK8IP3	-0.13315	0.0585298	-2.27492	0.0235539	0.834239
C1orf133	-0.138269	0.0607953	-2.27434	0.0235891	0.834239
TLN2	0.122916	0.0540642	2.27353	0.0236384	0.834239
SGPP2	0.135376	0.0595839	2.27202	0.0237302	0.834239
CHD9	0.10425	0.0458978	2.27136	0.0237708	0.834239
C7orf36	-0.104918	0.0461919	-2.27134	0.0237721	0.834239
IPO7	0.101068	0.0445194	2.27021	0.0238414	0.834239
ANPEP	0.156076	0.0687633	2.26976	0.0238691	0.834239
MGAT4A	0.105546	0.0465223	2.26873	0.0239324	0.834239
C5orf32	0.130006	0.0573116	2.26842	0.0239515	0.834239
TRIM35	0.102539	0.0452252	2.26729	0.0240208	0.834239
KIAA1407	-0.115581	0.0509799	-2.26719	0.0240272	0.834239
ALMS1P	-0.135198	0.0596604	-2.26612	0.0240933	0.834239
CYBB	0.122458	0.0540688	2.26485	0.0241719	0.834239
SIGLEC9	0.127478	0.0562953	2.26445	0.0241967	0.834239
C15orf41	-0.105922	0.0468137	-2.26263	0.0243102	0.834239
ZNF541	-0.141898	0.062808	-2.25923	0.0245231	0.834239
TBC1D25	0.104318	0.0461839	2.25875	0.0245533	0.834239
C19orf60	-0.124195	0.0549888	-2.25855	0.0245657	0.834239
LOC100128288	-0.123373	0.0546289	-2.25838	0.0245769	0.834239
SIRPB1	0.131986	0.0584553	2.25789	0.0246075	0.834239
SAMHD1	0.119804	0.0530697	2.25748	0.0246334	0.834239
LILRB4	0.130113	0.057658	2.25664	0.0246866	0.834239
THOC1	-0.106535	0.0472196	-2.25616	0.0247167	0.834239
TMPPE	0.127173	0.0563908	2.25521	0.0247768	0.834239
C1orf91	-0.115097	0.0510386	-2.2551	0.0247839	0.834239
SCN3A	-0.139006	0.0616572	-2.2545	0.0248219	0.834239
CRYGS	-0.143156	0.0635087	-2.25411	0.0248468	0.834239
LRDD	-0.121021	0.0536971	-2.25377	0.0248687	0.834239
SERPINB9	0.12319	0.0546718	2.25327	0.0249006	0.834239
SNHG7	-0.126114	0.0559874	-2.25254	0.0249472	0.834239
C2orf63	-0.112075	0.0497733	-2.25172	0.0249993	0.834239
ABCC5	-0.111978	0.049739	-2.25132	0.0250251	0.834239
ZNF345	-0.100577	0.0446762	-2.25123	0.0250304	0.834239
MICAL3	-0.104394	0.0463794	-2.25087	0.0250535	0.834239
RSPRY1	0.11006	0.0489254	2.24955	0.0251381	0.834239
CLPB	0.131275	0.0583978	2.24794	0.0252421	0.834239
CCDC84	-0.124203	0.0552918	-2.24632	0.0253467	0.834239
SEC16B	-0.138381	0.0616072	-2.24618	0.0253556	0.834239
RANBP17	-0.133029	0.0592311	-2.24593	0.0253715	0.834239
HCG27	-0.141804	0.0631401	-2.24587	0.0253758	0.834239
PTAFR	0.138827	0.0618241	2.24552	0.0253986	0.834239
SEPT7P2	-0.108222	0.0482003	-2.24526	0.025415	0.834239
LDLR	0.121838	0.0542913	2.24416	0.0254869	0.834239
LGALS4	-0.143944	0.064153	-2.24375	0.0255131	0.834239
JMJD7-PLA2G4B	-0.127782	0.0569623	-2.24326	0.0255449	0.834239
WIPF1	0.117667	0.0524712	2.24251	0.0255939	0.834239
TMOD1	0.126856	0.0565727	2.24236	0.025604	0.834239
FAM18B	0.104841	0.0468241	2.23904	0.0258212	0.834239
CTNS	0.107208	0.0478955	2.23837	0.0258657	0.834239
SLC2A12	-0.126925	0.0567065	-2.23828	0.0258712	0.834239
TMEM131	0.104649	0.0467901	2.23656	0.025985	0.834239
ZC3H7A	0.0806013	0.0360481	2.23594	0.026026	0.834239
HK1	0.11547	0.0516584	2.23527	0.0260704	0.834239
SNX3	0.0958722	0.0429064	2.23445	0.0261249	0.834239
RNF43	-0.130616	0.0584659	-2.23406	0.0261507	0.834239
GPR156	-0.117557	0.0526447	-2.23302	0.0262197	0.834239
LY6G6C	-0.146905	0.0657932	-2.23284	0.0262321	0.834239
ANKAR	-0.121627	0.0545053	-2.23147	0.0263232	0.834239
IRF8	0.128429	0.0575827	2.23035	0.0263983	0.834239
HSPC157	-0.10552	0.0473151	-2.23016	0.0264111	0.834239
ABCG5	-0.132198	0.059335	-2.22798	0.0265572	0.834239
CDH24	-0.128584	0.0577161	-2.22787	0.0265651	0.834239
AHNAK	0.11458	0.0514424	2.22735	0.0265999	0.834239
ST8SIA4	0.115932	0.052052	2.22723	0.0266079	0.834239
PCYT1A	0.0974378	0.043766	2.22634	0.0266685	0.834239
EFCAB4A	-0.138854	0.0623713	-2.22624	0.0266747	0.834239
ZSCAN23	0.113402	0.050954	2.22558	0.0267195	0.834239
ZNF708	-0.100066	0.0449659	-2.22538	0.0267333	0.834239
AP1G1	0.0944199	0.0424295	2.22534	0.0267362	0.834239
LOC90246	-0.129369	0.0581937	-2.22307	0.0268901	0.834239
ZNF768	-0.106615	0.0479762	-2.22224	0.0269465	0.834239
ZZEF1	0.100968	0.0454481	2.22162	0.026989	0.834239
IQGAP1	0.100265	0.0451559	2.22042	0.0270712	0.834239
WDR25	0.113053	0.0509229	2.22008	0.0270948	0.834239
PGK1	0.109093	0.0491878	2.21788	0.0272458	0.834239
TMEM98	-0.114527	0.0516464	-2.21752	0.0272704	0.834239
PDCD6	-0.103199	0.0465394	-2.21747	0.0272742	0.834239
LOC642846	-0.137951	0.0622168	-2.21727	0.0272876	0.834239
FAM53A	-0.13324	0.0601766	-2.21416	0.0275032	0.834239
RAD9B	-0.106865	0.048305	-2.2123	0.0276326	0.834239
SHROOM3	0.107638	0.0486653	2.2118	0.0276675	0.834239
CCDC61	-0.125092	0.0565618	-2.2116	0.0276814	0.834239
TOP3B	-0.114198	0.0516596	-2.21058	0.0277526	0.834239
TMEM81	-0.11677	0.0528404	-2.20985	0.0278035	0.834239
FAM111A	-0.105939	0.0479521	-2.20928	0.0278441	0.834239
SERHL	-0.118346	0.0535769	-2.20891	0.02787	0.834239
ICAM1	0.128888	0.0583702	2.20812	0.0279254	0.834239
CD86	0.122468	0.0554751	2.20762	0.0279603	0.834239
SLC35E3	0.121484	0.0550588	2.20644	0.0280437	0.834239
PRDX4	0.108532	0.0491939	2.2062	0.0280604	0.834239
GOLGA8A	-0.130084	0.0589793	-2.20559	0.0281037	0.834239
PCDH11X	-0.138236	0.062696	-2.20486	0.0281551	0.834239
DUSP5	0.126405	0.0573596	2.20374	0.0282353	0.834239
SND1	0.110254	0.0500347	2.20354	0.0282489	0.834239
MICALL2	-0.118317	0.0537935	-2.19946	0.0285402	0.834239
PRSS33	-0.149062	0.0677805	-2.19919	0.0285596	0.834239
ADCK5	-0.129228	0.0587784	-2.19856	0.0286052	0.834239
ACPL2	-0.116519	0.0530141	-2.19788	0.028654	0.834239
TTC9C	0.0908038	0.0413327	2.1969	0.0287244	0.834239
TNFRSF25	-0.130404	0.0593616	-2.19677	0.0287337	0.834239
ZNF513	-0.109358	0.0497834	-2.19668	0.0287401	0.834239
SLC6A19	0.105527	0.0480426	2.19652	0.028752	0.834239
OSBPL6	-0.145858	0.0664521	-2.19493	0.0288669	0.834239
LY6G5B	-0.113968	0.0519266	-2.19479	0.0288773	0.834239
CHI3L2	0.147323	0.0671285	2.19465	0.0288875	0.834239
LOC400657	-0.0921462	0.042007	-2.19359	0.028964	0.834239
LOC441204	-0.13875	0.0632618	-2.19326	0.0289878	0.834239
CTSL1	0.105335	0.0480405	2.19263	0.0290339	0.834239
OSGIN1	0.121594	0.055456	2.19262	0.0290348	0.834239
CMTM7	-0.131398	0.0599354	-2.19232	0.0290562	0.834239
RAB40AL	-0.124674	0.0568759	-2.19203	0.0290776	0.834239
ZNF700	-0.102459	0.0467475	-2.19176	0.0290976	0.834239
ZNF182	-0.0926549	0.042287	-2.1911	0.0291457	0.834239
NAMPT	0.112641	0.0514298	2.19018	0.0292128	0.834239
ATP6V1B2	0.099871	0.0456086	2.18974	0.0292449	0.834239
SFT2D1	0.0952186	0.0434983	2.18902	0.0292978	0.834239
STS	0.112767	0.0515264	2.18852	0.0293342	0.834239
PKLR	-0.134599	0.0615065	-2.18837	0.0293452	0.834239
SLITRK4	0.134374	0.06143	2.18744	0.029414	0.834239
BAG3	0.112128	0.0512643	2.18725	0.029428	0.834239
MXD3	-0.129054	0.0590241	-2.18647	0.0294851	0.834239
UPF3A	-0.100946	0.0461794	-2.18596	0.0295231	0.834239
LOC493754	-0.0963128	0.0440678	-2.18556	0.0295525	0.834239
DNPEP	0.100627	0.0460623	2.18458	0.029625	0.834239
HMOX1	0.115729	0.0529772	2.1845	0.0296308	0.834239
AKR7L	-0.15454	0.0707614	-2.18397	0.0296706	0.834239
PRAMEF8	0.119922	0.0549472	2.1825	0.0297793	0.834239
CNNM2	0.112272	0.0514638	2.18157	0.029849	0.834239
SSBP4	-0.116636	0.0534937	-2.18038	0.0299379	0.834239
GOLGA2B	-0.128373	0.0588812	-2.18021	0.0299502	0.834239
C21orf58	-0.13192	0.060513	-2.18004	0.0299633	0.834239
ACTG1	0.112125	0.0514368	2.17986	0.0299766	0.834239
C10orf41	-0.10346	0.0474641	-2.17976	0.0299841	0.834239
HSPA8	0.10517	0.048278	2.17842	0.0300841	0.834239
CMIP	0.106058	0.0486899	2.17823	0.0300985	0.834239
SRPK3	-0.147026	0.0675072	-2.17792	0.0301215	0.834239
HLA-DQA2	0.14701	0.0675276	2.17703	0.030189	0.834239
SCNN1D	-0.132536	0.0608885	-2.1767	0.0302135	0.834239
PRRT1	-0.122525	0.0563139	-2.17575	0.0302853	0.834239
CIAPIN1	0.096674	0.0444429	2.17524	0.0303239	0.834239
ZNF440	-0.115367	0.0530523	-2.17458	0.0303734	0.834239
TMEM8A	0.122998	0.0565696	2.17427	0.0303972	0.834239
PGM1	0.111114	0.0511065	2.17417	0.0304046	0.834239
ZNF141	-0.125136	0.0575608	-2.17399	0.0304187	0.834239
RTN1	0.129872	0.0597428	2.17385	0.0304287	0.834239
KTELC1	-0.095382	0.0438806	-2.17367	0.0304426	0.834239
GPR55	0.144747	0.0665982	2.17344	0.0304603	0.834239
CSF2RA	0.131833	0.0606617	2.17325	0.0304743	0.834239
ZNF177	-0.116565	0.0536387	-2.17316	0.0304817	0.834239
U2AF1L4	-0.114588	0.0527306	-2.17308	0.0304873	0.834239
DDAH2	-0.117574	0.0541152	-2.17266	0.0305191	0.834239
IARS	0.0979496	0.0451225	2.17075	0.0306647	0.834239
MTRF1	-0.109973	0.0506985	-2.16915	0.0307872	0.834239
ZNF319	0.0980467	0.0452472	2.16691	0.030959	0.834239
CLUL1	-0.128788	0.0594567	-2.16608	0.0310227	0.834239
PPP2CB	0.0977442	0.0451252	2.16607	0.0310238	0.834239
TMLHE	0.109721	0.0506802	2.16497	0.0311085	0.834239
MAEL	-0.133884	0.0618619	-2.16424	0.0311652	0.834239
ELOF1	-0.114225	0.0527811	-2.16413	0.0311736	0.834239
RBMX2	-0.103902	0.0480117	-2.16409	0.0311766	0.834239
VCP	0.0954066	0.0440947	2.16368	0.0312087	0.834239
ZYX	0.112874	0.0522024	2.16223	0.0313205	0.834239
CHRNA4	0.130615	0.0604086	2.1622	0.0313235	0.834239
CD80	0.124445	0.0575626	2.16191	0.0313455	0.834239
SGMS2	0.10683	0.0494437	2.16064	0.0314447	0.834239
EMR2	0.119823	0.055458	2.1606	0.0314476	0.834239
PLA2G4E	0.128482	0.0594871	2.15982	0.0315083	0.834239
NCKAP1L	0.121991	0.0565231	2.15825	0.0316314	0.834239
P2RY10	0.128164	0.0594017	2.15759	0.0316834	0.834239
HCFC2	0.094591	0.0438461	2.15734	0.0317025	0.834239
CUL9	-0.0998276	0.0463069	-2.15578	0.0318254	0.834239
MYH15	-0.131581	0.0610383	-2.15572	0.0318306	0.834239
MNDA	0.114849	0.0532828	2.15545	0.0318512	0.834239
TFEC	0.114807	0.0532684	2.15525	0.0318676	0.834239
LILRA2	0.130759	0.0606871	2.15464	0.0319155	0.834239
C6orf108	-0.117036	0.0543223	-2.15448	0.031928	0.834239
C20orf4	0.0808096	0.0375177	2.15391	0.0319734	0.834239
ANO8	-0.116735	0.0541991	-2.15383	0.0319798	0.834239
SYCP2	-0.123759	0.0574771	-2.1532	0.0320298	0.834239
RAB27A	0.103704	0.0481681	2.15296	0.0320487	0.834239
PCDHB9	-0.140212	0.0651427	-2.15238	0.0320941	0.834239
CN5H6.4	-0.115827	0.0538201	-2.15211	0.032116	0.834239
ME3	-0.124221	0.0577233	-2.152	0.0321244	0.834239
UROS	-0.104975	0.0488022	-2.15103	0.032202	0.834239
SEC23B	0.105426	0.0490203	2.15066	0.032231	0.834239
ZNF833	-0.125245	0.0582455	-2.1503	0.03226	0.834239
BMP2K	0.0995042	0.0462882	2.14967	0.0323102	0.834239
PMS2L4	-0.121958	0.0567595	-2.14868	0.0323892	0.834239
TGM2	0.124775	0.0580859	2.14811	0.0324346	0.834239
SOX4	-0.108428	0.0504926	-2.1474	0.032492	0.834239
LRRC45	-0.115349	0.0537522	-2.14595	0.0326083	0.834239
CPSF1	-0.117204	0.0546616	-2.14418	0.0327511	0.834239
ZNF362	-0.0956734	0.0446239	-2.144	0.0327656	0.834239
NFKBIL1	-0.102626	0.0478851	-2.14318	0.0328318	0.834239
LILRA4	0.134031	0.0625639	2.14231	0.0329023	0.834239
KRI1	-0.100462	0.0468962	-2.14221	0.0329102	0.834239
C6orf123	-0.135762	0.063385	-2.14186	0.0329389	0.834239
SLC16A2	0.114781	0.0535896	2.14185	0.0329396	0.834239
TNFAIP3	0.11664	0.0544782	2.14104	0.0330053	0.834239
C17orf56	-0.108129	0.0505205	-2.14029	0.0330659	0.834239
CDC27	0.0894385	0.0418044	2.13945	0.0331345	0.834239
SERINC3	0.0964712	0.0450952	2.13928	0.0331487	0.834239
FAM65A	0.108294	0.0506308	2.13889	0.0331806	0.834239
C20orf12	-0.105905	0.0495693	-2.13651	0.0333753	0.834239
AMH	-0.127385	0.05963	-2.13626	0.0333959	0.834239
SYVN1	0.109765	0.0513904	2.13591	0.0334243	0.834239
DERL1	0.0907197	0.0424795	2.13561	0.0334492	0.834239
APOF	-0.134244	0.0628617	-2.13554	0.0334549	0.834239
SFRS16	-0.107002	0.0501157	-2.1351	0.0334914	0.834239
TDRD3	-0.103937	0.0486953	-2.13443	0.0335461	0.834239
P704P	0.131907	0.0618348	2.13321	0.0336469	0.834239
CD14	0.128938	0.0604589	2.13266	0.0336926	0.834239
ZNF354A	-0.0987334	0.0462966	-2.13263	0.0336952	0.834239
RSU1	0.0983693	0.0461326	2.13231	0.0337212	0.834239
C16orf70	0.0949249	0.0445232	2.13203	0.0337446	0.834239
ANO9	-0.1218	0.0571431	-2.1315	0.0337888	0.834239
ADCY10	-0.131473	0.0616936	-2.13106	0.033825	0.834239
TACR1	0.131976	0.0619662	2.1298	0.0339296	0.834239
HIP1R	-0.111693	0.0524523	-2.12943	0.0339608	0.834239
LOC100268168	-0.12355	0.0580253	-2.12924	0.0339764	0.834239
GFPT1	0.103005	0.048382	2.129	0.0339964	0.834239
KIAA1279	0.092973	0.0436706	2.12896	0.0340001	0.834239
CPNE7	-0.134841	0.0633402	-2.12884	0.03401	0.834239
DHRS12	-0.111914	0.0526009	-2.1276	0.0341138	0.834239
C11orf35	-0.122721	0.0576821	-2.12754	0.0341186	0.834239
UBE2H	0.0960695	0.0451704	2.12683	0.0341784	0.834239
RPL23A	0.129976	0.0611246	2.12641	0.0342135	0.834239
C17orf90	-0.116816	0.054953	-2.12574	0.0342692	0.834239
CA3	-0.115133	0.0541625	-2.1257	0.0342728	0.834239
ATG5	0.0812229	0.0382161	2.12536	0.0343013	0.834239
CHAT	0.112405	0.0528977	2.12496	0.034335	0.834239
ADAT2	-0.103801	0.0488963	-2.12289	0.0345094	0.834239
PFKFB1	-0.133395	0.0628449	-2.12261	0.0345331	0.834239
CDV3	0.0879895	0.0414536	2.1226	0.0345338	0.834239
OSBP	0.083969	0.0395607	2.12254	0.0345392	0.834239
IRAK1BP1	-0.0926521	0.043653	-2.12247	0.0345451	0.834239
ZNF559	-0.09301	0.0438217	-2.12246	0.0345456	0.834239
SNX20	0.123024	0.0579638	2.12243	0.0345481	0.834239
YIPF6	0.0971053	0.0457538	2.12234	0.0345556	0.834239
SNX9	0.0910175	0.0428889	2.12217	0.0345704	0.834239
GAPVD1	0.0859997	0.0405281	2.12198	0.0345863	0.834239
FOXD4L1	-0.132346	0.0623782	-2.12168	0.034612	0.834239
S100A9	0.14695	0.0692798	2.12112	0.0346595	0.834239
NECAP1	0.0923537	0.0435643	2.11994	0.0347595	0.834239
NCALD	0.123496	0.0582607	2.11972	0.0347784	0.834239
OR13A1	-0.118517	0.0559367	-2.11877	0.0348587	0.834239
SIRT5	-0.0923214	0.0435829	-2.1183	0.0348994	0.834239
VPS33A	0.0974768	0.0460177	2.11824	0.0349038	0.834239
LOC100130691	-0.124431	0.0587788	-2.11693	0.0350157	0.834239
HM13	0.105852	0.0500184	2.11626	0.0350735	0.834239
SLC35C1	0.109305	0.0516543	2.11608	0.0350888	0.834239
SH2B3	0.101234	0.0478432	2.11595	0.0350996	0.834239
MUL1	0.0897786	0.0424351	2.11567	0.0351239	0.834239
KIAA1161	0.121339	0.057354	2.11561	0.0351293	0.834239
OSMR	0.120874	0.0571482	2.11511	0.0351724	0.834239
STBD1	0.104272	0.049301	2.11501	0.0351808	0.834239
ZNF26	-0.0983897	0.0465237	-2.11483	0.0351963	0.834239
JAZF1	0.109056	0.0515698	2.11473	0.0352044	0.834239
RGS17	-0.132427	0.0626343	-2.11429	0.0352425	0.834239
CCL3L1	0.137701	0.0651362	2.11404	0.0352638	0.834239
ZNF397OS	-0.0928151	0.0439048	-2.11401	0.0352669	0.834239
SCAMP2	0.0926245	0.0438189	2.1138	0.0352842	0.834239
LOC150776	-0.132803	0.062827	-2.11378	0.0352859	0.834239
C1QC	0.126008	0.0596164	2.11364	0.0352983	0.834239
ENGASE	-0.107607	0.050929	-2.11288	0.0353641	0.834239
TRPC2	0.124402	0.0589395	2.11067	0.0355545	0.834239
SNCB	0.131175	0.0621661	2.11008	0.0356065	0.834239
PIM2	0.114576	0.054313	2.10955	0.0356517	0.834239
CES3	-0.135866	0.0644058	-2.10953	0.035654	0.834239
CALCOCO2	0.0859914	0.0407644	2.10948	0.0356586	0.834239
RTN4	0.094462	0.0447897	2.10901	0.0356989	0.834239
UBE2G1	0.0811904	0.0384971	2.109	0.0356997	0.834239
BCKDHA	0.104384	0.0494984	2.10885	0.0357134	0.834239
ATP6V1H	0.0925683	0.0438967	2.10878	0.0357195	0.834239
HOMER3	-0.116244	0.0551307	-2.10851	0.0357424	0.834239
UGCG	0.113806	0.0539852	2.10809	0.0357789	0.834239
LIMA1	0.0941411	0.0446789	2.10706	0.035869	0.834239
EGR3	0.12602	0.059816	2.10679	0.0358926	0.834239
SIGLEC14	0.121048	0.057469	2.10632	0.0359336	0.834239
CELF6	-0.130115	0.0618035	-2.1053	0.0360228	0.834239
RQCD1	0.105101	0.0499297	2.10498	0.0360512	0.834239
PGAM1	0.11329	0.0538373	2.1043	0.0361108	0.834239
MTMR15	-0.0954449	0.0453622	-2.10406	0.0361315	0.834239
CCDC57	-0.111961	0.0532168	-2.10386	0.0361493	0.834239
TRIM16	0.11632	0.055303	2.10331	0.0361974	0.834239
ATP2A2	0.0923527	0.0439132	2.10307	0.0362185	0.834239
RASL11B	-0.123754	0.0588463	-2.103	0.0362249	0.834239
PACSIN2	0.10719	0.0509794	2.10262	0.0362587	0.834239
ZNF133	-0.100419	0.0477593	-2.10262	0.0362588	0.834239
FLVCR2	0.119871	0.0570109	2.1026	0.0362606	0.834239
C14orf129	0.0893605	0.0425016	2.10252	0.0362673	0.834239
DCTN5	0.091951	0.0437394	2.10225	0.0362911	0.834239
LONP2	0.0947487	0.0450719	2.10217	0.0362982	0.834239
RDX	0.0895148	0.0426039	2.10109	0.0363933	0.834239
C8G	-0.135224	0.0643696	-2.10075	0.0364237	0.834239
SH2D5	0.124846	0.0594301	2.10072	0.0364262	0.834239
OTOF	0.126933	0.0604245	2.10068	0.0364296	0.834239
SECTM1	0.131754	0.0627303	2.10033	0.0364608	0.834239
TERT	-0.14294	0.068079	-2.09962	0.0365236	0.834239
CUZD1	-0.121815	0.0580385	-2.09886	0.0365911	0.834239
CD70	0.13612	0.0648945	2.09756	0.0367071	0.834239
ZNF821	-0.108615	0.0517842	-2.09745	0.0367164	0.834239
SNX31	-0.11847	0.0564835	-2.09742	0.036719	0.834239
FAM70A	0.12176	0.058106	2.09548	0.0368924	0.834239
DFFA	0.103589	0.0494396	2.09527	0.036911	0.834239
GPR84	0.128407	0.061286	2.09521	0.0369162	0.834239
PCMT1	0.0838302	0.0400213	2.09464	0.0369677	0.834239
ACAD10	-0.101954	0.0486752	-2.09457	0.0369736	0.834239
HECTD3	0.106529	0.0508646	2.09437	0.0369919	0.834239
EEF1A2	0.132149	0.0631224	2.09353	0.0370668	0.834239
FLII	0.0985064	0.047057	2.09334	0.037084	0.834239
GIPR	0.132367	0.0632364	2.09321	0.0370957	0.834239
TNFRSF10B	0.102665	0.0490556	2.09282	0.0371309	0.834239
LILRB2	0.119313	0.0570248	2.0923	0.0371777	0.834239
SLC5A11	-0.130558	0.0624087	-2.09198	0.0372062	0.834239
CCL3	0.126696	0.0605875	2.09113	0.037283	0.834239
C2orf49	0.0844254	0.0403908	2.09021	0.0373658	0.834239
CLDN11	-0.124885	0.0597622	-2.0897	0.0374125	0.834239
SPATA20	-0.120194	0.0575435	-2.08875	0.0374983	0.834239
GNL2	-0.10246	0.0490649	-2.08825	0.037544	0.834239
MARCKSL1	-0.100112	0.0479423	-2.08817	0.0375508	0.834239
SC4MOL	0.0988133	0.0473211	2.08814	0.0375536	0.834239
PML	0.11391	0.0545512	2.08812	0.0375556	0.834239
C14orf181	-0.112865	0.0540515	-2.08809	0.0375581	0.834239
MZF1	-0.122885	0.0588872	-2.08679	0.0376764	0.834239
CCR8	0.122569	0.0587385	2.08669	0.0376854	0.834239
FOXO4	-0.093502	0.0448192	-2.0862	0.03773	0.834239
LEPROTL1	0.0906187	0.0434484	2.08566	0.0377794	0.834239
MYO1E	0.0947702	0.0454487	2.08521	0.0378206	0.834239
PRSS3	-0.138996	0.0666756	-2.08466	0.0378714	0.834239
ITGA2B	-0.133878	0.0642548	-2.08355	0.0379723	0.834239
KIAA1310	-0.0886961	0.0425781	-2.08314	0.0380103	0.834239
FAM186A	-0.131164	0.0629785	-2.08268	0.0380529	0.834239
NCOA3	0.0911844	0.043796	2.08203	0.0381125	0.834239
EFHD2	0.116271	0.0558458	2.08201	0.0381145	0.834239
C6orf26	-0.127265	0.0611567	-2.08097	0.0382101	0.834239
UBR4	0.0926387	0.0445282	2.08045	0.0382576	0.834239
CCL7	0.119994	0.0577027	2.07952	0.0383432	0.834239
STX10	-0.102634	0.0493604	-2.07928	0.0383655	0.834239
CCL4L2	0.131555	0.0632802	2.07893	0.0383985	0.834239
ALDH1A1	-0.126719	0.0609794	-2.07807	0.0384781	0.834239
UBE2L6	0.113671	0.05472	2.07733	0.038547	0.834239
C1orf104	-0.115169	0.055445	-2.07717	0.0385615	0.834239
TBC1D24	0.112148	0.0540108	2.0764	0.0386326	0.834239
CEP164	-0.0986158	0.047526	-2.07499	0.0387647	0.834239
SFXN3	0.107661	0.0518899	2.0748	0.038782	0.834239
XDH	0.132054	0.0636682	2.0741	0.0388472	0.834239
KLKB1	-0.139805	0.0674071	-2.07404	0.0388535	0.834239
UEVLD	0.0965156	0.0465553	2.07314	0.0389377	0.834239
CLC	-0.0998303	0.0481553	-2.07309	0.038942	0.834239
FAM26E	-0.113297	0.054657	-2.07287	0.0389625	0.834239
FAM63B	0.106682	0.0514795	2.07232	0.0390145	0.834239
P2RX7	0.121715	0.0587372	2.07219	0.039026	0.834239
MAP3K5	0.114372	0.0551935	2.07219	0.0390261	0.834239
MTERFD3	-0.106853	0.0515711	-2.07196	0.0390483	0.834239
C5AR1	0.124655	0.0601999	2.07069	0.0391676	0.834239
CCDC150	-0.115124	0.055612	-2.07012	0.0392206	0.834239
PIGS	0.103455	0.0499882	2.06958	0.0392718	0.834239
SULF2	0.125986	0.0608786	2.06947	0.0392822	0.834239
ZNF219	-0.112442	0.0543478	-2.06892	0.0393338	0.834239
PLGLB2	-0.129582	0.0626468	-2.06845	0.0393784	0.834239
ANKRD56	0.106222	0.0513579	2.06828	0.0393949	0.834239
ZNF85	-0.107032	0.0517552	-2.06804	0.0394171	0.834239
TMX2	0.086408	0.0417839	2.06797	0.039424	0.834239
DNAJB6	0.0924772	0.044733	2.06732	0.0394861	0.834239
ZNF789	-0.116378	0.056307	-2.06684	0.0395308	0.834239
PIGC	-0.0936736	0.0453401	-2.06602	0.039609	0.834239
LOC641367	0.127314	0.0616345	2.06563	0.0396465	0.834239
ACSM4	0.10491	0.0507893	2.06558	0.0396505	0.834239
HCCS	0.0840157	0.040688	2.06487	0.0397181	0.834239
ZNF600	-0.107397	0.0520173	-2.06465	0.0397397	0.834239
FAAH	-0.124709	0.0604165	-2.06415	0.0397874	0.834239
GOSR2	0.0915213	0.0443424	2.06397	0.0398046	0.834239
ANXA9	0.12787	0.0619783	2.06314	0.0398838	0.834239
YWHAB	0.0817653	0.0396521	2.06207	0.039986	0.834239
TAS2R19	-0.124337	0.0603058	-2.06177	0.0400147	0.834239
VDR	0.126111	0.061191	2.06095	0.0400937	0.834239
ITPR1	0.106323	0.0516047	2.06033	0.0401528	0.834239
CTBS	0.100487	0.0487796	2.06002	0.0401828	0.834239
CNOT1	0.0941955	0.0457518	2.05884	0.0402967	0.834239
MPP6	0.106326	0.0516616	2.05813	0.0403645	0.834239
AKAP2	0.105055	0.051065	2.05728	0.0404474	0.834239
KLC4	-0.0878716	0.0427135	-2.05723	0.0404519	0.834239
TMEM18	0.0986528	0.0479625	2.05688	0.0404863	0.834239
PLAU	0.128222	0.06235	2.05649	0.0405233	0.834239
KRTAP5-9	-0.128058	0.0622794	-2.05619	0.0405528	0.834239
CYP2D6	-0.139566	0.0678761	-2.05618	0.0405533	0.834239
ALB	-0.12861	0.0625647	-2.05563	0.0406075	0.834239
LOC286367	-0.111826	0.0544039	-2.05548	0.0406213	0.834239
GPR82	0.119574	0.0581858	2.05505	0.0406638	0.834239
ZNF414	-0.105918	0.0515555	-2.05445	0.0407215	0.834239
SLFN11	0.105066	0.0511473	2.05419	0.0407467	0.834239
AGPAT9	0.113311	0.0551896	2.05312	0.0408508	0.834239
PRSS45	-0.119794	0.0583481	-2.0531	0.0408535	0.834239
STK36	-0.101376	0.0493804	-2.05295	0.0408674	0.834239
GOLGA8B	-0.140546	0.0684642	-2.05284	0.0408786	0.834239
IL15RA	0.118055	0.0575084	2.05284	0.0408786	0.834239
LOC148709	-0.129046	0.0628722	-2.05252	0.04091	0.834239
ARL6IP4	-0.109499	0.0533514	-2.0524	0.0409214	0.834239
DAZAP2	0.0836801	0.0407937	2.0513	0.0410294	0.834239
LOC100129034	0.100498	0.0489951	2.05118	0.0410406	0.834239
TSEN2	-0.0983983	0.0479802	-2.05081	0.041077	0.834239
RNF126P1	-0.134592	0.0656342	-2.05064	0.0410937	0.834239
WDR53	-0.0933254	0.045513	-2.05052	0.0411057	0.834239
STK40	0.0992539	0.0484122	2.05018	0.0411386	0.834239
SLC6A12	0.123151	0.0600759	2.04993	0.0411637	0.834239
BRD9	-0.0954586	0.0465726	-2.04967	0.0411888	0.834239
SOX2OT	-0.117198	0.0571885	-2.04933	0.0412224	0.834239
TNNC2	-0.129721	0.0633171	-2.04875	0.0412792	0.834239
FCGR3B	0.135476	0.0661509	2.04798	0.0413554	0.834239
HEXDC	-0.109557	0.0535175	-2.04713	0.0414395	0.834239
BNIP3L	0.101086	0.0493919	2.04662	0.0414897	0.834239
PFDN6	-0.114384	0.0559072	-2.04596	0.041555	0.834239
FAM24B	-0.120179	0.0587511	-2.04556	0.0415942	0.834239
ACSL1	0.111905	0.0547085	2.04548	0.041603	0.834239
SCPEP1	0.103009	0.0503831	2.04452	0.0416974	0.834239
C11orf1	-0.113104	0.0553275	-2.04426	0.0417238	0.834239
VAT1	0.10593	0.051825	2.04399	0.0417505	0.834239
GIGYF2	0.0834054	0.0408222	2.04314	0.0418351	0.834239
ADAMTS13	-0.116338	0.0569421	-2.04309	0.0418396	0.834239
DIP2C	0.110416	0.0540548	2.04267	0.041882	0.834239
ATP5G3	0.0920876	0.0450995	2.04188	0.0419608	0.834239
SEC23A	0.0905132	0.0443337	2.04163	0.0419851	0.834239
ENTPD4	0.0914089	0.044773	2.04161	0.041988	0.834239
SLC16A3	0.124679	0.0610724	2.0415	0.0419984	0.834239
KIAA0907	-0.0955789	0.0468413	-2.04048	0.0421002	0.834239
DGCR14	-0.0959711	0.0470377	-2.0403	0.0421184	0.834239
OLFM1	0.12812	0.0627971	2.04023	0.0421257	0.834239
MCF2L2	-0.120254	0.0589528	-2.03983	0.0421658	0.834239
ARNTL	0.0969381	0.0475249	2.03973	0.0421755	0.834239
SEPT7L	-0.139911	0.0685964	-2.03963	0.0421862	0.834239
RAB35	0.0870806	0.0426993	2.03939	0.0422099	0.834239
PABPC1L	-0.118052	0.0579	-2.0389	0.0422592	0.834239
BAT1	-0.0894222	0.0438781	-2.03797	0.0423527	0.834239
QRSL1	0.084541	0.0414969	2.03728	0.0424216	0.834239
KLHDC9	-0.113945	0.0559425	-2.03682	0.0424688	0.834239
CD274	0.117837	0.0578553	2.03676	0.0424746	0.834239
ZNF174	0.0818155	0.0401774	2.03636	0.0425151	0.834239
LOC400927	-0.12043	0.0591463	-2.03614	0.0425366	0.834239
ZNF528	-0.114997	0.0564817	-2.036	0.0425506	0.834239
DNAJC19	-0.0895446	0.0439941	-2.03538	0.0426141	0.834239
SEPSECS	-0.0910536	0.0447563	-2.03443	0.0427097	0.834239
FHL2	0.122507	0.06024	2.03366	0.0427884	0.834239
SCO1	0.0870889	0.042827	2.03351	0.0428036	0.834239
PRAMEF12	0.110216	0.0542031	2.03339	0.0428154	0.834239
C18orf18	-0.104307	0.0513225	-2.03238	0.0429181	0.834239
C22orf34	0.120382	0.0592599	2.03143	0.0430147	0.834239
ZNF493	-0.104949	0.0516677	-2.03123	0.0430355	0.834239
MST1P9	-0.137285	0.0675939	-2.03102	0.0430562	0.834239
CLK2	-0.102029	0.0502437	-2.03068	0.0430917	0.834239
PRAMEF4	0.10957	0.0539798	2.02983	0.043178	0.834239
SNAI3	0.117083	0.0576917	2.02947	0.0432152	0.834239
NAIF1	0.0882586	0.0435076	2.02858	0.0433065	0.834239
CCL8	0.123646	0.060958	2.02838	0.0433262	0.834239
CTSA	0.108376	0.0534667	2.02697	0.0434713	0.834239
C5orf13	-0.106438	0.0525134	-2.02687	0.0434814	0.834239
LRRC59	0.0930747	0.0459643	2.02494	0.0436812	0.834239
AP2B1	0.0904546	0.0446829	2.02437	0.04374	0.834239
FOXH1	-0.128161	0.0633104	-2.02433	0.0437442	0.834239
HYI	-0.118502	0.0585471	-2.02404	0.0437739	0.834239
OSM	0.123777	0.0611669	2.02359	0.0438207	0.834239
POLR3GL	-0.0923121	0.0456184	-2.02357	0.0438223	0.834239
SLA	0.111482	0.0550935	2.02351	0.0438283	0.834239
ZNF439	-0.102508	0.0506622	-2.02335	0.0438449	0.834239
ZNF251	-0.0987393	0.0488006	-2.02332	0.0438482	0.834239
HRC	-0.125237	0.0619136	-2.02277	0.043905	0.834239
STT3A	0.0898823	0.0444424	2.02245	0.0439391	0.834239
ZNF226	-0.091727	0.0453648	-2.02199	0.0439869	0.834239
RABEP2	-0.106347	0.0525967	-2.02194	0.043992	0.834239
IP6K3	0.121617	0.0601502	2.02189	0.0439967	0.834239
LOC100129637	-0.106986	0.0529256	-2.02144	0.0440431	0.834239
CD276	0.10549	0.0521862	2.02142	0.0440454	0.834239
KAZ	0.11104	0.0549574	2.02048	0.044144	0.834239
IL1A	0.121668	0.0602488	2.01942	0.0442537	0.834239
SIGLEC1	0.115306	0.0571107	2.01899	0.0442987	0.834239
FLJ42709	-0.119785	0.0593291	-2.01899	0.0442992	0.834239
CKMT2	0.129413	0.0641361	2.01779	0.0444251	0.834239
ZNF558	-0.0945646	0.0468757	-2.01735	0.0444711	0.834239
CYB561D2	0.1072	0.0531522	2.01686	0.0445224	0.834239
CD4	0.115221	0.0571321	2.01674	0.0445348	0.834239
TNFAIP1	0.0894892	0.0443782	2.01651	0.0445585	0.834239
PLSCR2	-0.120922	0.0599859	-2.01583	0.0446299	0.834239
LCP2	0.110214	0.0546853	2.01543	0.0446727	0.834239
ZNF737	-0.112686	0.0559262	-2.01492	0.0447266	0.834239
TNPO3	0.0937719	0.0465395	2.01489	0.0447295	0.834239
RHBDF2	0.11216	0.055674	2.01459	0.0447609	0.834239
WIPF3	0.113718	0.0564509	2.01445	0.0447754	0.834239
KCNQ1OT1	-0.112169	0.0556918	-2.01411	0.0448117	0.834239
ANKS3	-0.107003	0.0531329	-2.01388	0.044836	0.834239
HLA-DRB6	0.143118	0.071088	2.01326	0.0449018	0.834239
BRS3	-0.101783	0.0505739	-2.01255	0.0449763	0.834239
OSBPL7	-0.110772	0.0550471	-2.01231	0.0450021	0.834239
KPNB1	0.0808056	0.0401622	2.01198	0.0450367	0.834239
FAM110A	-0.104709	0.0520584	-2.01138	0.045101	0.834239
SPSB1	0.110805	0.0550955	2.01115	0.0451249	0.834239
MYO1G	0.11678	0.0580706	2.011	0.0451413	0.834239
DHCR24	0.107418	0.053417	2.01094	0.0451473	0.834239
HAAO	-0.116393	0.0578954	-2.01039	0.0452054	0.834239
CYTH2	-0.0930319	0.0462857	-2.00995	0.0452524	0.834239
MYL5	-0.11488	0.0571599	-2.0098	0.045268	0.834239
CSF2	0.117663	0.0585541	2.00948	0.0453021	0.834239
PAX7	0.0999825	0.0497638	2.00914	0.0453388	0.834239
TRIM53	0.104187	0.0518585	2.00906	0.0453469	0.834239
TEAD3	-0.0945483	0.0470698	-2.00868	0.0453877	0.834239
TEX261	0.0871365	0.0433815	2.00861	0.0453955	0.834239
C1QB	0.11914	0.0593187	2.00848	0.0454091	0.834239
ILF3	-0.0855701	0.0426086	-2.00828	0.0454301	0.834239
FAM22D	-0.133001	0.0662274	-2.00824	0.0454346	0.834239
TSSK6	-0.111344	0.0554479	-2.00808	0.0454515	0.834239
SLC35E2	-0.0934191	0.0465333	-2.00757	0.045506	0.834239
LUC7L	-0.103981	0.051799	-2.0074	0.0455242	0.834239
FPR1	0.121238	0.0604296	2.00627	0.0456457	0.834239
PPP1R14A	-0.124788	0.0622008	-2.00621	0.0456515	0.834239
EHMT2	-0.101853	0.0507727	-2.00606	0.0456678	0.834239
SH3PXD2A	-0.0985793	0.0491427	-2.00598	0.0456764	0.834239
C3orf35	-0.126931	0.0632994	-2.00525	0.0457545	0.834239
FAM102A	0.107358	0.0535423	2.00511	0.04577	0.834239
MACF1	0.0855643	0.042711	2.00333	0.0459614	0.834239
FGL2	0.114366	0.0570923	2.00318	0.0459781	0.834239
TRIM41	-0.0857411	0.0428149	-2.0026	0.0460403	0.834239
CLEC5A	0.111693	0.0557753	2.00254	0.0460464	0.834239
LGI4	-0.115757	0.0578153	-2.00219	0.046085	0.834239
SAMSN1	0.106218	0.0530535	2.00209	0.0460958	0.834239
VPS35	0.0878389	0.0438785	2.00187	0.0461197	0.834239
NRADDP	-0.115988	0.0579407	-2.00183	0.0461232	0.834239
FITM2	0.1171	0.0584991	2.00173	0.0461343	0.834239
WBP1	-0.0983073	0.0491428	-2.00044	0.0462739	0.834239
C20orf72	-0.0891117	0.0445485	-2.00033	0.0462862	0.834239
OXTR	-0.123882	0.0619349	-2.0002	0.0463005	0.834239
KCNA6	-0.115645	0.0578183	-2.00015	0.0463052	0.834239
ERO1LB	0.119512	0.0597575	1.99995	0.0463276	0.834239
ST3GAL1	0.107498	0.053755	1.99977	0.0463467	0.834239
LEKR1	-0.100955	0.0504976	-1.99921	0.0464077	0.834239
TTBK2	0.103401	0.0517307	1.99883	0.0464489	0.834239
MEST	-0.104731	0.0524036	-1.99855	0.0464797	0.834239
MYO1C	0.1002	0.0501423	1.99831	0.0465053	0.834239
BCL2	-0.114479	0.0572929	-1.99814	0.046524	0.834239
ITGA10	-0.119021	0.0595749	-1.99783	0.0465578	0.834239
EPYC	0.113383	0.0567567	1.9977	0.0465726	0.834239
VSIG2	-0.125734	0.0629497	-1.99738	0.0466077	0.834239
C19orf69	-0.117475	0.0588208	-1.99716	0.0466312	0.834239
KCTD5	0.0862124	0.0431709	1.997	0.0466482	0.834239
INE2	-0.121339	0.0607708	-1.99666	0.0466852	0.834239
CPT1B	-0.118391	0.0593602	-1.99446	0.0469271	0.836748
TNRC6C	-0.111448	0.0558999	-1.99371	0.0470092	0.836748
ACTR3	0.0869217	0.0436008	1.99358	0.0470234	0.836748
C1orf63	-0.106584	0.0534964	-1.99237	0.0471567	0.836748
MAP2K4	0.0818791	0.0410992	1.99223	0.0471719	0.836748
NPEPL1	-0.0989628	0.0496807	-1.99198	0.0471999	0.836748
ERI1	0.0972842	0.0488525	1.99139	0.047265	0.836748
SSTR1	-0.112974	0.056733	-1.99132	0.0472718	0.836748
TSPAN12	-0.114711	0.0576062	-1.9913	0.0472747	0.836748
LOC728613	-0.116562	0.0585557	-1.99061	0.0473504	0.836748
CD37	0.121363	0.0610039	1.98943	0.0474809	0.836748
MSMP	0.120562	0.0606222	1.98874	0.0475577	0.836748
C9orf21	0.101842	0.0512244	1.98816	0.0476226	0.836748
LGTN	-0.0960471	0.0483115	-1.98808	0.0476312	0.836748
C19orf44	-0.0980251	0.0493074	-1.98804	0.0476357	0.836748
NUDT19	0.0909492	0.0457482	1.98804	0.0476359	0.836748
C20orf141	0.112141	0.0564237	1.98747	0.0476986	0.836748
IAH1	0.0962104	0.0484398	1.98618	0.0478423	0.836748
GABRR2	0.114023	0.0574141	1.98598	0.0478654	0.836748
FER1L6	0.122176	0.0615345	1.98548	0.0479205	0.836748
NPEPPS	0.0812131	0.0409084	1.98524	0.0479474	0.836748
KCNIP2	-0.110391	0.0556221	-1.98465	0.0480133	0.836748
RIMBP3	0.117978	0.0594524	1.98442	0.0480396	0.836748
SEMA5B	-0.129883	0.0654538	-1.98434	0.0480482	0.836748
IL6R	0.111032	0.0559546	1.98432	0.0480507	0.836748
ITGAM	0.118043	0.0595004	1.9839	0.0480975	0.836748
TMEM79	-0.109665	0.0553165	-1.9825	0.0482544	0.836748
HKDC1	0.122044	0.061563	1.98243	0.0482627	0.836748
C6orf163	-0.119793	0.0604301	-1.98234	0.0482732	0.836748
RHOH	0.11344	0.0572255	1.98233	0.0482744	0.836748
LOC728190	-0.113025	0.0570178	-1.98227	0.0482802	0.836748
CNTNAP1	0.106338	0.0536483	1.98214	0.0482957	0.836748
SHCBP1	0.103671	0.0523082	1.98192	0.0483201	0.836748
CD84	0.109052	0.055035	1.9815	0.0483677	0.836789
RND2	0.1202	0.060683	1.98078	0.0484486	0.837404
FCER1G	0.114893	0.0580444	1.97941	0.0486034	0.838623
ATP10D	0.0933365	0.0471551	1.97935	0.0486099	0.838623
RRN3P1	-0.111443	0.0563266	-1.97851	0.0487053	0.839484
CD163L1	0.115838	0.0585617	1.97805	0.0487573	0.839597
AMFR	0.0968298	0.0489712	1.97728	0.0488445	0.840317
GLRX	0.109765	0.0555269	1.97679	0.0489	0.840324
TMBIM6	0.0856071	0.0433168	1.9763	0.0489554	0.840324
UPB1	-0.121976	0.061727	-1.97606	0.0489835	0.840324
LPIN2	0.0893452	0.0452226	1.97568	0.0490268	0.840324
OLAH	0.111434	0.0564786	1.97304	0.0493281	0.844704
NCRNA00052	0.0962969	0.0488232	1.97236	0.049406	0.845254
COX6A2	-0.10543	0.0534653	-1.97194	0.0494544	0.845299
FABP3	0.119931	0.0608367	1.97136	0.0495204	0.845645
WDR85	-0.0978555	0.0496692	-1.97014	0.0496601	0.846017
SIGLEC11	0.123911	0.0629093	1.96967	0.0497148	0.846017
C1orf220	-0.112993	0.0573914	-1.96881	0.0498144	0.846017
PSMB2	0.0852185	0.0433393	1.96631	0.0501035	0.846017
CLEC4A	0.106235	0.0540291	1.96626	0.0501089	0.846017
CSF1R	0.115165	0.0585818	1.96588	0.0501527	0.846017
LGI2	-0.103036	0.052442	-1.96477	0.0502824	0.846017
TDRD12	0.111348	0.0567204	1.96311	0.050476	0.846017
AVPR2	-0.115364	0.0587874	-1.9624	0.050559	0.846017
NCK1	0.0863809	0.0440334	1.96171	0.0506389	0.846017
HLA-DMA	0.124974	0.0637115	1.96156	0.0506573	0.846017
DDX19A	0.0896008	0.0456897	1.96107	0.0507136	0.846017
TPD52	0.0930212	0.0474493	1.96043	0.0507886	0.846017
SLC46A3	0.111767	0.0570138	1.96035	0.0507985	0.846017
TTC7A	0.104308	0.053217	1.96005	0.0508332	0.846017
FGFR1OP2	0.0787228	0.0401845	1.95903	0.0509531	0.846017
ACACA	0.0899939	0.0459423	1.95885	0.0509753	0.846017
CSF3R	0.115923	0.0592068	1.95792	0.0510837	0.846017
KCNAB3	-0.112119	0.0572655	-1.95788	0.0510887	0.846017
NXF5	-0.11021	0.0563242	-1.95671	0.0512269	0.846017
AMDHD2	0.113341	0.0579629	1.95541	0.0513811	0.846017
SLC30A2	0.124031	0.0634403	1.95509	0.0514194	0.846017
IL17RB	-0.111757	0.0571854	-1.95428	0.0515144	0.846017
SEPX1	0.109662	0.0561235	1.95393	0.0515562	0.846017
ITGB3	0.111871	0.0572559	1.95388	0.0515624	0.846017
SNRNP35	-0.100147	0.0512554	-1.95388	0.051563	0.846017
UBQLNL	-0.114537	0.0586266	-1.95366	0.0515882	0.846017
AVL9	0.0982422	0.050296	1.95328	0.051634	0.846017
FLJ44606	-0.104526	0.0535287	-1.95272	0.0517007	0.846017
DYRK4	-0.104822	0.0536847	-1.95255	0.0517202	0.846017
KIAA0196	0.0865887	0.044353	1.95226	0.0517548	0.846017
KLRD1	0.113743	0.0582739	1.95187	0.0518017	0.846017
C2orf24	0.088844	0.0455261	1.9515	0.0518464	0.846017
BBOX1	0.119384	0.0611775	1.95144	0.0518529	0.846017
NUDCD1	0.0931471	0.0477363	1.95129	0.0518713	0.846017
PAFAH1B1	0.079453	0.0407197	1.95122	0.0518795	0.846017
RNF114	0.0822737	0.042169	1.95105	0.0519001	0.846017
TMEM91	-0.115202	0.0590474	-1.95101	0.0519047	0.846017
HSPA5	0.0873058	0.0447526	1.95086	0.0519229	0.846017
FOXA3	-0.124531	0.0638379	-1.95073	0.0519375	0.846017
CAPN3	-0.118317	0.0606562	-1.95062	0.0519508	0.846017
B3GNT4	0.10858	0.0556666	1.95055	0.0519599	0.846017
INTS3	-0.0937396	0.0480597	-1.95048	0.0519673	0.846017
MOBP	-0.118854	0.0609782	-1.94912	0.0521301	0.846017
CYP26A1	0.13059	0.0670002	1.9491	0.0521334	0.846017
LOC284837	-0.111767	0.0573503	-1.94885	0.0521632	0.846017
C16orf62	0.0848427	0.0435355	1.94881	0.0521673	0.846017
ACADM	0.0843102	0.0432648	1.9487	0.0521806	0.846017
ZNF688	-0.109551	0.0562448	-1.94775	0.0522951	0.846017
PIP5K1P1	-0.109836	0.0563927	-1.94769	0.0523024	0.846017
PDE4B	0.106982	0.0549326	1.94752	0.0523234	0.846017
PRRG3	-0.0967736	0.0496908	-1.94751	0.0523235	0.846017
LOH12CR2	-0.101331	0.0520377	-1.94725	0.0523549	0.846017
C22orf46	-0.0947803	0.0486785	-1.94707	0.0523772	0.846017
COL4A5	-0.106798	0.0548532	-1.94698	0.0523874	0.846017
ACOXL	-0.119526	0.0614043	-1.94654	0.052441	0.846017
ARMCX1	-0.105059	0.0539971	-1.94565	0.0525481	0.846017
HAUS1	-0.0936917	0.0481621	-1.94534	0.0525856	0.846017
MAP1LC3A	-0.109097	0.0560826	-1.94529	0.0525922	0.846017
SLC26A6	-0.114582	0.0589091	-1.94507	0.0526183	0.846017
TRPM8	0.119394	0.0614282	1.94363	0.0527924	0.846017
GKAP1	-0.0980221	0.0504326	-1.94362	0.0527932	0.846017
NCF4	0.115014	0.0591752	1.94362	0.0527935	0.846017
GPR125	-0.0830848	0.0427481	-1.94359	0.0527973	0.846017
CDC16	-0.0866926	0.0446185	-1.94297	0.0528721	0.846017
MLL3	0.0900804	0.046367	1.94277	0.0528968	0.846017
UBE2J1	0.0819919	0.0422063	1.94265	0.0529118	0.846017
HIPK3	0.0960247	0.0494601	1.94146	0.0530562	0.846017
FZD9	0.119056	0.0613234	1.94144	0.0530582	0.846017
SLC35D1	0.0828447	0.0426777	1.94117	0.0530914	0.846017
FAM83F	-0.11838	0.0609892	-1.941	0.053112	0.846017
CALU	0.0856654	0.0441403	1.94075	0.053142	0.846017
DPYSL2	0.106566	0.0549221	1.94031	0.0531968	0.846017
PHKB	0.0887998	0.0457668	1.94027	0.0532015	0.846017
TBL2	0.0836616	0.0431255	1.93996	0.0532392	0.846017
SOX9	-0.115857	0.0597247	-1.93985	0.0532529	0.846017
ALPP	0.137463	0.0708638	1.93982	0.0532564	0.846017
ZDHHC6	-0.087548	0.0451634	-1.93847	0.0534208	0.846017
GPR109A	0.121418	0.0626567	1.93783	0.0534992	0.846017
COL6A4P2	-0.120963	0.0624383	-1.93732	0.0535615	0.846017
C5orf45	-0.116638	0.0602082	-1.93725	0.0535703	0.846017
SYN2	-0.12007	0.0620048	-1.93646	0.0536681	0.846017
HYOU1	0.0907254	0.0468551	1.9363	0.0536875	0.846017
RASA3	0.107494	0.0555172	1.93623	0.0536956	0.846017
AP2A1	0.096862	0.0500278	1.93616	0.0537041	0.846017
SERGEF	-0.118568	0.0612684	-1.93522	0.0538202	0.846017
MOBKL1B	0.0818939	0.0423311	1.93461	0.0538958	0.846017
LOC202781	-0.0983954	0.0508616	-1.93457	0.0539001	0.846017
CXorf38	0.0857996	0.044351	1.93456	0.0539019	0.846017
PPP2R2A	0.0875951	0.0452898	1.9341	0.0539581	0.846017
KDELR1	0.0855129	0.0442153	1.93401	0.0539692	0.846017
LOC283663	-0.117509	0.0607768	-1.93345	0.0540386	0.846017
H3F3A	-0.111245	0.0575427	-1.93326	0.0540615	0.846017
ADAM9	0.0939292	0.0485883	1.93316	0.0540737	0.846017
PTPN7	0.111492	0.0576809	1.9329	0.0541059	0.846017
LOC730101	-0.0988436	0.0511558	-1.93221	0.0541923	0.846017
2011-09-01	0.0871789	0.0451208	1.93212	0.0542029	0.846017
DKFZP686I15217	-0.1016	0.0526288	-1.93051	0.0544034	0.846017
RAB5C	0.0877252	0.0454422	1.93048	0.0544069	0.846017
MAGEC3	-0.0988196	0.0511922	-1.93037	0.0544207	0.846017
SPOCK3	-0.105501	0.0546829	-1.92933	0.0545501	0.846017
RGS14	-0.105256	0.0545597	-1.92919	0.0545665	0.846017
FAM156A	-0.123763	0.0641715	-1.92863	0.0546363	0.846017
RTTN	-0.0879674	0.0456123	-1.92859	0.0546421	0.846017
MAPRE1	0.0755235	0.0391604	1.92857	0.0546444	0.846017
ZNF239	-0.0929781	0.0482117	-1.92854	0.0546481	0.846017
GALNT9	0.122118	0.0633287	1.92831	0.0546765	0.846017
C15orf38	0.0928764	0.0481681	1.92817	0.0546943	0.846017
GALNS	0.100148	0.0519523	1.92769	0.0547541	0.846017
ZNF200	0.0789037	0.0409472	1.92696	0.0548454	0.846017
GPR26	0.106747	0.0554156	1.9263	0.054928	0.846017
CTSF	-0.107777	0.0559617	-1.92591	0.0549775	0.846017
RPS6KA6	-0.103223	0.0536309	-1.92469	0.0551299	0.846017
VPS72	-0.0861889	0.0447833	-1.92458	0.0551446	0.846017
IL1R2	0.121052	0.0629358	1.92342	0.0552898	0.846017
FAM20A	0.113402	0.0589664	1.92317	0.0553216	0.846017
ANXA2P2	0.109117	0.0567391	1.92313	0.0553264	0.846017
C20orf94	-0.104154	0.0541659	-1.92287	0.0553592	0.846017
GRAMD1A	-0.0942967	0.0490424	-1.92276	0.0553732	0.846017
FNDC4	0.116675	0.0606949	1.92232	0.055429	0.846017
TSEN54	-0.0953784	0.0496225	-1.92208	0.0554592	0.846017
SLC2A5	0.117019	0.0608836	1.92201	0.0554673	0.846017
CENPH	-0.0982877	0.0511549	-1.92137	0.0555483	0.846017
PELO	0.0872679	0.0454224	1.92125	0.0555637	0.846017
SEMA3F	-0.109325	0.0569069	-1.92113	0.0555794	0.846017
GUSBL2	-0.107904	0.0561679	-1.9211	0.0555834	0.846017
LAYN	-0.101518	0.0528475	-1.92095	0.0556014	0.846017
CHMP7	0.0860009	0.0447767	1.92066	0.0556386	0.846017
LOC285696	-0.115146	0.0599623	-1.92031	0.0556834	0.846017
ZNF337	-0.0914831	0.0476522	-1.91981	0.0557464	0.846017
RGP1	0.100536	0.0523865	1.91912	0.0558336	0.846017
LOC285548	-0.110311	0.0574809	-1.91908	0.0558388	0.846017
ATN1	-0.0945283	0.0492592	-1.919	0.0558496	0.846017
MMP25	0.110125	0.0573927	1.9188	0.0558741	0.846017
MRFAP1L1	-0.0821824	0.042833	-1.91867	0.055891	0.846017
SSH1	0.0788852	0.0411216	1.91834	0.0559333	0.846017
VSIG4	0.10832	0.0564978	1.91724	0.0560737	0.846017
MAGEE2	-0.0980022	0.0511244	-1.91694	0.0561121	0.846017
C6orf125	-0.109651	0.0572044	-1.91683	0.0561257	0.846017
C4orf41	0.0754472	0.0393621	1.91675	0.0561361	0.846017
RPRM	0.115409	0.0602122	1.9167	0.0561415	0.846017
TAF13	0.092644	0.0483389	1.91655	0.056161	0.846017
SYNGR3	0.114949	0.0599788	1.91649	0.0561687	0.846017
C15orf39	0.10045	0.0524153	1.91643	0.0561759	0.846017
CALM3	0.0878016	0.0458167	1.91637	0.0561845	0.846017
SMCR7	0.087943	0.0459073	1.91567	0.0562743	0.846017
FLOT2	0.0963563	0.0503059	1.91541	0.0563074	0.846017
LIPF	-0.0999959	0.0522085	-1.91532	0.0563187	0.846017
TMED7-TICAM2	0.108755	0.0568188	1.91406	0.0564801	0.847753
FUBP3	0.0763226	0.039884	1.91361	0.0565371	0.847918
GPR183	0.11157	0.0583487	1.91213	0.0567279	0.849552
ODZ4	0.104717	0.0547701	1.91194	0.0567528	0.849552
RSAD1	-0.0849082	0.0444151	-1.91169	0.0567839	0.849552
VPS13C	0.0909834	0.0476157	1.91078	0.0569013	0.850619
CYP2C8	-0.117235	0.0613831	-1.90989	0.0570164	0.851436
PYROXD1	-0.0926397	0.0485345	-1.90874	0.0571655	0.851436
ASS1	0.110766	0.0580472	1.9082	0.0572356	0.851436
BNIPL	-0.121198	0.0635149	-1.90818	0.0572382	0.851436
C2orf47	0.0814347	0.0426771	1.90816	0.057241	0.851436
CYFIP1	0.0895833	0.0469536	1.90791	0.0572731	0.851436
KIAA0182	0.0932603	0.048885	1.90775	0.0572938	0.851436
SOX11	-0.11758	0.0616486	-1.90727	0.0573565	0.851436
NCF2	0.104507	0.0547973	1.90716	0.0573707	0.851436
UHRF1BP1	0.081476	0.0427349	1.90655	0.0574505	0.851724
NDUFS1	0.0857505	0.0450014	1.90551	0.0575859	0.851724
UBE2F	0.0828941	0.0435092	1.90521	0.0576246	0.851724
WHSC2	-0.0892897	0.0468678	-1.90514	0.0576334	0.851724
EZR	0.097141	0.0509989	1.90477	0.0576821	0.851724
CYTH4	0.109054	0.0572699	1.90421	0.0577552	0.851724
PTK2B	0.105512	0.0554147	1.90404	0.0577774	0.851724
ABHD1	-0.122908	0.0645546	-1.90394	0.05779	0.851724
ZNF248	-0.0861723	0.0452722	-1.90343	0.0578572	0.851724
ALKBH5	0.0785724	0.0412857	1.90314	0.0578948	0.851724
SFI1	-0.0954309	0.0501444	-1.90312	0.0578971	0.851724
RBM42	-0.0917681	0.0482377	-1.90241	0.0579899	0.852291
TNFAIP8L2	0.114907	0.0604098	1.90212	0.0580279	0.852291
RRAGC	0.0910798	0.0479185	1.90072	0.0582119	0.854266
PFDN5	-0.101974	0.0536609	-1.90034	0.0582623	0.854266
VCL	0.0888965	0.0467865	1.90005	0.0583011	0.854266
C10orf108	0.117205	0.0617042	1.89947	0.0583764	0.854692
USH1G	-0.120592	0.0635152	-1.89863	0.0584884	0.855445
CAPN2	0.0964681	0.0508194	1.89825	0.0585378	0.855445
POU5F1B	-0.125727	0.0662653	-1.89733	0.0586598	0.855445
PLEKHM1P	-0.0986135	0.0519769	-1.89726	0.0586695	0.855445
PGS1	-0.0831194	0.0438124	-1.89717	0.0586813	0.855445
GTF2IP1	-0.11659	0.0614805	-1.89638	0.0587863	0.855445
TTC39B	0.0977936	0.0515741	1.89617	0.0588129	0.855445
KANK1	-0.101621	0.0535954	-1.89607	0.0588263	0.855445
COPS3	0.0798985	0.042142	1.89594	0.0588445	0.855445
B2M	0.101677	0.0536559	1.89499	0.0589706	0.856577
ATG16L2	-0.110772	0.0584655	-1.89465	0.0590151	0.856577
ATF2	0.0899947	0.0475268	1.89356	0.0591608	0.857451
EARS2	0.0858422	0.0453393	1.89333	0.0591914	0.857451
FLJ10038	-0.0947914	0.0500947	-1.89224	0.0593363	0.857451
WDR52	-0.106933	0.0565175	-1.89204	0.0593637	0.857451
CECR1	-0.112693	0.0595659	-1.8919	0.0593825	0.857451
TIMP3	-0.102345	0.0541023	-1.8917	0.0594089	0.857451
MYOF	0.099159	0.0524552	1.89036	0.0595891	0.857451
CHKB-CPT1B	-0.107046	0.0566915	-1.88823	0.0598749	0.857451
MAP3K2	0.0861165	0.0456208	1.88766	0.0599516	0.857451
PPYR1	-0.110123	0.0583411	-1.88758	0.0599624	0.857451
DLX1	-0.113606	0.0601916	-1.8874	0.059986	0.857451
IL8	0.114576	0.0607265	1.88675	0.0600746	0.857451
CASS4	0.108122	0.0573073	1.8867	0.0600813	0.857451
SSFA2	0.0952375	0.0504876	1.88636	0.0601276	0.857451
ZNF461	-0.079858	0.0423346	-1.88635	0.0601278	0.857451
AHCYL1	0.0865825	0.0459027	1.88622	0.0601462	0.857451
UFM1	0.0837698	0.0444181	1.88594	0.0601838	0.857451
TP53I13	-0.100583	0.0533338	-1.88591	0.0601873	0.857451
CXCR2P1	0.115294	0.0611385	1.88579	0.0602045	0.857451
CRTC1	-0.101439	0.0538052	-1.8853	0.0602705	0.857451
TCF25	0.0871334	0.0462332	1.88465	0.0603584	0.857451
SYTL5	0.10715	0.0568644	1.88431	0.0604043	0.857451
C9orf96	-0.109862	0.0583238	-1.88365	0.0604934	0.857451
LRRC27	-0.0988653	0.052488	-1.88358	0.0605037	0.857451
THAP9	-0.08289	0.0440087	-1.88349	0.0605153	0.857451
KCTD21	0.0866099	0.0459958	1.883	0.0605829	0.857451
DOCK9	0.0889982	0.0472791	1.8824	0.0606639	0.857451
TSTD2	0.0835909	0.0444092	1.88229	0.0606795	0.857451
TDRD7	0.0839677	0.0446117	1.88219	0.0606923	0.857451
CDS2	0.0805502	0.042799	1.88206	0.0607109	0.857451
FCRLA	0.119964	0.0637424	1.88201	0.0607173	0.857451
POLL	-0.0874485	0.0464669	-1.88195	0.0607248	0.857451
RBM6	-0.0866816	0.0460745	-1.88133	0.0608094	0.857451
ULK3	-0.089606	0.047635	-1.88109	0.060842	0.857451
P2RY13	0.111475	0.0592613	1.88107	0.0608447	0.857451
CFLAR	0.0881889	0.0468859	1.88093	0.0608649	0.857451
LOC100132354	-0.112251	0.0596791	-1.88092	0.0608662	0.857451
OSTBETA	0.119943	0.0637756	1.8807	0.0608957	0.857451
REEP3	0.0911582	0.0484793	1.88035	0.0609431	0.857451
NOL9	0.0944883	0.0502505	1.88034	0.0609445	0.857451
TMCO3	0.0887865	0.0472244	1.8801	0.060978	0.857451
RHO	-0.0991207	0.0527329	-1.87967	0.061036	0.857613
ITCH	0.0735408	0.0391345	1.87918	0.0611035	0.85791
ST6GALNAC2	-0.110573	0.0588843	-1.8778	0.0612928	0.858082
SLITRK3	-0.0958802	0.0510722	-1.87735	0.0613554	0.858082
SLC4A8	-0.112512	0.0599335	-1.87728	0.0613641	0.858082
RFWD2	-0.0821835	0.0437815	-1.87713	0.0613851	0.858082
VAPB	0.0804928	0.0428912	1.87667	0.0614477	0.858082
TMEM71	0.116591	0.0621488	1.876	0.0615411	0.858082
SASH3	0.104482	0.0557055	1.87561	0.0615948	0.858082
NUP98	0.0776227	0.0413886	1.87546	0.0616151	0.858082
CATSPER2	-0.111286	0.0593478	-1.87516	0.0616567	0.858082
KIAA0100	0.0923429	0.0492558	1.87476	0.0617116	0.858082
KCNE1	0.122654	0.0654372	1.87437	0.0617651	0.858082
APOA2	0.103524	0.0552423	1.87399	0.0618178	0.858082
ORAI2	0.0968836	0.051711	1.87356	0.0618776	0.858082
NMNAT3	-0.109091	0.0582356	-1.87327	0.0619176	0.858082
ZNF814	-0.110697	0.0591127	-1.87264	0.0620048	0.858082
SETD4	-0.0844666	0.0451123	-1.87236	0.0620434	0.858082
ZNF165	-0.0928812	0.0496281	-1.87154	0.0621571	0.858082
HTR3B	0.0963598	0.0514999	1.87107	0.0622232	0.858082
PDLIM5	0.0973711	0.052052	1.87065	0.062281	0.858082
SMAD6	-0.104699	0.0559787	-1.87034	0.0623238	0.858082
PLAC9	-0.118453	0.063335	-1.87026	0.0623359	0.858082
EPHB3	-0.126252	0.0675145	-1.87	0.0623711	0.858082
TRIM43	0.116427	0.0622906	1.86909	0.0624984	0.858082
PAG1	0.102989	0.0551019	1.86906	0.0625032	0.858082
STAG3L3	-0.104494	0.0559143	-1.86883	0.0625345	0.858082
COL13A1	0.121622	0.0650946	1.86839	0.0625968	0.858082
PDXDC2	-0.116819	0.0625264	-1.86831	0.0626069	0.858082
TMEM140	0.092114	0.049314	1.86791	0.062664	0.858082
RFFL	0.0834502	0.0446909	1.86727	0.0627524	0.858082
CSNK1G1	0.0820883	0.0439757	1.86668	0.0628363	0.858082
ETV7	0.111803	0.0598946	1.86666	0.0628386	0.858082
LMBR1	0.0793801	0.0425253	1.86666	0.0628391	0.858082
ARF4	0.0808638	0.0433487	1.86542	0.0630119	0.858082
HADHA	0.082962	0.0444791	1.86519	0.0630446	0.858082
MNS1	-0.0992709	0.0532243	-1.86514	0.0630517	0.858082
ZNF767	-0.0931786	0.049969	-1.86473	0.06311	0.858082
RHOF	0.11609	0.0622806	1.86398	0.0632154	0.858082
HAVCR2	0.10354	0.0555607	1.86354	0.0632773	0.858082
PNN	-0.07846	0.042106	-1.86339	0.063298	0.858082
XRCC6BP1	-0.0916367	0.0491788	-1.86334	0.0633059	0.858082
HEATR4	-0.113774	0.0610617	-1.86326	0.0633165	0.858082
NRBP2	-0.102559	0.0550533	-1.8629	0.0633678	0.858082
CCS	-0.0999472	0.0536554	-1.86276	0.0633867	0.858082
YY2	0.101029	0.054248	1.86235	0.0634446	0.858082
USF2	-0.0880203	0.0472769	-1.8618	0.0635222	0.858082
PRSS50	-0.109081	0.0585922	-1.8617	0.0635375	0.858082
ZNF778	0.0990292	0.0532091	1.86113	0.0636174	0.858082
FAM65B	0.099041	0.053216	1.86112	0.0636196	0.858082
DUS2L	0.0930435	0.0499976	1.86096	0.0636419	0.858082
HTR1D	-0.117793	0.0633048	-1.86073	0.0636741	0.858082
ALG1L2	0.107604	0.0578295	1.86072	0.0636761	0.858082
AGAP6	-0.128847	0.0692495	-1.86063	0.0636889	0.858082
TWIST1	-0.114053	0.0613073	-1.86036	0.0637273	0.858082
EPOR	-0.116792	0.0628085	-1.8595	0.0638486	0.858082
TMEM216	-0.0855285	0.0460129	-1.85879	0.0639493	0.858082
CX3CL1	0.110514	0.0594673	1.85839	0.0640063	0.858082
OFD1	-0.0918085	0.0494108	-1.85807	0.0640527	0.858082
C8ORFK29	-0.11741	0.0632067	-1.85755	0.0641256	0.858082
TXLNG	0.08378	0.0451138	1.85708	0.0641932	0.858082
LACTB	0.0800265	0.0430967	1.8569	0.0642185	0.858082
LOC153910	-0.09884	0.0532492	-1.85618	0.0643218	0.858082
POMGNT1	-0.0884615	0.0476611	-1.85605	0.0643401	0.858082
C16orf80	0.0766658	0.0413108	1.85583	0.064372	0.858082
INPP4B	0.110369	0.0594752	1.85571	0.0643883	0.858082
MSR1	0.0967402	0.0521406	1.85537	0.0644376	0.858082
LILRB1	0.107086	0.0577438	1.8545	0.0645626	0.858082
IFNE	-0.109068	0.0588174	-1.85435	0.0645833	0.858082
YPEL3	-0.108739	0.0586673	-1.85348	0.064708	0.858082
PAPSS2	0.103102	0.0556263	1.85347	0.06471	0.858082
BCAN	0.110313	0.0595505	1.85242	0.0648606	0.858082
PAK7	-0.115989	0.0626729	-1.85071	0.0651075	0.858082
SRD5A2	0.120056	0.0648713	1.85068	0.0651112	0.858082
SYT17	0.107793	0.0582458	1.85065	0.0651162	0.858082
TBC1D2	0.109102	0.0589567	1.85055	0.065131	0.858082
CD55	0.0995942	0.0538194	1.85053	0.0651338	0.858082
PSORS1C2	-0.123299	0.0666321	-1.85044	0.0651469	0.858082
LDHA	0.0973712	0.052635	1.84993	0.0652198	0.858082
IL17D	0.0981285	0.0530553	1.84955	0.065275	0.858082
WDR27	-0.101885	0.0550931	-1.84933	0.0653071	0.858082
FCGR3A	0.101342	0.0548003	1.8493	0.065312	0.858082
RECQL5	-0.0866756	0.0468864	-1.84863	0.0654085	0.858082
SCN4A	0.111111	0.0601149	1.84832	0.0654537	0.858082
MUTYH	-0.0980226	0.0530359	-1.84823	0.0654659	0.858082
C1orf203	-0.091326	0.0494171	-1.84806	0.0654905	0.858082
NCRNA00183	-0.0883125	0.0477945	-1.84775	0.0655354	0.858082
SOD2	0.11042	0.0597634	1.84762	0.065555	0.858082
ZNF517	-0.0953783	0.0516232	-1.84758	0.06556	0.858082
LARP4	0.0790996	0.0428318	1.84675	0.0656815	0.858082
TAS2R20	-0.0951291	0.0515219	-1.84638	0.0657349	0.858082
RNFT2	-0.112351	0.0608512	-1.84633	0.0657423	0.858082
KIF12	-0.121437	0.0657845	-1.84599	0.0657923	0.858082
VLDLR	0.0983646	0.0532865	1.84596	0.0657968	0.858082
OSTM1	0.0817572	0.0442913	1.8459	0.0658051	0.858082
DNAH14	-0.101582	0.0550412	-1.84557	0.0658527	0.858082
CTSD	0.105014	0.0569036	1.84548	0.0658665	0.858082
COL27A1	-0.106181	0.0575434	-1.84524	0.0659013	0.858082
RAC2	0.110281	0.0597657	1.84522	0.065904	0.858082
B4GALT6	-0.0938359	0.0508562	-1.84512	0.0659183	0.858082
SPTB	-0.101289	0.0549094	-1.84465	0.0659872	0.858082
LAPTM5	0.107371	0.0582078	1.84461	0.0659929	0.858082
KAT2B	0.0911012	0.04939	1.84453	0.0660052	0.858082
RCC2	-0.0824778	0.0447181	-1.84439	0.0660247	0.858082
HLA-DRB5	0.120985	0.0656261	1.84356	0.066147	0.858082
SLC16A6	0.107131	0.0581457	1.84246	0.0663071	0.858082
LAT2	0.104939	0.0569642	1.8422	0.0663461	0.858082
FICD	0.104369	0.0566699	1.84169	0.06642	0.858082
ZNF446	-0.089677	0.0486964	-1.84155	0.0664403	0.858082
RNASE6	0.102191	0.0555055	1.84109	0.0665089	0.858082
IRF4	0.113774	0.0617996	1.84101	0.0665199	0.858082
ZNF571	-0.0893601	0.0485512	-1.84054	0.0665901	0.858082
TBC1D16	0.106882	0.0581135	1.8392	0.0667867	0.858082
ACYP1	-0.0912346	0.0496088	-1.83908	0.0668041	0.858082
C17orf86	-0.0864031	0.0469843	-1.83898	0.0668198	0.858082
PAN2	-0.0889863	0.0483906	-1.83892	0.0668288	0.858082
SLC26A8	-0.116071	0.0631293	-1.83862	0.0668722	0.858082
THEM4	-0.102894	0.0559772	-1.83815	0.0669419	0.858082
SFRS14	-0.0790363	0.0430236	-1.83705	0.0671049	0.858082
SLC4A9	-0.115026	0.0626175	-1.83697	0.0671166	0.858082
ZFP62	-0.0789511	0.0429853	-1.8367	0.067156	0.858082
ITGAX	0.110817	0.0603376	1.83662	0.0671686	0.858082
PSME4	0.0792127	0.0431306	1.83658	0.0671741	0.858082
CDCA7	-0.0996274	0.0542575	-1.8362	0.0672308	0.858082
MTCP1NB	-0.0897559	0.0488862	-1.83602	0.0672577	0.858082
C20orf165	-0.101696	0.0553965	-1.83578	0.0672924	0.858082
TIMM22	0.0800948	0.0436426	1.83524	0.0673725	0.858082
CABC1	-0.0980321	0.0534215	-1.83507	0.0673985	0.858082
MYADML2	-0.114411	0.0623495	-1.835	0.0674085	0.858082
ZNF780B	-0.083675	0.0456006	-1.83495	0.0674155	0.858082
MOBKL2A	0.0846442	0.0461427	1.8344	0.0674975	0.858082
PRSS36	-0.103143	0.0562286	-1.83436	0.0675042	0.858082
TMEM199	0.0759957	0.0414529	1.8333	0.0676608	0.858082
BANF1	-0.092635	0.0505309	-1.83323	0.0676711	0.858082
SERPINB8	0.097809	0.0533551	1.83317	0.0676809	0.858082
ACSM5	0.106438	0.0580748	1.83278	0.0677391	0.858082
SUCLA2	0.0797024	0.0434907	1.83263	0.0677607	0.858082
NR0B1	0.0924648	0.050457	1.83254	0.0677739	0.858082
FTO	0.0831277	0.0453626	1.83252	0.067778	0.858082
DDX43	-0.109702	0.0598795	-1.83205	0.0678481	0.858082
EPSTI1	0.100479	0.0548487	1.83192	0.067867	0.858082
PDZD3	-0.117765	0.0642952	-1.83163	0.06791	0.858082
GPRASP1	-0.0916403	0.0500358	-1.83149	0.0679309	0.858082
TRMT1	-0.104496	0.0571042	-1.82991	0.0681676	0.858082
EVI2B	0.103536	0.0565826	1.82982	0.0681821	0.858082
C6orf64	-0.0771885	0.0421866	-1.82969	0.0682005	0.858082
WFIKKN1	-0.110722	0.0605237	-1.8294	0.0682439	0.858082
CCR5	0.103461	0.0565798	1.82859	0.068366	0.858082
ZBED2	0.114888	0.0628523	1.8279	0.0684698	0.858082
LSP1	0.109433	0.0598743	1.82771	0.0684988	0.858082
TXNDC5	0.0833123	0.045584	1.82766	0.0685055	0.858082
KIAA0528	-0.0760765	0.0416366	-1.82716	0.0685822	0.858082
CDRT1	0.119747	0.0655627	1.82645	0.068689	0.858082
TM9SF2	0.0824963	0.0451887	1.8256	0.0688176	0.858082
LIX1	-0.109954	0.0602368	-1.82537	0.0688524	0.858082
ATG9A	0.0877444	0.0480698	1.82535	0.0688543	0.858082
PIGX	-0.0865074	0.0473961	-1.8252	0.0688774	0.858082
LOC150622	-0.105494	0.0578102	-1.82484	0.0689321	0.858082
ATP13A1	-0.0884561	0.0484796	-1.8246	0.0689678	0.858082
SMARCC2	-0.085482	0.0468537	-1.82444	0.0689917	0.858082
ZIC2	0.118618	0.065022	1.82427	0.0690181	0.858082
ARHGEF19	-0.0965579	0.0529575	-1.82331	0.0691639	0.858082
PHLPP2	0.0873546	0.0479136	1.82317	0.0691852	0.858082
KRTAP9-8	-0.0955769	0.0524287	-1.82299	0.0692124	0.858082
PSAPL1	-0.0880223	0.0482876	-1.82288	0.0692293	0.858082
COX4NB	0.0815276	0.0447279	1.82275	0.0692491	0.858082
GBP1	0.0940116	0.0515939	1.82215	0.0693406	0.858082
LOC401052	-0.0998482	0.0548125	-1.82163	0.069419	0.858082
ANKK1	-0.119684	0.0657182	-1.82117	0.0694894	0.858082
PLAC8L1	-0.113468	0.0623234	-1.82063	0.0695711	0.858082
RHPN1	-0.0983789	0.0540361	-1.82062	0.0695736	0.858082
CDKN1C	-0.102322	0.0562121	-1.82028	0.0696253	0.858082
SAA2	0.11914	0.0654554	1.82017	0.069642	0.858082
MAP1LC3C	0.109559	0.060196	1.82004	0.0696618	0.858082
CASP3	0.0708467	0.038927	1.81999	0.0696694	0.858082
INPP5D	0.101573	0.0558401	1.81899	0.0698222	0.858082
RAP1GDS1	0.0794316	0.0436684	1.81897	0.0698246	0.858082
THY1	-0.107248	0.0589606	-1.81897	0.0698248	0.858082
CELF1	0.0743752	0.0408977	1.81857	0.0698869	0.858082
ZNF404	-0.101519	0.0558291	-1.81839	0.0699137	0.858082
PDXDC1	0.0824535	0.0453508	1.81813	0.069954	0.858082
FAM149B1	-0.0805313	0.0442953	-1.81806	0.0699649	0.858082
G3BP2	0.0708104	0.038954	1.8178	0.0700046	0.858082
ATP6V1C2	-0.111944	0.0615955	-1.81741	0.0700639	0.858082
C6orf72	0.0747009	0.0411122	1.817	0.0701271	0.858082
USP32	0.0769118	0.0423474	1.81621	0.0702481	0.858082
ENPP6	0.103712	0.0571088	1.81605	0.0702728	0.858082
RAD23B	0.0751437	0.041383	1.81581	0.0703099	0.858082
SMAP2	0.092178	0.0507646	1.81579	0.0703122	0.858082
C10orf54	0.104762	0.0577002	1.81563	0.070337	0.858082
MRPL49	0.0777452	0.0428262	1.81536	0.0703784	0.858082
LOC647946	-0.105285	0.0579994	-1.81528	0.0703914	0.858082
CCDC159	-0.106102	0.0584664	-1.81476	0.0704718	0.858082
CTXN2	-0.100373	0.0553121	-1.81466	0.0704863	0.858082
CTSB	0.111619	0.0615127	1.81457	0.0705014	0.858082
CCDC30	-0.0977156	0.0538544	-1.81444	0.0705208	0.858082
LEFTY2	0.119594	0.0659158	1.81434	0.0705356	0.858082
DOCK4	0.0861014	0.0474586	1.81424	0.070551	0.858082
ALAD	0.0853488	0.0470447	1.81421	0.0705563	0.858082
ITFG2	-0.087285	0.0481211	-1.81386	0.0706101	0.858082
SRP54	0.0757913	0.0418045	1.81299	0.0707441	0.858082
BIRC6	0.0776341	0.0428256	1.8128	0.0707746	0.858082
CYP19A1	0.108165	0.0596789	1.81246	0.0708269	0.858082
ZC3HAV1	0.0837562	0.0462122	1.81243	0.0708318	0.858082
LOC143666	-0.104424	0.0576182	-1.81234	0.070845	0.858082
FCGR2B	0.105773	0.0583756	1.81194	0.0709072	0.858082
VIP	-0.10193	0.056261	-1.81174	0.0709386	0.858082
LOC730668	-0.104999	0.0579617	-1.81152	0.0709727	0.858082
ARPC2	0.0809429	0.0446921	1.81112	0.0710336	0.858082
CSTF1	0.0778848	0.0430058	1.81103	0.071048	0.858082
RPS19	-0.0905037	0.0499881	-1.8105	0.0711297	0.858082
LOC649330	-0.113259	0.0625573	-1.81049	0.0711326	0.858082
GALNTL4	0.0954789	0.0527374	1.81046	0.0711364	0.858082
NUDT17	-0.093527	0.0516628	-1.81033	0.0711561	0.858082
ADAM23	-0.115691	0.0639172	-1.81002	0.0712057	0.858082
C2orf86	-0.0847311	0.0468153	-1.8099	0.0712237	0.858082
CDSN	-0.111399	0.061561	-1.80958	0.0712739	0.858082
CCNI	0.0869783	0.0480705	1.80939	0.0713028	0.858082
DYNC1LI2	0.07683	0.0424664	1.8092	0.0713333	0.858082
DCAF12	0.0719714	0.0397826	1.80912	0.0713449	0.858082
SFRS18	-0.0820884	0.045376	-1.80907	0.0713526	0.858082
SFXN1	0.0788697	0.0435986	1.809	0.071364	0.858082
CLCN7	0.0994147	0.0549586	1.8089	0.0713791	0.858082
NOL12	-0.0916544	0.0506952	-1.80795	0.0715273	0.858478
OPLAH	-0.108877	0.060226	-1.8078	0.0715506	0.858478
ANK1	0.117781	0.0651576	1.80763	0.0715769	0.858478
SLC7A7	0.101862	0.0563553	1.8075	0.0715979	0.858478
TMEM214	0.0848963	0.0469991	1.80634	0.071779	0.858719
TMPRSS5	-0.112955	0.0625468	-1.80592	0.0718448	0.858719
SLC29A3	0.0904474	0.0500842	1.80591	0.0718467	0.858719
HUWE1	0.0805386	0.0446027	1.80569	0.071881	0.858719
MYO1F	0.103504	0.0573361	1.80522	0.0719544	0.858719
LITAF	0.088365	0.0489521	1.80513	0.0719679	0.858719
C1orf172	-0.0825305	0.0457262	-1.80488	0.0720069	0.858719
AIF1	0.100143	0.0554882	1.80477	0.0720252	0.858719
BCL2A1	0.105083	0.0582275	1.8047	0.0720363	0.858719
STK19	-0.0809698	0.0448905	-1.80372	0.0721898	0.859125
ZNF627	-0.0750701	0.041624	-1.80353	0.0722199	0.859125
WASL	0.0754228	0.0418221	1.80342	0.0722367	0.859125
MAST2	-0.0959798	0.0532306	-1.8031	0.0722879	0.859125
SLC7A6OS	0.0843788	0.0467991	1.803	0.0723028	0.859125
KIFC3	0.100349	0.0556777	1.80233	0.0724092	0.859836
ZNF30	-0.0843275	0.0468144	-1.80131	0.0725688	0.860915
S1PR5	-0.107271	0.0595566	-1.80116	0.0725933	0.860915
TMEM55A	0.0925971	0.051443	1.79999	0.0727774	0.861579
OSR1	-0.118631	0.0659121	-1.79984	0.0728023	0.861579
SNHG11	-0.0832525	0.0462736	-1.79914	0.0729134	0.861579
FCGR2C	0.11441	0.0635934	1.79908	0.0729225	0.861579
TAP2	0.0948543	0.0527324	1.79878	0.0729692	0.861579
DNAJC5	0.0880635	0.0489666	1.79844	0.0730235	0.861579
IDH2	0.102363	0.0569203	1.79835	0.0730377	0.861579
RING1	-0.0850578	0.0472989	-1.7983	0.0730455	0.861579
SERINC1	0.0745446	0.0414561	1.79816	0.0730689	0.861579
HIST1H2AH	-0.123119	0.0685015	-1.79732	0.0732015	0.862303
FERMT3	0.101554	0.0565132	1.797	0.0732535	0.862303
CREB3L2	0.0898042	0.0499886	1.79649	0.0733333	0.862303
ATOH8	-0.108586	0.0604556	-1.79612	0.0733921	0.862303
ANKRD10	-0.0881483	0.0490807	-1.79599	0.0734141	0.862303
ERLEC1	0.0774804	0.0431548	1.79541	0.0735066	0.862303
KCNK2	-0.102985	0.0573698	-1.79511	0.0735533	0.862303
FBXL16	0.107267	0.0597681	1.79472	0.0736154	0.862303
PHYHD1	-0.114256	0.0636765	-1.79432	0.0736804	0.862303
CDC42EP2	0.0995546	0.055496	1.79391	0.0737463	0.862303
ALCAM	-0.101781	0.0567395	-1.79383	0.0737578	0.862303
MDH2	0.0888084	0.049508	1.79382	0.0737603	0.862303
SUZ12P	-0.0881031	0.0491262	-1.79341	0.0738264	0.862303
MYD88	0.0847229	0.0472514	1.79302	0.0738874	0.862303
EIF3C	0.117736	0.0656723	1.79278	0.0739273	0.862303
DPPA4	-0.107108	0.0597459	-1.79273	0.0739348	0.862303
EFNA4	-0.0915463	0.0510678	-1.79264	0.0739484	0.862303
LOC399815	-0.0983137	0.0548641	-1.79195	0.07406	0.862303
NMNAT1	0.0846747	0.0472587	1.79173	0.0740953	0.862303
MT4	-0.0947275	0.0528794	-1.79139	0.0741498	0.862303
TLR7	0.099449	0.0555216	1.79118	0.0741837	0.862303
CD52	0.107546	0.0600726	1.79027	0.0743298	0.862303
SUPT6H	0.0841112	0.0469883	1.79005	0.0743659	0.862303
C1QTNF3	-0.0942772	0.052668	-1.79003	0.0743689	0.862303
GHRH	-0.0894838	0.0499962	-1.78981	0.0744038	0.862303
SERPINA1	0.11971	0.0669047	1.78926	0.074492	0.862303
GRM2	-0.111516	0.062341	-1.78881	0.0745648	0.862303
MYADM	0.102686	0.0574242	1.78821	0.0746626	0.862303
ITGB5	-0.0909371	0.0508641	-1.78784	0.0747214	0.862303
ARCN1	0.0721428	0.0403567	1.78763	0.0747561	0.862303
PSRC1	-0.0924244	0.0517043	-1.78756	0.0747675	0.862303
DMP1	-0.110071	0.0615808	-1.78742	0.0747904	0.862303
SEPN1	-0.0920573	0.0515039	-1.78738	0.0747957	0.862303
COPS4	0.0739167	0.0413773	1.78641	0.0749542	0.862303
C9orf169	-0.114587	0.0641494	-1.78625	0.0749793	0.862303
LOC100271722	-0.101095	0.0566008	-1.7861	0.0750031	0.862303
DLX4	-0.103424	0.0579152	-1.78579	0.0750548	0.862303
EGFL6	-0.0996231	0.055792	-1.78562	0.0750824	0.862303
ANKRD23	-0.093082	0.0521344	-1.78542	0.0751136	0.862303
RSAD2	0.103339	0.0578855	1.78524	0.075144	0.862303
NSF	0.0793098	0.0444507	1.78422	0.0753097	0.862303
ACBD5	0.0795649	0.0446054	1.78375	0.075386	0.862303
RAB8B	0.0841465	0.0471744	1.78373	0.0753888	0.862303
ATP7B	0.102903	0.0576991	1.78344	0.075437	0.862303
LRRC3B	-0.112332	0.0630048	-1.78291	0.0755233	0.862303
CLEC7A	0.0928037	0.0520631	1.78252	0.075586	0.862303
CASP1	0.105072	0.0589482	1.78245	0.0755986	0.862303
ADAT1	0.0905033	0.0507817	1.7822	0.0756386	0.862303
HMGA2	-0.104272	0.0585107	-1.78211	0.0756541	0.862303
PLXNB3	-0.1119	0.0628028	-1.78176	0.0757101	0.862303
H2AFX	-0.0940578	0.0527892	-1.78176	0.0757103	0.862303
MFHAS1	0.0982027	0.0551205	1.7816	0.0757367	0.862303
WIPF2	0.0806325	0.0452643	1.78137	0.0757741	0.862303
GPR109B	0.115943	0.065088	1.78133	0.0757813	0.862303
C20orf46	-0.108593	0.0609757	-1.78093	0.0758468	0.862303
PRKCSH	-0.08636	0.0485079	-1.78033	0.0759447	0.862303
FOXP3	0.106759	0.0599852	1.77975	0.0760397	0.862303
IDE	0.0850985	0.0478201	1.77956	0.0760715	0.862303
PDP2	0.0902343	0.050708	1.77949	0.0760826	0.862303
PROKR1	0.0987558	0.0555102	1.77906	0.0761536	0.862303
ZNF140	-0.0818306	0.0459979	-1.77901	0.0761615	0.862303
BRMS1L	0.0714357	0.0401593	1.77881	0.0761945	0.862303
C11orf92	-0.112407	0.0631986	-1.77863	0.0762242	0.862303
SYT12	0.107826	0.0606286	1.77847	0.0762504	0.862303
LIMS2	-0.104526	0.0587734	-1.77846	0.0762524	0.862303
C2orf84	-0.10339	0.0581481	-1.77805	0.0763187	0.862303
SLC35B1	0.0789573	0.0444083	1.77798	0.07633	0.862303
TECR	-0.103836	0.0584053	-1.77785	0.0763514	0.862303
C2orf68	-0.0813823	0.0457759	-1.77784	0.0763537	0.862303
CDK5RAP3	-0.0921589	0.0518609	-1.77704	0.0764855	0.862303
SLC36A1	0.0870416	0.0489844	1.77693	0.0765042	0.862303
AFF4	0.0764736	0.0430389	1.77685	0.0765168	0.862303
ZNF781	-0.0955873	0.0538016	-1.77666	0.0765476	0.862303
RNF6	0.0757874	0.0426674	1.77624	0.0766181	0.862303
HERPUD1	0.0949915	0.0534906	1.77585	0.0766813	0.862303
JRK	-0.0894657	0.0504003	-1.7751	0.0768054	0.862303
NCRNA00152	0.107671	0.0606599	1.77499	0.0768236	0.862303
WNK3	0.102391	0.0576911	1.77482	0.0768517	0.862303
LY6G5C	-0.0997502	0.0562208	-1.77426	0.0769452	0.862303
PTPRQ	-0.105239	0.0593317	-1.77374	0.0770316	0.862303
ME2	0.0763025	0.0430191	1.77369	0.0770394	0.862303
HMX3	0.0888576	0.0501014	1.77356	0.0770614	0.862303
RPS15	-0.103605	0.0584228	-1.77337	0.0770927	0.862303
PRSS53	-0.110834	0.0625036	-1.77324	0.0771136	0.862303
PHF23	0.0734704	0.0414468	1.77264	0.0772129	0.862303
ACOT9	0.0876169	0.0494277	1.77263	0.0772157	0.862303
CNN3	0.0807224	0.0455412	1.77251	0.0772346	0.862303
RPS6KA4	0.0893199	0.0503921	1.7725	0.0772371	0.862303
IRAK1	0.089023	0.0502399	1.77196	0.0773271	0.862786
HIST1H2BL	-0.119372	0.0673898	-1.77137	0.0774256	0.863364
POU2F2	0.099874	0.0564187	1.77023	0.0776151	0.863997
ASB8	0.0700024	0.0395652	1.76929	0.0777712	0.863997
TAZ	-0.0935569	0.05288	-1.76923	0.0777817	0.863997
GOLGA8C	0.111471	0.0630244	1.76869	0.0778722	0.863997
SGMS1	0.0843792	0.047711	1.76855	0.077896	0.863997
CDCA7L	-0.0851095	0.0481263	-1.76846	0.0779103	0.863997
CDH6	-0.10637	0.0601642	-1.768	0.0779875	0.863997
HMBOX1	0.0914732	0.0517396	1.76795	0.0779952	0.863997
CCDC45	-0.0783686	0.04435	-1.76705	0.0781474	0.863997
TARBP1	-0.093321	0.0528155	-1.76693	0.0781679	0.863997
FOXI2	-0.0973668	0.0551093	-1.76679	0.0781897	0.863997
NCRNA00120	0.0863664	0.0488989	1.76622	0.0782857	0.863997
DET1	0.0781008	0.0442411	1.76534	0.0784334	0.863997
AOAH	0.103711	0.0587544	1.76515	0.0784655	0.863997
PATZ1	-0.0761998	0.0431794	-1.76473	0.0785377	0.863997
COL14A1	0.104725	0.0593536	1.76442	0.0785888	0.863997
TRAF3	0.0832503	0.047187	1.76426	0.0786158	0.863997
SNTA1	0.098877	0.0560512	1.76405	0.0786519	0.863997
SAA1	0.115984	0.0657493	1.76403	0.0786556	0.863997
SDR39U1	-0.0834433	0.0473074	-1.76385	0.0786849	0.863997
MAGED4	-0.11055	0.0626771	-1.7638	0.0786946	0.863997
ALG11	0.0902835	0.0511899	1.7637	0.0787109	0.863997
PROSC	0.0795	0.0450895	1.76316	0.0788016	0.863997
BECN1	0.0722235	0.0409648	1.76306	0.0788184	0.863997
C9orf129	0.107071	0.0607373	1.76285	0.0788546	0.863997
HGS	-0.0900158	0.051088	-1.76197	0.0790024	0.863997
TYROBP	0.107714	0.0611524	1.76141	0.0790984	0.863997
DLC1	0.0934274	0.0530437	1.76133	0.0791116	0.863997
CKAP4	0.0833729	0.047337	1.76126	0.079123	0.863997
RRAGA	0.0823102	0.0467519	1.76058	0.0792393	0.863997
OGFOD1	0.0791677	0.0449829	1.75995	0.0793456	0.863997
DHRS7	0.0867298	0.0492869	1.75969	0.079389	0.863997
AHCYL2	0.0831129	0.0472353	1.75955	0.0794134	0.863997
C5orf35	-0.0858415	0.0487864	-1.75954	0.0794154	0.863997
SGK494	-0.109906	0.062477	-1.75914	0.0794829	0.863997
CAND1	0.07015	0.0398832	1.75889	0.0795265	0.863997
IL10RA	0.10005	0.0568852	1.7588	0.0795412	0.863997
NAGS	-0.103556	0.0588808	-1.75873	0.0795529	0.863997
B3GNT2	0.0805911	0.0458328	1.75837	0.0796139	0.863997
CPO	-0.111689	0.0635334	-1.75795	0.0796854	0.863997
MKL2	0.0770851	0.0438675	1.75722	0.0798099	0.863997
VPS37D	-0.0912982	0.0519728	-1.75665	0.0799074	0.863997
APEX2	0.0813933	0.0463418	1.75637	0.0799562	0.863997
LOC100129726	-0.0906616	0.0516267	-1.7561	0.0800021	0.863997
SLCO2B1	0.0972584	0.0553847	1.75605	0.0800097	0.863997
PRG2	-0.108267	0.0616566	-1.75597	0.0800236	0.863997
CPS1	-0.102209	0.0582083	-1.75592	0.0800323	0.863997
RAB9A	0.0799669	0.045542	1.75589	0.0800371	0.863997
MON1B	0.0843881	0.0480692	1.75556	0.0800949	0.863997
EFNA1	-0.102013	0.0581128	-1.75542	0.0801177	0.863997
SRD5A1	-0.0773836	0.0440863	-1.75528	0.0801429	0.863997
KY	0.106671	0.060791	1.75472	0.0802386	0.863997
ALG1	0.0824094	0.046998	1.75346	0.0804535	0.863997
CRK	0.086729	0.0494677	1.75324	0.0804914	0.863997
GM2A	0.0865257	0.049374	1.75245	0.0806272	0.863997
NOMO1	0.0894776	0.0510627	1.75231	0.0806522	0.863997
C2	0.10907	0.0622527	1.75206	0.0806951	0.863997
ESRRB	0.10671	0.0609112	1.7519	0.0807227	0.863997
GFRA2	0.108553	0.061974	1.75158	0.0807776	0.863997
CFL1	0.0803906	0.0459007	1.7514	0.0808085	0.863997
NRSN1	-0.0993941	0.0567714	-1.75078	0.0809161	0.863997
DDX12	-0.121675	0.0694983	-1.75076	0.0809185	0.863997
FAM120A	0.0780483	0.0445802	1.75074	0.080923	0.863997
PTPRC	0.0953422	0.0544676	1.75044	0.0809745	0.863997
ZNF554	-0.0805936	0.0460484	-1.75019	0.081017	0.863997
C5orf20	0.108335	0.0618994	1.75018	0.08102	0.863997
LYNX1	0.111971	0.0639795	1.7501	0.0810326	0.863997
EFTUD2	0.0787905	0.045021	1.75008	0.0810362	0.863997
TCTA	0.0861118	0.0492055	1.75004	0.0810428	0.863997
INSC	0.115979	0.066277	1.74992	0.0810652	0.863997
ADAMTS9	0.0957147	0.0547189	1.74921	0.0811877	0.863997
DPRXP4	-0.104838	0.0599381	-1.7491	0.0812068	0.863997
DTD1	-0.0862472	0.0493203	-1.74872	0.0812725	0.863997
TEX14	-0.112721	0.0644692	-1.74845	0.0813192	0.863997
SASH1	0.0817691	0.0467696	1.74834	0.0813382	0.863997
ITGA5	0.0964071	0.0551428	1.74832	0.0813419	0.863997
FLJ22536	-0.108076	0.0618191	-1.74827	0.0813508	0.863997
SULT1E1	-0.0976918	0.0558796	-1.74826	0.0813524	0.863997
RNF207	-0.105177	0.0601632	-1.7482	0.081363	0.863997
AARS	0.0821049	0.0469666	1.74815	0.08137	0.863997
C6orf70	-0.0908009	0.0519425	-1.7481	0.0813787	0.863997
BCL7C	-0.0972712	0.0556477	-1.74798	0.0813997	0.863997
ICAM4	0.102679	0.0587515	1.74769	0.0814513	0.863997
C12orf70	-0.108789	0.0622638	-1.74723	0.0815308	0.863997
METTL10	-0.0802132	0.0459163	-1.74694	0.0815803	0.863997
HDLBP	0.0824239	0.047183	1.7469	0.0815883	0.863997
PIAS3	-0.0869006	0.0497473	-1.74684	0.0815983	0.863997
FOSL1	0.108968	0.0623994	1.7463	0.0816927	0.863997
PION	-0.10466	0.0599367	-1.74618	0.0817125	0.863997
EIF4G2	0.072099	0.0412944	1.74598	0.0817484	0.863997
NRN1L	-0.108403	0.062107	-1.74542	0.0818454	0.863997
C1QA	0.103072	0.0590607	1.74519	0.081885	0.863997
KCNH1	-0.103111	0.0590857	-1.74511	0.0819001	0.863997
LOC100133469	0.0860195	0.0492951	1.74499	0.0819202	0.863997
HSPG2	-0.102371	0.0586785	-1.74461	0.0819869	0.863997
SFRS8	-0.0864002	0.0495356	-1.7442	0.0820575	0.863997
GPS1	-0.0899678	0.0515843	-1.74409	0.0820768	0.863997
ADAM28	-0.104078	0.0596753	-1.74407	0.0820812	0.863997
SAMD10	-0.0984678	0.0564644	-1.74389	0.0821118	0.863997
NCS1	0.0916026	0.0525535	1.74304	0.0822616	0.864983
TMEM219	-0.0877377	0.0503479	-1.74263	0.082333	0.864983
SEL1L	0.0692833	0.0397625	1.74243	0.0823679	0.864983
ZNF837	-0.104245	0.0598494	-1.74179	0.082479	0.864983
SLC9A3R1	0.106689	0.0612564	1.74168	0.0825	0.864983
RRM2B	0.0799623	0.0459133	1.74159	0.0825141	0.864983
C2orf64	-0.0761274	0.0437208	-1.74122	0.0825802	0.864983
TRIM44	0.0816142	0.0468728	1.74119	0.0825856	0.864983
PADI2	0.111389	0.0640039	1.74035	0.0827323	0.864983
RASGRP4	0.107684	0.0619068	1.73945	0.0828905	0.864983
SULT1C4	-0.0995885	0.057253	-1.73945	0.0828917	0.864983
ABCA11P	-0.0877029	0.0504255	-1.73926	0.0829249	0.864983
CDHR5	-0.109142	0.0627577	-1.7391	0.0829522	0.864983
VPS8	-0.0737193	0.0423901	-1.73907	0.0829581	0.864983
RPP21	-0.0972824	0.0559517	-1.73869	0.0830253	0.864983
PLCG2	0.100668	0.0579279	1.73782	0.0831778	0.864983
MANF	0.0837051	0.0481694	1.73772	0.0831954	0.864983
PARP4	0.0796514	0.0458496	1.73723	0.0832819	0.864983
GNE	0.0900238	0.0518395	1.73659	0.0833965	0.864983
MAGOH	-0.0769957	0.0443406	-1.73646	0.0834183	0.864983
HERC3	0.0834697	0.0480802	1.73605	0.0834907	0.864983
C6orf142	0.104617	0.0602617	1.73605	0.0834917	0.864983
PODXL2	-0.0972088	0.0559973	-1.73595	0.0835081	0.864983
AGAP5	-0.123963	0.0714327	-1.73538	0.0836107	0.864983
CITED2	0.0853683	0.0491954	1.73529	0.0836255	0.864983
ZNF419	-0.0841372	0.0484901	-1.73514	0.0836522	0.864983
LATS2	0.084401	0.0486475	1.73495	0.0836859	0.864983
CACNB3	-0.0928711	0.0535613	-1.73392	0.0838687	0.864983
ZCWPW2	-0.0986833	0.0569351	-1.73326	0.0839866	0.864983
DVL1	-0.0946567	0.0546428	-1.73228	0.0841609	0.864983
BDNFOS	-0.0946641	0.0546649	-1.73172	0.0842614	0.864983
TSNARE1	-0.0909263	0.0525102	-1.73159	0.0842832	0.864983
FAM189B	-0.090822	0.0524532	-1.73149	0.0843023	0.864983
LOC441601	0.0992627	0.0573295	1.73144	0.0843105	0.864983
FADD	0.0767284	0.0443193	1.73127	0.0843419	0.864983
FCHSD2	0.0751629	0.0434177	1.73116	0.0843608	0.864983
MED20	-0.0680187	0.0392936	-1.73103	0.0843831	0.864983
TMBIM1	0.093266	0.0538789	1.73103	0.084384	0.864983
PIF1	-0.103236	0.0596384	-1.73103	0.0843846	0.864983
TAF9B	-0.0778792	0.0449909	-1.731	0.0843893	0.864983
C9orf142	-0.103055	0.0595378	-1.73091	0.0844045	0.864983
SORCS1	0.105631	0.0610368	1.7306	0.0844601	0.864983
APLF	-0.0822239	0.0475172	-1.7304	0.0844957	0.864983
ST6GALNAC4	0.10274	0.059389	1.72995	0.0845778	0.864983
DEFB4A	0.119126	0.0688611	1.72994	0.0845788	0.864983
IGF2AS	-0.0962775	0.0556629	-1.72965	0.0846299	0.864983
PPAT	0.078865	0.0456163	1.72888	0.0847692	0.864983
DOK2	0.0973565	0.0563309	1.7283	0.0848729	0.864983
STK17B	0.0885214	0.0512232	1.72815	0.0848997	0.864983
OPA3	0.0744293	0.0430891	1.72734	0.0850458	0.864983
FAM69B	-0.103164	0.0597327	-1.72709	0.0850908	0.864983
MRPL44	0.0681949	0.0394899	1.7269	0.0851249	0.864983
CRADD	0.0776289	0.0449753	1.72603	0.0852803	0.864983
CLK1	-0.0866919	0.0502339	-1.72576	0.0853287	0.864983
CD97	0.0941414	0.0545513	1.72574	0.085333	0.864983
PI4KAP2	-0.118013	0.0683865	-1.72568	0.0853443	0.864983
ZNF83	-0.0947634	0.0549204	-1.72547	0.085382	0.864983
GBF1	0.0828735	0.0480313	1.72541	0.0853929	0.864983
DMRTA2	-0.106271	0.0616029	-1.72509	0.0854502	0.864983
NUDT1	-0.0941669	0.0545902	-1.72498	0.0854705	0.864983
SH3GL2	-0.106024	0.0614703	-1.7248	0.0855023	0.864983
NRCAM	0.100069	0.0580353	1.72429	0.0855956	0.864983
SEC16A	0.080189	0.0465065	1.72425	0.0856015	0.864983
FLJ39582	-0.102585	0.0595016	-1.72407	0.0856338	0.864983
ZCCHC2	0.07578	0.0439571	1.72395	0.0856556	0.864983
TOP1	0.0700919	0.040663	1.72373	0.0856964	0.864983
GCC1	0.0754879	0.0438033	1.72334	0.0857668	0.864983
BTBD6	-0.0849245	0.0492857	-1.72311	0.0858091	0.864983
MTA3	-0.0756975	0.0439331	-1.72302	0.085825	0.864983
SNPH	-0.102902	0.0597369	-1.72258	0.0859036	0.864983
RALGAPA2	0.0887626	0.0515474	1.72196	0.0860168	0.864983
MLYCD	0.081347	0.0472678	1.72098	0.0861943	0.864983
NRL	-0.0902129	0.0524275	-1.72072	0.0862421	0.864983
ZNF358	-0.0984729	0.0572288	-1.72069	0.0862474	0.864983
ANKRD11	0.0804726	0.0467931	1.71975	0.0864178	0.864983
GRAMD2	-0.10488	0.0609865	-1.71973	0.086422	0.864983
RNF19B	0.0876236	0.0509527	1.71971	0.0864264	0.864983
ANKS1B	-0.102138	0.0593963	-1.7196	0.0864456	0.864983
SHH	0.11171	0.0649878	1.71894	0.0865656	0.864983
C20orf24	0.0755952	0.043981	1.71881	0.0865892	0.864983
ADAP2	0.0904171	0.0526085	1.71868	0.0866137	0.864983
PDZD11	-0.0827859	0.0481717	-1.71856	0.0866351	0.864983
TBX19	-0.0943897	0.0549334	-1.71826	0.0866903	0.864983
RCAN1	0.0987465	0.0574767	1.71803	0.0867329	0.864983
AACS	0.0907857	0.0528478	1.71787	0.0867609	0.864983
LGR4	0.0847719	0.0493485	1.71782	0.0867698	0.864983
PJA2	0.0718926	0.0418605	1.71743	0.0868412	0.864983
GCNT4	0.0999983	0.0582295	1.71731	0.0868629	0.864983
ABHD8	-0.0928625	0.0540984	-1.71655	0.0870033	0.864983
ZNF366	0.0981217	0.0571641	1.71649	0.0870133	0.864983
DYNLT3	0.0794581	0.0462975	1.71625	0.0870576	0.864983
AQP3	-0.10729	0.0625407	-1.71552	0.0871909	0.864983
KRT28	-0.0879294	0.0512643	-1.71522	0.0872472	0.864983
LPAL2	-0.110879	0.0646455	-1.71518	0.087253	0.864983
ROM1	-0.0931175	0.0542937	-1.71507	0.0872743	0.864983
LOC285401	0.087187	0.0508361	1.71506	0.0872759	0.864983
RHOU	0.096127	0.056056	1.71484	0.0873163	0.864983
TMEM143	-0.0882735	0.0514907	-1.71436	0.0874047	0.864983
FAM196B	0.098842	0.0576651	1.71407	0.0874576	0.864983
ATP6V0E1	0.0828933	0.0483747	1.71357	0.0875499	0.864983
C1orf123	-0.0814043	0.0475126	-1.71332	0.0875956	0.864983
TCF3	-0.0834288	0.0486948	-1.7133	0.0875992	0.864983
PLEKHG6	-0.0979358	0.0571668	-1.71316	0.0876252	0.864983
CDC40	0.0680535	0.0397357	1.71265	0.0877183	0.864983
DGKH	0.0955302	0.0557799	1.71263	0.087723	0.864983
FBXW11	0.0678815	0.0396498	1.71203	0.0878343	0.864983
SLC39A8	0.102739	0.0600264	1.71157	0.0879184	0.864983
MINK1	0.0792077	0.0462807	1.71146	0.0879382	0.864983
CABP4	-0.101716	0.0594338	-1.71142	0.0879461	0.864983
ADH1A	0.107908	0.0630521	1.71141	0.0879483	0.864983
LRRC14	-0.0839149	0.0490463	-1.71093	0.0880359	0.864983
SUSD3	0.0919624	0.0537613	1.71057	0.0881033	0.864983
PEX5L	-0.0919439	0.053753	-1.71049	0.0881181	0.864983
SERPINE2	0.108675	0.0635361	1.71044	0.0881273	0.864983
PRKCA	-0.099724	0.0583061	-1.71035	0.0881434	0.864983
GLS	0.0804054	0.0470199	1.71003	0.088203	0.864983
PANK3	0.0720411	0.0421288	1.71002	0.0882051	0.864983
GNL3L	0.0842679	0.0492805	1.70996	0.0882152	0.864983
BZW1	0.0764237	0.0446946	1.70991	0.0882254	0.864983
LOC100130557	-0.0883603	0.0516829	-1.70966	0.0882714	0.864983
ASAM	0.0992212	0.0580652	1.70879	0.0884327	0.864983
C16orf48	-0.0947355	0.0554414	-1.70875	0.08844	0.864983
HLA-E	0.096809	0.0566595	1.70861	0.0884666	0.864983
OBSCN	-0.102696	0.0601067	-1.70856	0.0884759	0.864983
SIN3B	-0.0809187	0.0473673	-1.70832	0.0885194	0.864983
DKK4	-0.113601	0.0665007	-1.70827	0.0885298	0.864983
DPYSL3	-0.106939	0.062604	-1.70819	0.0885445	0.864983
AP3D1	0.0801203	0.046927	1.70734	0.0887028	0.864983
DOM3Z	-0.0827377	0.0484629	-1.70724	0.0887214	0.864983
SOS2	0.0691327	0.0404965	1.70713	0.0887417	0.864983
LOC144486	-0.0896246	0.0525127	-1.70672	0.0888176	0.864983
PCK1	0.111317	0.0652316	1.70649	0.0888603	0.864983
METTL14	0.0703171	0.0412088	1.70636	0.0888848	0.864983
HLA-DQA1	0.105117	0.0616183	1.70594	0.0889633	0.864983
ATP6V1G2	-0.0949428	0.0556544	-1.70593	0.088964	0.864983
IFFO2	0.0950176	0.0556985	1.70593	0.0889651	0.864983
GYLTL1B	-0.103588	0.0607398	-1.70544	0.0890567	0.864983
KLHL11	0.0959123	0.0562454	1.70525	0.0890923	0.864983
PBXIP1	-0.089185	0.0523061	-1.70506	0.0891274	0.864983
LOC100129387	-0.0824387	0.0483592	-1.70472	0.0891913	0.864983
HPX	-0.114829	0.0673605	-1.7047	0.0891942	0.864983
ELOVL2	-0.0965875	0.0566651	-1.70453	0.089226	0.864983
APOBEC3H	0.104422	0.0612645	1.70444	0.0892422	0.864983
AQP7P3	-0.114011	0.0669227	-1.70363	0.0893953	0.864983
TRIP12	0.0711989	0.0417971	1.70344	0.08943	0.864983
PAPD5	0.0839195	0.049274	1.70312	0.0894902	0.864983
PAFAH1B2	0.0820825	0.0482024	1.70287	0.0895368	0.864983
NLGN4X	0.103243	0.0606311	1.70281	0.089548	0.864983
COL16A1	-0.0928407	0.0545253	-1.70271	0.0895671	0.864983
PPIH	-0.0780547	0.0458508	-1.70236	0.0896322	0.864983
GTF2IRD2P1	-0.0891083	0.0523474	-1.70225	0.0896536	0.864983
TCAP	-0.106352	0.0624922	-1.70184	0.0897294	0.864983
PRRG4	0.0980218	0.0575987	1.70181	0.0897365	0.864983
PCDHB15	-0.106442	0.0625629	-1.70137	0.0898189	0.864983
IL2RA	0.103217	0.0606896	1.70073	0.0899388	0.864983
LOC723809	-0.107668	0.0633199	-1.70039	0.0900034	0.864983
BCL10	0.073456	0.0432064	1.70012	0.0900533	0.864983
FLJ35776	-0.0914855	0.0538185	-1.69989	0.0900966	0.864983
DPY19L1	0.0787707	0.0463447	1.69967	0.0901386	0.864983
GNAL	-0.0950318	0.0559321	-1.69906	0.0902536	0.864983
PRUNE	-0.0800935	0.0471442	-1.6989	0.0902829	0.864983
LOC388692	-0.109465	0.0644359	-1.69882	0.0902986	0.864983
PHLDB3	-0.0925797	0.0545139	-1.69828	0.0904012	0.864983
SUCNR1	0.0949171	0.0559025	1.6979	0.0904715	0.864983
ANKRD19	-0.103831	0.0611605	-1.69769	0.0905121	0.864983
FGFR2	-0.102589	0.0604341	-1.69753	0.0905416	0.864983
HLA-C	0.101685	0.0599068	1.69739	0.0905692	0.864983
PTPN13	0.0903704	0.0532474	1.69718	0.0906088	0.864983
HIST1H3B	-0.114785	0.0676373	-1.69707	0.0906289	0.864983
GTF2IRD2	-0.097328	0.057354	-1.69697	0.0906479	0.864983
IL1RL1	0.106544	0.0627859	1.69694	0.0906547	0.864983
LIG3	0.0713563	0.0420586	1.69659	0.0907191	0.864983
MAP2K2	-0.0907476	0.0534896	-1.69655	0.0907283	0.864983
SLC9A4	-0.110085	0.0648958	-1.69633	0.0907685	0.864983
MOSPD2	0.0804968	0.0474539	1.69632	0.0907721	0.864983
FAM108A1	-0.100478	0.059237	-1.6962	0.0907938	0.864983
MEA1	-0.0823646	0.0485811	-1.6954	0.0909449	0.864983
SFXN5	0.0872204	0.05147	1.69459	0.0910999	0.864983
CD48	0.100161	0.0591101	1.69448	0.0911211	0.864983
RFC4	-0.0798854	0.0471502	-1.69428	0.0911593	0.864983
TCP1	0.0698845	0.041256	1.69392	0.0912265	0.864983
TRMT2A	-0.0847276	0.0500215	-1.69382	0.091245	0.864983
DLAT	0.0715406	0.0422423	1.69358	0.0912922	0.864983
SRGN	0.0885475	0.0522974	1.69315	0.0913732	0.864983
MYLK2	-0.100005	0.0590661	-1.6931	0.0913828	0.864983
PC	0.0979071	0.0578341	1.6929	0.0914218	0.864983
ZGLP1	-0.0989202	0.0584352	-1.69282	0.0914367	0.864983
GRB2	0.0688608	0.0406786	1.6928	0.0914394	0.864983
CCDC15	-0.0911666	0.0538794	-1.69205	0.0915833	0.864983
ETFA	0.0800789	0.0473293	1.69195	0.0916018	0.864983
PIGA	0.0774625	0.0457905	1.69167	0.0916552	0.864983
LRRC16A	0.0816323	0.0482582	1.69157	0.0916742	0.864983
DNASE1L3	0.109124	0.0645105	1.69156	0.0916762	0.864983
C1orf229	-0.111569	0.0659574	-1.69152	0.0916836	0.864983
PRR4	-0.107432	0.0635128	-1.6915	0.0916888	0.864983
HOXB3	-0.101393	0.0599442	-1.69146	0.0916955	0.864983
DSCR3	0.0718163	0.0424706	1.69096	0.0917906	0.864983
DAPP1	0.0951406	0.0562654	1.69093	0.091798	0.864983
FAM127C	0.0838736	0.0496043	1.69085	0.0918118	0.864983
KLF13	0.0828356	0.0489937	1.69074	0.0918338	0.864983
C4orf23	-0.081241	0.0480717	-1.69	0.0919757	0.864983
MTCH2	0.0740742	0.0438315	1.68998	0.0919797	0.864983
FLJ12825	-0.1099	0.0650383	-1.68978	0.0920178	0.864983
CLP1	0.072098	0.0426769	1.68939	0.0920915	0.864983
USP31	0.0750102	0.0444029	1.68931	0.0921079	0.864983
ADAMTS19	-0.100439	0.0594661	-1.689	0.092166	0.864983
FGR	0.0982487	0.058174	1.68888	0.0921908	0.864983
HHATL	0.103751	0.0614635	1.688	0.0923586	0.864983
CCT6P1	-0.0868453	0.0514532	-1.68785	0.0923875	0.864983
HK3	0.102807	0.0609207	1.68756	0.0924432	0.864983
PANK2	0.0678272	0.0402008	1.68721	0.0925108	0.864983
SETMAR	-0.0719899	0.0426704	-1.68711	0.0925291	0.864983
LRRC8D	0.0764092	0.045322	1.68592	0.0927597	0.864983
ELF3	-0.0897183	0.0532238	-1.68568	0.0928052	0.864983
C6orf136	-0.0867389	0.0514676	-1.68531	0.092877	0.864983
LY86	0.0954995	0.0566695	1.6852	0.092898	0.864983
CES2	0.0805835	0.0478263	1.68492	0.0929527	0.864983
C1orf66	-0.0819717	0.0486584	-1.68463	0.0930076	0.864983
FKBP8	-0.0904685	0.0537073	-1.68447	0.0930388	0.864983
NFAM1	0.100163	0.0594729	1.68418	0.0930958	0.864983
ZMAT1	-0.0907607	0.0539192	-1.68327	0.093271	0.864983
CCDC72	-0.0902121	0.0536053	-1.6829	0.093344	0.864983
CCL2	0.104683	0.062206	1.68285	0.0933532	0.864983
NR2E1	0.0850558	0.0505437	1.68282	0.0933596	0.864983
PPM1H	-0.0935301	0.0555837	-1.68269	0.0933837	0.864983
INTS5	0.0764884	0.0454583	1.6826	0.0934005	0.864983
MAGEF1	-0.0730502	0.0434242	-1.68225	0.09347	0.864983
KCNE2	-0.0910884	0.054147	-1.68224	0.0934704	0.864983
CUL2	0.0710186	0.0422171	1.68222	0.0934741	0.864983
AP4E1	0.0718176	0.0426924	1.68221	0.0934774	0.864983
WDR44	0.0731152	0.0434692	1.682	0.0935173	0.864983
ZNF674	-0.087297	0.051903	-1.68193	0.0935321	0.864983
ZNF441	-0.0794903	0.0472616	-1.68192	0.0935325	0.864983
TM2D2	0.0768638	0.045701	1.68188	0.0935404	0.864983
C9orf84	-0.106858	0.0635381	-1.68179	0.0935586	0.864983
RAD1	-0.0696078	0.0413932	-1.68162	0.0935906	0.864983
PPME1	0.0803477	0.0477938	1.68113	0.093686	0.864983
PRDM15	-0.0813454	0.04839	-1.68104	0.0937049	0.864983
VAC14	0.0810307	0.0482052	1.68095	0.0937207	0.864983
RAB6B	0.0940559	0.0559548	1.68093	0.0937262	0.864983
YJEFN3	-0.0954816	0.0568068	-1.68081	0.0937487	0.864983
CFHR3	-0.0975814	0.0580582	-1.68075	0.0937601	0.864983
ZNF16	-0.0723247	0.0430356	-1.68058	0.0937943	0.864983
C1orf213	-0.0859713	0.0511682	-1.68017	0.0938731	0.864983
ARL8B	0.06896	0.041048	1.67999	0.0939095	0.864983
TMEM200A	0.08993	0.0535531	1.67927	0.0940495	0.864983
SLC30A7	0.0707039	0.04211	1.67903	0.0940965	0.864983
TMEM188	0.0743293	0.0442871	1.67835	0.094228	0.864983
SCAI	-0.0759541	0.0452649	-1.67799	0.0942981	0.864983
PCDHB1	0.0917308	0.0546692	1.67792	0.0943116	0.864983
MFAP2	-0.0975371	0.058135	-1.67777	0.0943418	0.864983
FAM129B	0.0865197	0.0515732	1.67761	0.0943731	0.864983
CHST15	0.0998322	0.0595094	1.67759	0.0943774	0.864983
ARHGEF16	-0.0821784	0.0489873	-1.67755	0.0943854	0.864983
CNPY3	-0.0856073	0.0510333	-1.67748	0.0943985	0.864983
PSKH1	0.0852245	0.0508052	1.67747	0.0943994	0.864983
BIN2	0.0964794	0.0575154	1.67745	0.0944037	0.864983
C1orf223	-0.102013	0.0608201	-1.67729	0.0944348	0.864983
LRRC56	-0.0960634	0.0572741	-1.67726	0.0944418	0.864983
CAPZB	0.0705931	0.0420915	1.67713	0.0944661	0.864983
CCR2	0.0934859	0.0557495	1.67689	0.0945134	0.864983
FAM55B	-0.104148	0.0621264	-1.67639	0.0946111	0.864983
MYCBP2	0.0732006	0.0436693	1.67625	0.0946392	0.864983
GPRIN3	0.0975109	0.0581726	1.67623	0.0946422	0.864983
ATP2B2	0.10505	0.0626758	1.67608	0.0946716	0.864983
ZNF626	-0.098139	0.0585666	-1.67568	0.0947508	0.864983
FIZ1	-0.0828358	0.0494434	-1.67537	0.0948123	0.864983
WDR1	0.0766757	0.0457675	1.67533	0.0948197	0.864983
C2orf58	-0.0964059	0.0575489	-1.6752	0.0948452	0.864983
NEFL	0.0971744	0.0580343	1.67443	0.0949965	0.865649
POR	0.0942032	0.0562687	1.67417	0.0950479	0.865649
AGAP11	-0.11836	0.0707004	-1.67411	0.0950588	0.865649
MPHOSPH9	0.0770969	0.0460691	1.67351	0.095178	0.865716
DKFZp686A1627	0.0923334	0.0551757	1.67344	0.0951908	0.865716
STC2	0.100858	0.0602728	1.67336	0.095207	0.865716
C19orf56	-0.0804802	0.0481059	-1.67298	0.0952822	0.865716
PNOC	0.0958638	0.0573045	1.67289	0.0953004	0.865716
RCOR2	-0.098258	0.0587546	-1.67234	0.095407	0.866052
C8orf44	-0.0827146	0.0494639	-1.67222	0.0954312	0.866052
DCTN6	0.0765022	0.0457588	1.67186	0.095503	0.866268
PLD4	0.108336	0.0648111	1.67157	0.0955604	0.866268
SCFD2	0.0761421	0.0455562	1.67139	0.0955957	0.866268
ARV1	-0.0878343	0.0525615	-1.67108	0.0956573	0.866402
GABARAPL3	-0.0894439	0.0535354	-1.67074	0.0957234	0.866576
LOC619207	-0.106512	0.0637686	-1.6703	0.0958119	0.866952
MED13L	0.0791109	0.0473954	1.66917	0.0960351	0.868141
CEP70	-0.0776156	0.0464998	-1.66916	0.0960372	0.868141
RAB2A	0.0793811	0.0475709	1.66869	0.09613	0.868404
PCGF2	-0.0936716	0.0561587	-1.66798	0.096271	0.868404
TDRD6	-0.0892697	0.0535247	-1.66782	0.0963026	0.868404
APOB48R	0.0981829	0.0588731	1.6677	0.0963259	0.868404
LIPC	0.100334	0.0601651	1.66764	0.096339	0.868404
CIDECP	-0.0893341	0.0535844	-1.66717	0.0964329	0.868404
CCDC77	-0.0759793	0.045584	-1.6668	0.0965061	0.868404
SPTBN2	0.0957811	0.0574641	1.6668	0.0965063	0.868404
ATP13A4	-0.104278	0.0625785	-1.66636	0.096593	0.868404
AGTR1	-0.0865095	0.0519173	-1.66629	0.0966065	0.868404
FNDC3A	0.0815765	0.048959	1.66622	0.0966209	0.868404
SMUG1	-0.0747275	0.04486	-1.66579	0.0967063	0.868404
C14orf109	0.0713679	0.0428503	1.66552	0.0967618	0.868404
PPP1R16B	0.0931	0.0559044	1.66534	0.0967963	0.868404
WDR55	0.0733026	0.0440271	1.66494	0.0968762	0.868404
RWDD3	-0.0662214	0.0397857	-1.66445	0.0969739	0.868404
ADAMTSL2	-0.108346	0.0651047	-1.66417	0.0970297	0.868404
DIAPH1	0.0762029	0.0458108	1.66343	0.0971791	0.868404
AP1M2	-0.0824206	0.0495528	-1.66329	0.0972067	0.868404
LSR	-0.0859718	0.0516879	-1.66329	0.0972075	0.868404
ACVR1B	-0.0760216	0.0457076	-1.66321	0.0972217	0.868404
CNTN5	0.0983387	0.0591324	1.66302	0.0972598	0.868404
C4orf3	0.0679413	0.0408629	1.66266	0.0973322	0.868404
CCDC50	-0.0660221	0.0397232	-1.66206	0.0974541	0.868404
UBE3C	0.0697072	0.0419413	1.66202	0.0974613	0.868404
GOLGA7B	-0.106938	0.0643425	-1.66201	0.0974641	0.868404
CYP4F11	0.106302	0.0639762	1.66159	0.0975476	0.868404
CHGA	0.116187	0.0699284	1.66151	0.097563	0.868404
ESYT1	0.0792277	0.0476853	1.66147	0.0975715	0.868404
XRCC3	-0.0874327	0.0526248	-1.66143	0.0975787	0.868404
SLC27A1	-0.0944543	0.0568657	-1.66101	0.0976648	0.868404
GALNT6	-0.10033	0.0604071	-1.6609	0.097686	0.868404
THSD1P1	-0.0770169	0.0463804	-1.66055	0.0977568	0.868404
NOTCH2	0.0781738	0.0470809	1.66041	0.0977841	0.868404
IL17REL	0.0906584	0.0546141	1.65998	0.0978713	0.868404
SRRM5	-0.0828902	0.0499418	-1.65973	0.0979207	0.868404
PLEKHA7	0.0838678	0.0505314	1.65972	0.0979246	0.868404
RPN2	0.0767328	0.0462368	1.65956	0.0979555	0.868404
SPRN	-0.0905671	0.0545781	-1.6594	0.0979872	0.868404
SLIT1	0.104545	0.0630027	1.65937	0.0979943	0.868404
C12orf27	-0.108541	0.0654176	-1.6592	0.0980277	0.868404
ALG2	0.0725783	0.043745	1.65912	0.0980442	0.868404
SPTLC3	0.0830077	0.0500376	1.65891	0.0980873	0.868404
NRBF2	0.0698843	0.0421419	1.65831	0.0982081	0.868949
CA14	-0.0977031	0.0589234	-1.65814	0.0982429	0.868949
EIF4H	0.0757534	0.0457092	1.65729	0.0984137	0.869264
RNF145	0.0811323	0.0489548	1.65729	0.0984141	0.869264
FGF8	-0.102682	0.0619652	-1.65709	0.0984548	0.869264
THAP7	-0.0878764	0.053043	-1.6567	0.0985334	0.869264
LOC731789	-0.100146	0.0604539	-1.65657	0.0985606	0.869264
PNP	0.088637	0.0535065	1.65656	0.0985609	0.869264
P2RX5	0.0921127	0.0556137	1.65629	0.0986156	0.869333
LMCD1	-0.0878248	0.0530415	-1.65577	0.0987209	0.86981
TRPC4AP	0.0703595	0.0425063	1.65527	0.0988226	0.86981
ALKBH2	-0.0847112	0.0511812	-1.65512	0.0988528	0.86981
TTLL1	-0.0894498	0.054045	-1.6551	0.0988581	0.86981
TNK2	-0.0883817	0.053421	-1.65444	0.0989925	0.87027
FCN1	0.107414	0.0649274	1.65438	0.0990045	0.87027
SNAP91	-0.100293	0.0606342	-1.65407	0.0990663	0.870377
NXF2	-0.0989931	0.059856	-1.65385	0.0991109	0.870377
CCNL2	-0.0865033	0.0523262	-1.65315	0.0992535	0.870483
CDH16	0.10849	0.0656286	1.65309	0.0992657	0.870483
BDKRB2	0.0943166	0.0570867	1.65216	0.0994553	0.870483
PASK	-0.08154	0.0493619	-1.65188	0.099513	0.870483
SHROOM2	0.087006	0.0526771	1.65169	0.0995524	0.870483
HIATL2	0.105368	0.0638156	1.65113	0.0996659	0.870483
NAALADL1	-0.0939384	0.056915	-1.6505	0.0997947	0.870483
SLC22A2	0.0945205	0.0572728	1.65035	0.0998247	0.870483
TREX2	-0.10323	0.0625792	-1.64959	0.0999814	0.870483
TRIM61	0.101123	0.0613033	1.64955	0.09999	0.870483
PGA3	0.102657	0.0622444	1.64926	0.100049	0.870483
RAP1B	0.0773201	0.0468853	1.64913	0.100075	0.870483
DOCK7	0.0710149	0.0430685	1.64888	0.100126	0.870483
ANXA5	0.0739507	0.0448515	1.64879	0.100145	0.870483
TREM2	0.0995314	0.0603665	1.64879	0.100146	0.870483
KRTAP5-8	-0.105842	0.0641994	-1.64864	0.100176	0.870483
COG4	-0.0807892	0.0490062	-1.64855	0.100194	0.870483
GRIK4	0.102567	0.0622246	1.64833	0.100239	0.870483
DDI2	0.0873215	0.0529808	1.64817	0.100272	0.870483
CPLX3	-0.105845	0.0642207	-1.64814	0.100278	0.870483
RNF215	-0.0776634	0.0471422	-1.64743	0.100424	0.870483
TSSK3	-0.0931298	0.0565515	-1.64681	0.100551	0.870483
RASSF7	-0.0926439	0.0562629	-1.64663	0.10059	0.870483
STAU1	0.0616329	0.0374334	1.64647	0.100622	0.870483
FLNA	0.0931183	0.0565584	1.64641	0.100634	0.870483
SERPINB7	-0.101392	0.0615845	-1.64639	0.100639	0.870483
IFIT3	0.0904672	0.0549554	1.64619	0.100679	0.870483
DCST1	-0.10819	0.0657237	-1.64613	0.100691	0.870483
OR52N2	-0.0903681	0.0549013	-1.64601	0.100717	0.870483
ZNF785	-0.0805753	0.0489574	-1.64582	0.100755	0.870483
FAM200A	-0.0732476	0.044512	-1.64557	0.100807	0.870483
NCRNA00176	-0.0931053	0.056588	-1.64532	0.100859	0.870483
C19orf76	-0.0951396	0.0578266	-1.64526	0.100872	0.870483
CD74	0.106606	0.0648056	1.64502	0.100921	0.870483
CDK8	0.0836206	0.0508406	1.64476	0.100974	0.870483
SNTB2	0.0729851	0.0443751	1.64473	0.10098	0.870483
DPEP1	-0.109987	0.0668737	-1.6447	0.100987	0.870483
NCRNA00158	-0.0874272	0.0531588	-1.64464	0.100999	0.870483
ANKRD57	0.0820464	0.0498903	1.64454	0.101021	0.870483
C9orf37	-0.0833038	0.0506555	-1.64452	0.101025	0.870483
CLINT1	0.0713012	0.0433661	1.64417	0.101097	0.870483
STL	-0.0911368	0.0554397	-1.64389	0.101154	0.870483
ESRP1	-0.078953	0.0480332	-1.64372	0.10119	0.870483
UGGT2	-0.0728548	0.0443315	-1.64341	0.101254	0.870483
FBLN7	0.0970481	0.0590532	1.6434	0.101255	0.870483
MFAP3	0.0632717	0.0385117	1.64292	0.101355	0.870483
ARHGAP9	0.0934734	0.0568971	1.64285	0.10137	0.870483
NUDT18	0.086809	0.0528456	1.64269	0.101402	0.870483
SYCP2L	-0.0986685	0.0600845	-1.64216	0.101512	0.870483
TRIM49	0.0909889	0.0554319	1.64145	0.101659	0.870483
SPIB	0.109308	0.0666234	1.64068	0.101819	0.870483
NR2F6	-0.0859739	0.0524141	-1.64028	0.101902	0.870483
CHIT1	0.100966	0.0615626	1.64005	0.10195	0.870483
KIAA0368	0.0687195	0.0419019	1.64001	0.101959	0.870483
DENND5B	0.0828541	0.0505261	1.63983	0.101997	0.870483
RHBDD1	0.0778255	0.0474821	1.63905	0.102159	0.870483
CPA6	-0.103838	0.0633547	-1.639	0.102169	0.870483
LIN7B	-0.0962732	0.0587417	-1.63892	0.102185	0.870483
ABCB6	0.0934013	0.0569932	1.63882	0.102208	0.870483
HPS5	0.0696086	0.042487	1.63835	0.102305	0.870483
DPY19L2	-0.102468	0.0625449	-1.63831	0.102313	0.870483
C16orf72	0.0648797	0.0396059	1.63813	0.10235	0.870483
LOC728758	-0.104078	0.0635364	-1.63808	0.102361	0.870483
TM4SF1	-0.0937649	0.0572427	-1.63803	0.102372	0.870483
ATG16L1	0.0748478	0.0456954	1.63797	0.102383	0.870483
TNFRSF1B	0.090156	0.0550415	1.63796	0.102385	0.870483
DSCR6	-0.111477	0.0680682	-1.63773	0.102435	0.870483
LOC100270804	-0.0863151	0.0527162	-1.63735	0.102512	0.870483
BICD2	0.0767369	0.0468756	1.63703	0.10258	0.870483
HK2	0.0850744	0.0519687	1.63703	0.10258	0.870483
PDIA4	0.0742377	0.0453561	1.63678	0.102633	0.870483
LRRC15	-0.105672	0.0645626	-1.63674	0.102641	0.870483
GNRHR2	-0.0865205	0.0528669	-1.63657	0.102676	0.870483
CPA1	-0.0926884	0.0566403	-1.63644	0.102704	0.870483
SLC45A2	-0.108674	0.0664126	-1.63634	0.102725	0.870483
KCTD9	0.07513	0.0459174	1.6362	0.102754	0.870483
CLN8	0.0887101	0.0542294	1.63583	0.102831	0.870483
MMP19	-0.0843207	0.0515477	-1.63578	0.102842	0.870483
C19orf53	-0.0947852	0.0579526	-1.63556	0.102887	0.870483
TSPAN1	0.101682	0.0621702	1.63554	0.102892	0.870483
PRAC	-0.0783118	0.0478929	-1.63514	0.102975	0.870629
BAG4	0.0801005	0.0489908	1.63501	0.103003	0.870629
CCDC52	-0.0714241	0.0437025	-1.63433	0.103147	0.871443
GDI2	0.0719408	0.0440465	1.63329	0.103364	0.87288
SSR3	0.0734106	0.0449532	1.63305	0.103416	0.872917
CDC25C	-0.0832956	0.0510265	-1.6324	0.103552	0.87367
H2BFM	-0.0896747	0.0549464	-1.63204	0.103628	0.873905
IGSF9	-0.0868665	0.053238	-1.63166	0.103707	0.874179
SDHAP3	-0.106965	0.0655842	-1.63095	0.103857	0.874539
ZNF117	-0.0898393	0.0550867	-1.63087	0.103875	0.874539
TRDN	0.0844773	0.0518015	1.63079	0.103892	0.874539
PLXNC1	0.089835	0.0551089	1.63014	0.10403	0.874764
TMCO7	0.0804652	0.0493623	1.6301	0.104038	0.874764
NIPBL	-0.063401	0.0389049	-1.62964	0.104135	0.874764
MLF1IP	-0.0817139	0.0501626	-1.62898	0.104275	0.874764
CPT2	0.0709145	0.0435384	1.62878	0.104317	0.874764
SERBP1	0.0632571	0.0388375	1.62876	0.10432	0.874764
NSMCE4A	-0.075114	0.046118	-1.62874	0.104326	0.874764
PARP6	-0.0870378	0.0534483	-1.62845	0.104387	0.874764
WNT6	-0.0997091	0.0612345	-1.62832	0.104415	0.874764
MPI	0.0826045	0.0507356	1.62814	0.104453	0.874764
CLEC10A	0.102847	0.0631803	1.62784	0.104516	0.874764
TAF11	-0.0670528	0.0412051	-1.62729	0.104632	0.874764
HMOX2	0.0837295	0.0514602	1.62707	0.104679	0.874764
PDCD1LG2	0.0907814	0.0558082	1.62667	0.104765	0.874764
PRR7	-0.0989514	0.0608381	-1.62647	0.104807	0.874764
SON	0.0714618	0.043941	1.62631	0.104841	0.874764
CCL13	0.0992777	0.0610593	1.62592	0.104923	0.874764
C10orf88	-0.071585	0.0440385	-1.62551	0.105011	0.874764
TRAF7	0.0786429	0.0483861	1.62532	0.105052	0.874764
SNX29	0.0780667	0.0480358	1.62518	0.105083	0.874764
GRIK3	0.110282	0.0678712	1.62488	0.105146	0.874764
DUSP10	0.0881684	0.0542728	1.62454	0.105218	0.874764
SNRNP70	-0.0747596	0.0460248	-1.62433	0.105263	0.874764
SDHB	0.071485	0.0440206	1.6239	0.105356	0.874764
BLVRB	0.0942933	0.0580664	1.62389	0.105357	0.874764
HIF1A	0.0792505	0.0488053	1.62381	0.105374	0.874764
PRR14	-0.0796156	0.0490318	-1.62376	0.105386	0.874764
SAP30	0.0756676	0.0466013	1.62372	0.105393	0.874764
CALML3	-0.107071	0.0659431	-1.62369	0.1054	0.874764
TRIM49L	0.0892799	0.0549922	1.6235	0.10544	0.874764
CHRNA9	0.0925303	0.0570257	1.62261	0.105631	0.874764
GPR157	0.108716	0.0670055	1.62249	0.105657	0.874764
DOLK	0.074075	0.0456618	1.62225	0.105707	0.874764
LOC541471	0.102342	0.0630877	1.62222	0.105714	0.874764
MS4A4A	0.0880298	0.0542658	1.6222	0.105719	0.874764
WDYHV1	0.0756511	0.0466372	1.62212	0.105735	0.874764
MRPL16	-0.0731439	0.0450985	-1.62187	0.105789	0.874764
FAM195B	-0.0874806	0.0539584	-1.62126	0.10592	0.874764
PCP2	-0.106268	0.065564	-1.62083	0.106013	0.874764
TMEM192	0.0730277	0.0450563	1.62081	0.106016	0.874764
ARHGAP30	0.0857825	0.0529259	1.6208	0.106018	0.874764
SLC6A17	0.0971203	0.0599278	1.62062	0.106057	0.874764
ZNF204P	-0.0867356	0.053523	-1.62053	0.106077	0.874764
ERMAP	-0.0795134	0.0490693	-1.62043	0.106098	0.874764
SVIP	-0.0825916	0.0509706	-1.62038	0.10611	0.874764
TMEM37	0.10032	0.0619141	1.62031	0.106125	0.874764
TRIP6	0.0885648	0.0546623	1.62022	0.106144	0.874764
LIX1L	0.0855416	0.0528113	1.61976	0.106242	0.875186
MTIF2	-0.0688895	0.042539	-1.61944	0.106311	0.875357
RNF150	0.0937485	0.057909	1.61889	0.106428	0.875937
PLEKHF2	0.0722694	0.0446819	1.61742	0.106746	0.877839
PRDM2	0.0682228	0.0421829	1.61731	0.10677	0.877839
SYBU	0.102551	0.0634154	1.61713	0.106809	0.877839
KCTD10	0.0693051	0.0428619	1.61694	0.10685	0.877839
C22orf43	-0.114361	0.0707509	-1.61638	0.10697	0.878068
PLEKHH2	-0.0933142	0.0577489	-1.61586	0.107083	0.878068
QDPR	-0.0827038	0.0511837	-1.61582	0.107091	0.878068
C7orf61	-0.0952878	0.0590001	-1.61504	0.10726	0.878068
WHAMM	0.0694565	0.0430065	1.61502	0.107264	0.878068
TEAD1	0.0696321	0.0431217	1.61478	0.107317	0.878068
GPR56	0.0962652	0.0596195	1.61466	0.107343	0.878068
LMBRD1	0.0687083	0.0425581	1.61446	0.107386	0.878068
VIPR2	0.102475	0.0634754	1.61441	0.107397	0.878068
LRRIQ3	-0.0901855	0.0558727	-1.61413	0.107459	0.878068
DFNA5	0.0846608	0.0524551	1.61397	0.107493	0.878068
HLA-DRB1	0.104665	0.0648604	1.6137	0.107551	0.878068
USO1	0.0650397	0.0403065	1.61363	0.107567	0.878068
CACNA1D	-0.100332	0.0621846	-1.61345	0.107605	0.878068
DNAJC9	-0.0801285	0.0496629	-1.61345	0.107606	0.878068
POLR2H	-0.0860705	0.053353	-1.61323	0.107654	0.878068
LARP1	0.0658302	0.0408184	1.61276	0.107755	0.878068
MOCS3	0.0744897	0.0461948	1.61251	0.107809	0.878068
UAP1L1	0.0896658	0.055623	1.61203	0.107915	0.878068
TDRD9	0.103273	0.0640744	1.61177	0.10797	0.878068
SALL4	-0.0927956	0.0575781	-1.61165	0.107998	0.878068
CCDC106	-0.086551	0.0537036	-1.61164	0.107999	0.878068
C19orf43	-0.0892337	0.0553711	-1.61156	0.108017	0.878068
IREB2	0.0640169	0.0397325	1.6112	0.108096	0.878068
NPHS1	-0.100624	0.0624541	-1.61116	0.108104	0.878068
AKAP13	0.0711366	0.0441565	1.61101	0.108136	0.878068
SPI1	0.0972111	0.0603458	1.6109	0.108161	0.878068
ARHGAP24	-0.0879092	0.0545947	-1.61022	0.10831	0.878892
ZNF823	-0.0720422	0.044757	-1.60963	0.108438	0.878954
THAP1	0.0643496	0.0399819	1.60947	0.108473	0.878954
C1orf35	-0.0860727	0.0534815	-1.60939	0.10849	0.878954
CYP21A2	-0.104358	0.0648496	-1.60922	0.108526	0.878954
PMF1	-0.0815468	0.050685	-1.6089	0.108598	0.878954
CNPY4	-0.0788453	0.0490085	-1.60881	0.108617	0.878954
HELB	0.0840852	0.0522828	1.60828	0.108734	0.878954
FAM200B	-0.0758161	0.0471566	-1.60775	0.108849	0.878954
GGTLC2	-0.114412	0.0711661	-1.60767	0.108866	0.878954
CRLS1	-0.0728057	0.0452912	-1.6075	0.108904	0.878954
HEATR5A	0.0759655	0.0472581	1.60746	0.108913	0.878954
DAPK2	-0.100817	0.0627308	-1.60714	0.108983	0.878954
C2orf65	-0.106606	0.0663371	-1.60703	0.109007	0.878954
TMEM39B	-0.0820336	0.0510473	-1.60701	0.109011	0.878954
LONRF1	0.0785461	0.0488846	1.60677	0.109065	0.878954
PGBD1	-0.0802044	0.0499186	-1.60671	0.109078	0.878954
CCDC124	-0.0869401	0.0541467	-1.60564	0.109313	0.880458
SMTN	-0.0873612	0.0544208	-1.60529	0.109389	0.880692
S100A4	0.100828	0.0628267	1.60486	0.109485	0.881075
SAP30L	-0.0621776	0.0387662	-1.60391	0.109692	0.882351
ACOX2	0.103608	0.0646053	1.6037	0.109739	0.882351
CHST14	-0.0759701	0.0474172	-1.60216	0.110079	0.883687
C2orf52	-0.0924486	0.0577064	-1.60205	0.110104	0.883687
MAP7D1	0.0757983	0.0473157	1.60197	0.110122	0.883687
OSGEPL1	-0.0726722	0.0453688	-1.60181	0.110158	0.883687
STARD3NL	0.0696186	0.0434653	1.60171	0.11018	0.883687
NBEAL1	0.0866422	0.0541093	1.60125	0.110282	0.883687
CHUK	0.0655652	0.0409464	1.60124	0.110283	0.883687
ZNF296	-0.0953219	0.0595307	-1.60122	0.110287	0.883687
CD209	0.097445	0.0608803	1.6006	0.110425	0.88413
MGAT2	0.0631475	0.0394539	1.60054	0.110438	0.88413
LCE3E	-0.0753327	0.0471134	-1.59897	0.110788	0.885737
GORASP2	0.070611	0.044162	1.59891	0.110801	0.885737
ARL4C	0.0883491	0.0552618	1.59874	0.110839	0.885737
CLCN3	0.0709591	0.0443938	1.5984	0.110914	0.885737
NCRNA00095	-0.0878166	0.0549466	-1.59822	0.110954	0.885737
DCAF8	-0.0720893	0.0451114	-1.59803	0.110997	0.885737
ZNF32	-0.073999	0.0463076	-1.59799	0.111005	0.885737
FMO5	-0.0981196	0.061418	-1.59757	0.111098	0.885737
SAA4	0.105892	0.0662865	1.59749	0.111116	0.885737
ANXA2	0.0901553	0.056452	1.59703	0.11122	0.885737
VAMP7	0.0664954	0.0416387	1.59696	0.111234	0.885737
CDCA4	-0.0813429	0.0509377	-1.59691	0.111246	0.885737
OPN3	-0.082865	0.0518975	-1.5967	0.111292	0.885737
PARP9	0.0801208	0.0501843	1.59653	0.11133	0.885737
COX10	0.0683987	0.0428511	1.59619	0.111406	0.885737
DNAJC28	-0.0791193	0.0495726	-1.59603	0.111442	0.885737
POLH	-0.0748906	0.0469246	-1.59598	0.111454	0.885737
ID2B	-0.107753	0.0675484	-1.5952	0.111627	0.886155
TSPAN8	-0.10485	0.0657362	-1.59502	0.111668	0.886155
ING4	-0.0695188	0.0435871	-1.59494	0.111685	0.886155
ZDHHC7	0.0705972	0.0442684	1.59476	0.111727	0.886155
IPPK	0.0735971	0.0461554	1.59455	0.111773	0.886155
NCRNA00110	-0.101437	0.0636187	-1.59445	0.111794	0.886155
EIF4EBP3	-0.0902893	0.0566492	-1.59383	0.111934	0.886613
GUSBP3	-0.104533	0.0655987	-1.59353	0.112002	0.886613
PAQR6	-0.0937303	0.0588257	-1.59336	0.112041	0.886613
SHMT2	0.0819756	0.0514811	1.59234	0.112268	0.886613
STRA8	-0.0999028	0.0627429	-1.59226	0.112287	0.886613
ATXN1L	0.0710429	0.0446196	1.59219	0.112302	0.886613
RGNEF	-0.0879841	0.0552901	-1.59132	0.112498	0.886613
TM2D1	0.0665415	0.0418234	1.59101	0.112567	0.886613
PIN4	-0.0818152	0.0514257	-1.59094	0.112584	0.886613
MGC57346	-0.0735123	0.046211	-1.5908	0.112616	0.886613
FCGR1B	0.097507	0.0613024	1.59059	0.112662	0.886613
KPNA2	0.0741345	0.0466086	1.59058	0.112665	0.886613
TMEM189-UBE2V1	0.098154	0.0617162	1.59041	0.112703	0.886613
KNTC1	-0.081613	0.0513229	-1.59019	0.112753	0.886613
CIRBP	-0.0759769	0.0477892	-1.58983	0.112833	0.886613
TSPYL1	0.0691242	0.043479	1.58983	0.112834	0.886613
ZNF155	-0.0771265	0.048513	-1.58981	0.112838	0.886613
NEFH	0.0912266	0.0573942	1.58947	0.112914	0.886613
LOC146336	0.0831506	0.0523137	1.58946	0.112917	0.886613
OR1F2P	0.0973805	0.0612737	1.58927	0.11296	0.886613
ZNF610	-0.076297	0.0480112	-1.58915	0.112987	0.886613
SERPINA9	0.0845166	0.0531915	1.58891	0.11304	0.886613
RBP4	0.10311	0.0648967	1.58883	0.113059	0.886613
TJAP1	-0.0700762	0.044118	-1.58838	0.113161	0.886613
C20orf96	-0.0771671	0.0485893	-1.58815	0.113213	0.886613
STX11	0.0869193	0.0547373	1.58794	0.113261	0.886613
HIPK1	0.0741069	0.0466868	1.58732	0.113401	0.886613
ST7L	-0.0676476	0.0426236	-1.58709	0.113452	0.886613
STOM	0.0811348	0.0511452	1.58636	0.113618	0.886613
SFT2D2	0.0854395	0.0538592	1.58635	0.113621	0.886613
CES1	0.0972451	0.0613061	1.58622	0.11365	0.886613
RNF112	-0.0836437	0.0527373	-1.58604	0.11369	0.886613
IL6ST	0.0843429	0.0532034	1.58529	0.113861	0.886613
NCRNA00181	0.0930062	0.058678	1.58503	0.113921	0.886613
ADCYAP1R1	0.100269	0.0632639	1.58493	0.113944	0.886613
SLC25A2	-0.0928712	0.0586039	-1.58473	0.113989	0.886613
CTDSPL	-0.0813048	0.0513082	-1.58464	0.11401	0.886613
SYNRG	0.0653916	0.0412708	1.58445	0.114051	0.886613
IMMP2L	-0.0758159	0.0478684	-1.58384	0.114191	0.886613
CXorf56	0.0681915	0.0430556	1.5838	0.1142	0.886613
NBEA	0.089028	0.0562132	1.58376	0.11421	0.886613
ZFP2	-0.0861884	0.0544378	-1.58325	0.114326	0.886613
USP38	0.0671622	0.0424298	1.5829	0.114405	0.886613
PRPF39	-0.0739295	0.0467249	-1.58223	0.114558	0.886613
OR1J2	-0.0963973	0.0609361	-1.58194	0.114624	0.886613
SLC17A7	0.0954535	0.0603429	1.58185	0.114644	0.886613
ASL	0.0802998	0.0507637	1.58184	0.114648	0.886613
MGC42105	-0.0978704	0.0618825	-1.58155	0.114713	0.886613
ATP8B5P	-0.0944874	0.0597647	-1.58099	0.114841	0.886613
RNF213	0.0859644	0.0543756	1.58094	0.114853	0.886613
POGZ	-0.07592	0.0480324	-1.5806	0.11493	0.886613
GPR77	0.102942	0.0651459	1.58018	0.115026	0.886613
USP21	-0.075411	0.047724	-1.58015	0.115034	0.886613
ACADL	-0.100484	0.0635955	-1.58005	0.115057	0.886613
ATF7IP	0.0732252	0.0463548	1.57967	0.115144	0.886613
SCN9A	-0.0960145	0.0607818	-1.57966	0.115146	0.886613
SLC5A3	0.0728993	0.0461548	1.57945	0.115193	0.886613
NLGN1	-0.0879104	0.0556599	-1.57942	0.115201	0.886613
SLC37A4	-0.0732089	0.0463527	-1.57939	0.115208	0.886613
TGFA	0.0970637	0.0614684	1.57908	0.115278	0.886613
SMAD5OS	-0.0922476	0.0584194	-1.57906	0.115284	0.886613
NAA35	0.065711	0.0416156	1.579	0.115297	0.886613
MYLPF	-0.104121	0.0659485	-1.57882	0.115339	0.886613
PKM2	0.0793705	0.0502743	1.57875	0.115355	0.886613
CES4	0.0948395	0.0600826	1.57849	0.115415	0.886613
LRRC66	-0.0982039	0.062222	-1.57828	0.115462	0.886613
ETS1	0.0765259	0.0484906	1.57816	0.11549	0.886613
ZNF281	0.0759927	0.0481536	1.57813	0.115496	0.886613
CCDC94	-0.083072	0.0526401	-1.57811	0.115501	0.886613
EIF2AK2	0.0758164	0.0480447	1.57804	0.115518	0.886613
ZNF76	-0.0783154	0.0496552	-1.57719	0.115714	0.886613
GJC3	-0.0846611	0.0536924	-1.57678	0.115807	0.886613
SSR1	0.0640653	0.0406319	1.57672	0.11582	0.886613
ELMOD3	-0.0723608	0.0458942	-1.57668	0.115829	0.886613
IRF1	0.0893545	0.0566789	1.57651	0.11587	0.886613
AMOTL2	0.0795702	0.0504734	1.57648	0.115877	0.886613
TRIM16L	0.0956057	0.0606489	1.57638	0.1159	0.886613
LAIR1	0.0906233	0.0575037	1.57596	0.115997	0.886613
SLC6A15	-0.0808875	0.0513266	-1.57594	0.116001	0.886613
NOSTRIN	-0.0928618	0.0589384	-1.57557	0.116085	0.886613
MYH10	0.0781315	0.0495899	1.57555	0.11609	0.886613
RPL37	-0.0840353	0.0533402	-1.57546	0.116112	0.886613
ATF6B	-0.0662409	0.0420534	-1.57516	0.11618	0.886613
C5orf33	-0.0688628	0.0437183	-1.57515	0.116184	0.886613
STAT1	0.0768928	0.0488224	1.57495	0.116229	0.886613
CYP3A5	-0.103084	0.065466	-1.57462	0.116304	0.886613
SNX25	0.0758644	0.048198	1.57401	0.116445	0.886613
LARP1B	0.0716782	0.0455531	1.57351	0.116562	0.886613
DDX24	0.0674432	0.0428668	1.57332	0.116606	0.886613
STAM	0.0682805	0.0434054	1.57309	0.11666	0.886613
C2orf56	-0.0700656	0.0445412	-1.57305	0.116668	0.886613
KIF2A	0.0706323	0.0449038	1.57297	0.116687	0.886613
ARL5B	0.0781318	0.0496722	1.57295	0.116692	0.886613
TMEM42	-0.0760506	0.0483617	-1.57254	0.116787	0.886613
ELK3	0.0788404	0.0501372	1.57249	0.116797	0.886613
SNAPC3	0.0677475	0.0430836	1.57247	0.116804	0.886613
TMEM89	-0.0956846	0.0608507	-1.57245	0.116807	0.886613
TBR1	0.0850792	0.0541134	1.57224	0.116856	0.886613
EOMES	0.0948351	0.0603321	1.57188	0.116939	0.886613
PPP6C	0.0654331	0.0416319	1.57171	0.11698	0.886613
WBP2NL	-0.0908504	0.0578108	-1.57151	0.117025	0.886613
GNB2	0.0740318	0.0471205	1.57112	0.117117	0.886613
CD164	0.0665854	0.0423837	1.57102	0.11714	0.886613
ORAI1	0.0858894	0.0546739	1.57094	0.117157	0.886613
C1orf86	-0.0903588	0.0575242	-1.5708	0.117191	0.886613
STAB1	0.0914205	0.0582022	1.57074	0.117204	0.886613
PYGO2	-0.0720937	0.0458989	-1.57071	0.117212	0.886613
SDCBP	0.0693087	0.0441287	1.5706	0.117236	0.886613
CCDC144NL	0.091811	0.0584651	1.57036	0.117294	0.886613
PLAG1	-0.0850536	0.0541668	-1.57022	0.117326	0.886613
C12orf44	0.0803949	0.0512039	1.57009	0.117354	0.886613
FLAD1	-0.0823612	0.0524564	-1.57009	0.117356	0.886613
MGRN1	0.0820262	0.0522446	1.57004	0.117367	0.886613
LCA5	-0.0786788	0.050116	-1.56994	0.117391	0.886613
CAPS2	-0.0918931	0.0585438	-1.56965	0.117458	0.886613
CISH	0.0943294	0.0600977	1.5696	0.117469	0.886613
CREB3L3	-0.0956351	0.0609364	-1.56942	0.11751	0.886613
REG3A	-0.0770553	0.0491138	-1.56892	0.117629	0.886613
WWTR1	0.0771389	0.0491685	1.56887	0.11764	0.886613
SEMA6A	-0.0913927	0.0582547	-1.56885	0.117645	0.886613
SLC41A1	0.07668	0.0488814	1.56869	0.11768	0.886613
TAGAP	0.08675	0.0553158	1.56827	0.11778	0.886613
CAT	0.0776491	0.049514	1.56822	0.11779	0.886613
ZNF846	-0.0756941	0.048269	-1.56817	0.117802	0.886613
C2orf48	-0.100022	0.0638072	-1.56757	0.117943	0.886972
FKBP14	0.0748954	0.0477785	1.56756	0.117946	0.886972
ZNF555	0.0699134	0.0446207	1.56684	0.118114	0.887875
THBS4	-0.0971528	0.0620304	-1.56621	0.11826	0.888026
RAD9A	-0.0825787	0.0527276	-1.56614	0.118278	0.888026
KLHDC10	0.0765022	0.0488491	1.56609	0.118288	0.888026
KIAA0776	0.0677687	0.043277	1.56593	0.118327	0.888026
PKN1	-0.0849222	0.054254	-1.56527	0.118481	0.88853
DSG1	-0.0953576	0.0609232	-1.56521	0.118495	0.88853
GNPDA2	-0.0705144	0.0450736	-1.56443	0.118679	0.88853
LGALS14	0.0814692	0.0520762	1.56442	0.11868	0.88853
RAPSN	-0.101724	0.0650236	-1.56442	0.118681	0.88853
LOC401431	-0.0885688	0.0566189	-1.5643	0.118709	0.88853
C2CD2L	0.0817586	0.0522721	1.5641	0.118756	0.88853
ZNF396	-0.0763154	0.048798	-1.5639	0.118801	0.88853
TGM4	-0.097787	0.0625391	-1.56361	0.11887	0.88853
CCDC24	-0.0891553	0.057022	-1.56352	0.118891	0.88853
TAB2	0.062291	0.0398436	1.56339	0.118923	0.88853
ZNF788	-0.0871591	0.0557771	-1.56263	0.1191	0.889252
CYYR1	-0.0835345	0.0534597	-1.56257	0.119116	0.889252
LY6G6D	-0.0915267	0.0585962	-1.56199	0.119251	0.889905
RG9MTD2	-0.0690017	0.0441955	-1.56128	0.119419	0.89072
C16orf91	0.0735208	0.0470949	1.56112	0.119457	0.89072
NUP160	0.0678313	0.0434666	1.56054	0.119594	0.891104
FAM168A	0.0846323	0.0542395	1.56034	0.11964	0.891104
IRF2	0.067592	0.0433202	1.56029	0.119653	0.891104
GALNTL2	0.0968185	0.0620759	1.55968	0.119797	0.891252
SPATA13	0.0850105	0.0545051	1.55968	0.119797	0.891252
ZNF232	-0.077912	0.0499566	-1.55959	0.119818	0.891252
FABP1	-0.0819018	0.0525218	-1.55938	0.119867	0.891259
TFRC	0.077368	0.0496335	1.55879	0.120008	0.891953
TNS3	0.0763401	0.0489934	1.55817	0.120154	0.892355
GATM	-0.0966338	0.0620183	-1.55815	0.120159	0.892355
ADAM19	0.0905222	0.0581203	1.5575	0.120314	0.892635
MYB	-0.0890764	0.0572042	-1.55717	0.120392	0.892635
SERPINA5	0.10296	0.066123	1.5571	0.120408	0.892635
UBOX5	-0.0738451	0.0474298	-1.55693	0.120448	0.892635
BRF1	-0.0764845	0.0491375	-1.55654	0.120541	0.892635
MICALL1	0.0814434	0.0523295	1.55636	0.120584	0.892635
CDH12	-0.0965927	0.062076	-1.55604	0.12066	0.892635
SLC16A8	-0.0980383	0.0630117	-1.55587	0.1207	0.892635
C19orf57	-0.0881848	0.0566857	-1.55568	0.120745	0.892635
WDR5B	-0.0672767	0.0432486	-1.55558	0.120769	0.892635
SETD3	0.0631436	0.0405956	1.55543	0.120805	0.892635
IDUA	-0.10059	0.064673	-1.55536	0.120821	0.892635
HAT1	0.0648804	0.0417149	1.55533	0.120829	0.892635
WDFY1	0.0668103	0.0429806	1.55443	0.121043	0.892635
TFAP2B	-0.0955582	0.0614761	-1.5544	0.121051	0.892635
PTK7	-0.076376	0.0491419	-1.55419	0.1211	0.892635
KCNMB3	-0.088831	0.0571581	-1.55413	0.121115	0.892635
STC1	0.0931231	0.0599201	1.55412	0.121117	0.892635
FYB	0.0833963	0.0536651	1.55401	0.121143	0.892635
FAM193A	-0.0751359	0.0483564	-1.5538	0.121195	0.892635
GRTP1	-0.0722492	0.0465006	-1.55373	0.121211	0.892635
LOC400696	0.0921794	0.0593666	1.55271	0.121453	0.893347
GOT2	0.0698868	0.0450364	1.55179	0.121675	0.893347
C1S	0.0858672	0.0553369	1.55172	0.121692	0.893347
VASH2	-0.0825556	0.0532091	-1.55153	0.121736	0.893347
TSPAN6	-0.0697146	0.0449354	-1.55144	0.121758	0.893347
LUZP2	-0.0938793	0.0605178	-1.55127	0.121799	0.893347
RBL2	0.0660026	0.0425477	1.55126	0.1218	0.893347
RASD1	0.100265	0.0646367	1.55122	0.121811	0.893347
TMEM116	-0.0789705	0.0509093	-1.5512	0.121815	0.893347
CYP2J2	-0.0953706	0.0614859	-1.5511	0.12184	0.893347
MAGEA12	0.0890269	0.0574366	1.55	0.122102	0.89453
C19orf29	-0.0730895	0.0471564	-1.54994	0.122118	0.89453
FAT1	0.088165	0.0568873	1.54982	0.122146	0.89453
SERTAD1	0.0763537	0.049301	1.54872	0.12241	0.894902
TRAPPC2L	0.0831632	0.0537008	1.54864	0.12243	0.894902
DMC1	-0.0956021	0.0617396	-1.54847	0.12247	0.894902
PMS2L2	-0.10873	0.0702226	-1.54837	0.122496	0.894902
HTR6	0.0909397	0.0587381	1.54822	0.12253	0.894902
ABHD14B	-0.084333	0.0544778	-1.54802	0.122578	0.894902
DDX39	-0.088491	0.057165	-1.54799	0.122585	0.894902
KIAA0895L	-0.0839691	0.0542611	-1.5475	0.122704	0.894902
KRTCAP2	-0.0926127	0.0598641	-1.54705	0.122813	0.894902
SC5DL	0.0674053	0.0435805	1.54668	0.122901	0.894902
STEAP4	0.09022	0.0583331	1.54663	0.122913	0.894902
ST20	-0.0804035	0.0519978	-1.54628	0.122997	0.894902
PROK1	0.0998068	0.0645522	1.54614	0.123032	0.894902
KLHL17	-0.0865852	0.0560008	-1.54614	0.123032	0.894902
SP2	0.068214	0.0441281	1.54582	0.12311	0.894902
NPFF	-0.100568	0.06506	-1.54578	0.123119	0.894902
TOMM20	-0.077933	0.050423	-1.54559	0.123166	0.894902
GABRA3	-0.0858405	0.0555569	-1.54509	0.123286	0.894902
LOC374443	-0.0762477	0.0493486	-1.54508	0.123287	0.894902
2008-03-01	0.07726	0.0500086	1.54494	0.123323	0.894902
SLC35A3	0.0752081	0.0486809	1.54492	0.123327	0.894902
CYP8B1	0.092558	0.0599287	1.54447	0.123436	0.894902
DPEP3	0.0867595	0.0561761	1.54442	0.123448	0.894902
CCL25	0.0953874	0.0617788	1.54401	0.123546	0.894902
PHLDB2	-0.0933338	0.0604679	-1.54353	0.123664	0.894902
ZNF828	0.0655832	0.0424908	1.54347	0.123679	0.894902
TBC1D3B	-0.0940468	0.0609338	-1.54343	0.123689	0.894902
LAGE3	-0.0785791	0.0509223	-1.54312	0.123763	0.894902
DVL3	-0.073246	0.0474795	-1.54269	0.123868	0.894902
AAAS	-0.0749466	0.0485845	-1.5426	0.123888	0.894902
PYGO1	0.0851599	0.0552054	1.5426	0.123889	0.894902
KRTAP3-1	-0.0910906	0.059059	-1.54237	0.123946	0.894902
ME1	0.091191	0.0591285	1.54225	0.123974	0.894902
C22orf27	-0.0736846	0.047784	-1.54203	0.124026	0.894902
IQGAP2	0.0895913	0.0581081	1.54181	0.124082	0.894902
METTL11A	0.079529	0.0515825	1.54178	0.124088	0.894902
SAAL1	-0.072226	0.0468459	-1.54178	0.124089	0.894902
TNFSF14	0.0981519	0.0636722	1.54152	0.124152	0.894902
SLC23A1	0.0985317	0.0639209	1.54146	0.124166	0.894902
VPS37A	0.068244	0.0442948	1.54068	0.124357	0.894902
MAN2A1	0.0832838	0.0540633	1.54048	0.124403	0.894902
CEACAM20	0.095073	0.0617195	1.54041	0.124423	0.894902
SLFN5	0.0798751	0.0518628	1.54012	0.124492	0.894902
GADD45GIP1	-0.0911547	0.0591912	-1.54	0.12452	0.894902
BRI3	0.0749907	0.048697	1.53995	0.124535	0.894902
ERF	-0.0720974	0.0468195	-1.5399	0.124546	0.894902
MAPK12	0.0863181	0.0560562	1.53985	0.124558	0.894902
FBXW4	-0.0756828	0.0491548	-1.53968	0.124599	0.894902
APBB1IP	0.0879886	0.0571501	1.53961	0.124618	0.894902
PIP4K2C	0.0718887	0.0466931	1.5396	0.124619	0.894902
SLC12A5	-0.100452	0.065269	-1.53904	0.124755	0.895533
CPSF3L	-0.0791657	0.0514521	-1.53863	0.124856	0.895906
PTPN4	0.0735817	0.047834	1.53827	0.124943	0.896184
LGALS3	0.0844232	0.0549116	1.53744	0.125147	0.897302
KIAA1009	-0.07388	0.0480651	-1.53708	0.125234	0.897357
TMEM22	0.0815223	0.0530396	1.53701	0.125252	0.897357
CACNG5	-0.0804542	0.052391	-1.53565	0.125585	0.89905
CLEC17A	0.0995549	0.0648296	1.53564	0.125588	0.89905
TNIP1	0.0770036	0.0501625	1.53508	0.125724	0.89905
TYMP	0.0901054	0.0587117	1.53471	0.125816	0.89905
MAP3K7	0.0624692	0.0407043	1.53471	0.125817	0.89905
PRH1	-0.0830907	0.0541426	-1.53466	0.125827	0.89905
PRIC285	0.0857581	0.0558809	1.53466	0.125829	0.89905
C11orf93	-0.0952907	0.0621028	-1.5344	0.125891	0.899148
NSUN2	-0.0621501	0.0405214	-1.53376	0.12605	0.899233
SLC30A1	0.0815507	0.0531813	1.53345	0.126126	0.899233
WHSC1	-0.0740784	0.0483093	-1.53342	0.126133	0.899233
BAGE2	0.0981876	0.0640319	1.53342	0.126134	0.899233
HIAT1	0.0601421	0.0392223	1.53337	0.126147	0.899233
FABP7	0.0867734	0.0565998	1.53311	0.126211	0.899344
HARBI1	0.0715222	0.0466745	1.53236	0.126394	0.899912
DEGS2	0.0995494	0.064968	1.53228	0.126414	0.899912
KCTD15	-0.0862702	0.0563117	-1.53201	0.126481	0.899912
FLJ36031	0.0766869	0.0500677	1.53166	0.126567	0.899912
SLC24A3	-0.0901063	0.0588539	-1.53102	0.126727	0.899912
ZNF709	-0.0724788	0.0473424	-1.53095	0.126743	0.899912
VPS52	-0.0639403	0.0417652	-1.53095	0.126743	0.899912
FAM157B	0.107201	0.0700349	1.53069	0.126808	0.899912
NCRNA00105	-0.090787	0.0593185	-1.5305	0.126854	0.899912
NLGN4Y	0.108237	0.070724	1.53042	0.126874	0.899912
C17orf87	0.0902686	0.0589834	1.53041	0.126877	0.899912
LMLN	-0.0774352	0.0506003	-1.53033	0.126896	0.899912
FCGR1A	0.0974656	0.063694	1.53022	0.126924	0.899912
TRPV1	-0.0823478	0.0538286	-1.52982	0.127023	0.900273
RAPGEF6	0.0774287	0.0506287	1.52934	0.12714	0.900455
JKAMP	0.0615389	0.0402409	1.52926	0.12716	0.900455
ATL3	0.0766919	0.0501563	1.52906	0.127211	0.900455
FRRS1	0.0842993	0.0551532	1.52846	0.12736	0.900455
ABI3	0.0863871	0.0565218	1.52838	0.127378	0.900455
MED26	-0.0662451	0.0433522	-1.52807	0.127457	0.900455
EPB41L4A	-0.0777046	0.0508549	-1.52797	0.127482	0.900455
PIGO	0.0730565	0.0478412	1.52706	0.127706	0.900455
CR1	0.0931345	0.0609929	1.52697	0.127729	0.900455
TP53RK	0.0662693	0.0434046	1.52678	0.127776	0.900455
UNC13B	0.0690591	0.0452403	1.5265	0.127847	0.900455
KDM2A	0.0614097	0.0402363	1.52623	0.127914	0.900455
PPP2R2D	-0.0777136	0.0509253	-1.52603	0.127963	0.900455
TSPAN5	0.0935998	0.0613428	1.52585	0.128008	0.900455
CCDC22	0.0687124	0.0450355	1.52574	0.128036	0.900455
LOC678655	-0.0772276	0.0506268	-1.52543	0.128113	0.900455
ZNF876P	-0.0867993	0.0569047	-1.52535	0.128134	0.900455
SNHG10	-0.0806603	0.0528808	-1.52532	0.128139	0.900455
AZI1	-0.0829518	0.0543845	-1.52528	0.128149	0.900455
ACP1	0.0652885	0.042814	1.52493	0.128236	0.900455
FAM120B	0.0648216	0.0425131	1.52475	0.128283	0.900455
XKR7	-0.0769438	0.0504851	-1.52409	0.128447	0.900455
FHL5	-0.0937669	0.061531	-1.5239	0.128495	0.900455
LOC93622	-0.0735843	0.0482881	-1.52386	0.128504	0.900455
LIN7C	0.0685234	0.0449787	1.52346	0.128603	0.900455
MAGED1	0.0735282	0.0482802	1.52295	0.128733	0.900455
LGALS7B	-0.0991736	0.0651262	-1.52279	0.128772	0.900455
FNIP2	0.075121	0.0493338	1.52271	0.128792	0.900455
DKFZP586I1420	-0.0755876	0.0496422	-1.52265	0.128808	0.900455
NCRNA00092	-0.0955391	0.0627564	-1.52238	0.128874	0.900455
PTCRA	0.0970677	0.0637618	1.52235	0.128882	0.900455
AKAP11	0.0641983	0.0421785	1.52206	0.128955	0.900455
SELO	-0.0855916	0.0562463	-1.52173	0.129037	0.900455
SPATA9	-0.0840542	0.0552421	-1.52156	0.12908	0.900455
OPTN	0.0722652	0.0474957	1.52151	0.129092	0.900455
MARK1	-0.0899634	0.0591337	-1.52136	0.129131	0.900455
MRPL23	-0.0897703	0.0590266	-1.52085	0.129259	0.900455
SMARCA4	-0.0753775	0.0495678	-1.52069	0.129297	0.900455
PICALM	0.0573837	0.0377375	1.5206	0.129321	0.900455
WAS	0.0885115	0.0582105	1.52054	0.129335	0.900455
C6orf226	-0.0807782	0.0531404	-1.52009	0.129449	0.900455
KIAA0562	0.070308	0.046254	1.52004	0.129461	0.900455
PSORS1C1	-0.101526	0.0667941	-1.51998	0.129476	0.900455
SNHG5	-0.0828484	0.0545069	-1.51996	0.129481	0.900455
LCT	-0.0934942	0.0615127	-1.51992	0.129492	0.900455
RPL36A	-0.112607	0.0740911	-1.51985	0.129509	0.900455
KPNA3	0.0623797	0.0410488	1.51965	0.12956	0.900455
POLM	-0.0726542	0.0478101	-1.51964	0.129562	0.900455
DDX56	-0.0675857	0.0444794	-1.51948	0.129602	0.900455
CXCL1	0.0997691	0.0656629	1.51941	0.129619	0.900455
KIAA1919	0.0774187	0.0509538	1.51939	0.129625	0.900455
CLN3	0.0800866	0.05271	1.51938	0.129627	0.900455
TMEM173	0.0848494	0.0558454	1.51936	0.129632	0.900455
C19orf73	-0.0879815	0.0579236	-1.51892	0.129742	0.900882
NKX3-2	-0.0956751	0.0630039	-1.51856	0.129834	0.901043
FGD2	0.0862784	0.0568256	1.5183	0.129899	0.901043
LRGUK	-0.0966735	0.0636743	-1.51825	0.129912	0.901043
GDPD4	0.0835552	0.0550462	1.51791	0.129997	0.901177
PHC1	-0.0782941	0.0515844	-1.51779	0.130029	0.901177
ANO6	0.0659174	0.043473	1.51628	0.130408	0.901329
DCLRE1B	0.0678016	0.0447181	1.5162	0.130429	0.901329
VKORC1L1	0.0597872	0.0394497	1.51553	0.130598	0.901329
ARG1	0.0852367	0.0562422	1.51553	0.130598	0.901329
MGC12982	-0.090473	0.059702	-1.51541	0.130629	0.901329
HTT	0.0756053	0.0499081	1.51489	0.13076	0.901329
GNS	0.0673902	0.0444937	1.5146	0.130834	0.901329
RB1	0.0720332	0.0475696	1.51427	0.130917	0.901329
COL28A1	-0.0909479	0.0600648	-1.51416	0.130944	0.901329
TFPT	-0.0785046	0.0518629	-1.51369	0.131063	0.901329
FAM110C	0.095317	0.0629717	1.51365	0.131075	0.901329
ACSL3	0.0674415	0.044561	1.51346	0.131122	0.901329
ZNF880	-0.0845818	0.0558985	-1.51313	0.131206	0.901329
ZC3H12C	0.0791141	0.052303	1.51261	0.131339	0.901329
SCYL2	0.0668033	0.0441667	1.51253	0.13136	0.901329
TRIP11	0.0622216	0.041138	1.51251	0.131364	0.901329
POLR2J4	-0.102166	0.0675526	-1.51239	0.131396	0.901329
SF3B3	0.0665099	0.0439824	1.51219	0.131445	0.901329
CBX3	-0.0689109	0.045571	-1.51217	0.131451	0.901329
CEBPE	0.0839458	0.0555154	1.51212	0.131464	0.901329
ATP6V1A	0.0658397	0.0435466	1.51194	0.131509	0.901329
PLEKHA9	-0.0727087	0.0480984	-1.51167	0.131579	0.901329
CHRNB2	-0.0938634	0.0620943	-1.51163	0.131589	0.901329
TIA1	-0.0712294	0.0471344	-1.5112	0.131698	0.901329
FAM115C	0.0909757	0.060216	1.51082	0.131794	0.901329
DFFB	-0.0769035	0.0509123	-1.51051	0.131873	0.901329
SLC9A7	0.0872981	0.0577975	1.51041	0.131898	0.901329
TANC1	0.0662774	0.0438805	1.51041	0.131899	0.901329
MOSPD3	-0.0770502	0.0510265	-1.51	0.132003	0.901329
HMHA1	0.081694	0.0541026	1.50998	0.132008	0.901329
NDUFB7	-0.0853593	0.0565497	-1.50946	0.132142	0.901329
TAOK3	0.072359	0.0479413	1.50932	0.132176	0.901329
LOC146880	-0.0860748	0.0570372	-1.5091	0.132233	0.901329
C1orf38	0.0791884	0.0524777	1.50899	0.13226	0.901329
RAB11B	-0.079682	0.052823	-1.50847	0.132394	0.901329
PIAS1	0.0698409	0.0463175	1.50787	0.132546	0.901329
ZNF565	-0.0684529	0.0453989	-1.50781	0.132563	0.901329
ZNF429	-0.0844788	0.0560356	-1.50759	0.132619	0.901329
ADAM21	-0.0816062	0.0541357	-1.50744	0.132658	0.901329
ISYNA1	-0.0863339	0.0572753	-1.50735	0.132681	0.901329
FAM49B	0.0643417	0.0426855	1.50734	0.132682	0.901329
HSFX2	-0.0928457	0.0615973	-1.5073	0.132693	0.901329
KIAA1715	0.0723059	0.0479827	1.50692	0.132792	0.901329
RANBP3	-0.0674753	0.0447813	-1.50677	0.132828	0.901329
FLJ33360	-0.0926368	0.061482	-1.50673	0.132839	0.901329
ZNF7	-0.0660974	0.0438683	-1.50672	0.132841	0.901329
IDI1	0.0677325	0.0449595	1.50652	0.132893	0.901329
TTC23L	-0.0881098	0.0584895	-1.50642	0.132919	0.901329
MGAT3	0.087655	0.0581898	1.50636	0.132933	0.901329
ISL1	-0.0897004	0.0595544	-1.50619	0.132977	0.901329
PDE3B	0.0876482	0.0582003	1.50598	0.133033	0.901329
SLC35A2	0.0674687	0.0448022	1.50593	0.133046	0.901329
DTX4	-0.0852424	0.0566079	-1.50584	0.133068	0.901329
NOTCH2NL	-0.0834767	0.0554365	-1.50581	0.133076	0.901329
SLITRK6	-0.093989	0.062421	-1.50573	0.133096	0.901329
PPAP2B	0.0787184	0.0523012	1.5051	0.133259	0.901329
SAMD1	-0.0736266	0.0489356	-1.50456	0.133396	0.901329
APOLD1	-0.0838163	0.0557091	-1.50454	0.133403	0.901329
NLN	0.0729003	0.0484636	1.50423	0.133482	0.901329
HIVEP1	0.0690742	0.0459251	1.50406	0.133525	0.901329
HHAT	-0.0786104	0.0522823	-1.50358	0.13365	0.901329
CHM	0.0645605	0.0429408	1.50347	0.133676	0.901329
LILRA1	0.0952843	0.0633783	1.50342	0.13369	0.901329
MYBPC2	0.102595	0.0682425	1.50339	0.133699	0.901329
LOC375190	-0.0827886	0.0550685	-1.50338	0.133702	0.901329
SOX14	-0.08553	0.0569019	-1.50311	0.133769	0.901329
NCOA7	0.085619	0.0569738	1.50278	0.133855	0.901329
C1orf101	-0.0873122	0.0581017	-1.50275	0.133863	0.901329
C1orf97	-0.0798602	0.0531455	-1.50267	0.133884	0.901329
PIK3R5	0.0823113	0.0547914	1.50227	0.133987	0.901329
CCL18	0.097223	0.0647473	1.50158	0.134166	0.901329
AARS2	-0.0709989	0.0473012	-1.501	0.134316	0.901329
PARP10	-0.0828583	0.0552076	-1.50085	0.134354	0.901329
ABHD10	-0.0686815	0.04577	-1.50058	0.134423	0.901329
LOC147727	-0.074921	0.049928	-1.50058	0.134423	0.901329
WDR61	0.0645689	0.0430447	1.50004	0.134563	0.901329
ETNK1	-0.0632223	0.0421614	-1.49953	0.134695	0.901329
PIK3AP1	0.080248	0.053517	1.49949	0.134706	0.901329
CUX1	0.0777798	0.0518756	1.49935	0.134741	0.901329
FUT10	0.0700682	0.0467348	1.49927	0.134762	0.901329
PMS2CL	-0.0997559	0.0665398	-1.49919	0.134783	0.901329
MMP9	0.10031	0.0669102	1.49917	0.13479	0.901329
GLYR1	0.0623008	0.0415656	1.49886	0.13487	0.901329
SIGIRR	-0.0806565	0.0538125	-1.49884	0.134873	0.901329
PLAC8	0.0924435	0.0617068	1.49811	0.135063	0.901329
DHX8	0.0662186	0.0442064	1.49794	0.135107	0.901329
CDK12	0.0610698	0.0407692	1.49794	0.135108	0.901329
ZFP1	0.0689855	0.0460634	1.49762	0.13519	0.901329
LOC399744	-0.0985614	0.065817	-1.49751	0.13522	0.901329
TMEM8B	-0.0768112	0.0513017	-1.49724	0.135288	0.901329
C14orf43	0.0684199	0.0456995	1.49717	0.135308	0.901329
RAD51L3	0.0704	0.0470288	1.49695	0.135364	0.901329
PSMA6	0.0637539	0.0425973	1.49666	0.135439	0.901329
STOX1	-0.0826374	0.0552162	-1.49662	0.135452	0.901329
KITLG	-0.0793176	0.0529995	-1.49657	0.135463	0.901329
TMEM156	0.0875024	0.0584734	1.49645	0.135496	0.901329
PF4V1	0.095326	0.0637094	1.49626	0.135544	0.901329
LRCH1	0.0665175	0.044458	1.49619	0.135564	0.901329
CACNA1S	-0.0904899	0.0604892	-1.49597	0.135621	0.901329
ISM1	0.0863383	0.0577197	1.49582	0.135659	0.901329
SEC22B	0.0618046	0.0413203	1.49574	0.135679	0.901329
SLAMF8	0.086701	0.0579724	1.49556	0.135728	0.901329
C5orf54	-0.0681717	0.0455942	-1.49518	0.135825	0.901329
MTFMT	0.0601989	0.0402652	1.49506	0.135857	0.901329
TUBA8	-0.0844645	0.0564959	-1.49506	0.135858	0.901329
KCNH8	-0.0860723	0.0575809	-1.49481	0.135923	0.901329
HIST2H2AB	-0.0992969	0.066432	-1.49472	0.135947	0.901329
ADAM21P1	-0.0773667	0.0517639	-1.49461	0.135975	0.901329
THBS3	-0.0833144	0.0557498	-1.49443	0.136021	0.901329
C17orf68	0.0705732	0.0472285	1.49429	0.136058	0.901329
MIB2	-0.0854117	0.0571636	-1.49416	0.136092	0.901329
ANKRD36	-0.0878977	0.0588624	-1.49328	0.136323	0.901329
PEBP4	0.0916613	0.0613863	1.49319	0.136346	0.901329
PPP2R3B	-0.0861158	0.0576836	-1.4929	0.136422	0.901329
DPP3	0.0687823	0.0460732	1.49289	0.136424	0.901329
C20orf152	-0.0932334	0.0624605	-1.49268	0.13648	0.901329
SLC31A2	0.0772629	0.0517636	1.49261	0.136497	0.901329
ZADH2	-0.0694319	0.0465216	-1.49247	0.136535	0.901329
RASGRP3	0.0763229	0.0511411	1.4924	0.136553	0.901329
NCDN	0.0811356	0.05437	1.49229	0.136582	0.901329
C9orf130	-0.0824374	0.055246	-1.49219	0.136608	0.901329
TBC1D22A	0.0753263	0.0504817	1.49215	0.136617	0.901329
EFR3A	0.0673731	0.0451521	1.49214	0.136622	0.901329
TMEM161A	-0.0714257	0.0478731	-1.49198	0.136663	0.901329
RGS22	-0.0874126	0.0585894	-1.49195	0.136669	0.901329
LOC643719	-0.0899497	0.0602957	-1.49181	0.136707	0.901329
C8orf86	-0.083831	0.0562152	-1.49125	0.136853	0.901329
AKR7A3	-0.0980704	0.0657664	-1.49119	0.136869	0.901329
RAB11FIP5	0.075128	0.0503901	1.49093	0.136939	0.901329
MFGE8	0.0929714	0.0623807	1.49039	0.13708	0.901329
DYNLT1	0.0744544	0.0499675	1.49006	0.137168	0.901329
ALDH18A1	0.0745351	0.050024	1.48999	0.137186	0.901329
MED1	0.0597995	0.0401359	1.48992	0.137202	0.901329
CPNE2	0.0845931	0.0567808	1.48982	0.13723	0.901329
IRAK2	0.0908444	0.06098	1.48974	0.137251	0.901329
LOC646851	-0.0788501	0.0529426	-1.48935	0.137353	0.901329
CLCN2	-0.0797973	0.0535836	-1.48921	0.13739	0.901329
DIP2B	0.06433	0.0431982	1.48918	0.137398	0.901329
QRICH2	-0.0838326	0.0563124	-1.48871	0.137523	0.901329
TOMM34	0.0653979	0.0439334	1.48857	0.137559	0.901329
C16orf54	0.0908992	0.0610705	1.48843	0.137596	0.901329
RNLS	-0.0812645	0.054598	-1.48842	0.137599	0.901329
PRF1	0.086945	0.0584146	1.48841	0.1376	0.901329
AQP9	0.0959166	0.0644458	1.48833	0.137622	0.901329
PON3	0.0868408	0.058353	1.4882	0.137656	0.901329
RIN3	0.0848092	0.0569954	1.488	0.137708	0.901329
CEACAM3	0.0995323	0.066892	1.48796	0.13772	0.901329
SIAE	0.0720119	0.0484259	1.48705	0.137959	0.901329
TOPORS	0.0589436	0.0396441	1.48682	0.13802	0.901329
TMEM120A	0.0759559	0.0510888	1.48674	0.13804	0.901329
ST3GAL3	-0.0769842	0.0517828	-1.48668	0.138058	0.901329
MRPL47	-0.0731851	0.0492349	-1.48645	0.138118	0.901329
SUMO4	-0.0916869	0.0616855	-1.48636	0.138141	0.901329
TMC2	-0.0832493	0.05601	-1.48633	0.13815	0.901329
RAP1A	0.0617299	0.0415362	1.48617	0.138192	0.901329
NEIL1	-0.0851705	0.0573088	-1.48617	0.138192	0.901329
HSP90B1	0.0616818	0.0415094	1.48597	0.138244	0.901329
GOLGA4	0.0658673	0.0443294	1.48586	0.138274	0.901329
ESYT2	0.0657083	0.044228	1.48567	0.138324	0.901329
SLC7A11	0.0835687	0.0562533	1.48558	0.138348	0.901329
PVRL4	-0.0864656	0.0582088	-1.48544	0.138385	0.901329
CHST10	-0.0747116	0.0503174	-1.48481	0.138553	0.901329
INSIG1	0.0775296	0.0522255	1.48452	0.13863	0.901329
AIFM3	-0.0943566	0.0635631	-1.48446	0.138645	0.901329
METTL5	-0.066253	0.0446354	-1.48431	0.138683	0.901329
GPATCH1	-0.0636415	0.0428782	-1.48424	0.138703	0.901329
DCUN1D2	-0.0769765	0.0518632	-1.48422	0.138708	0.901329
IFT172	-0.0775356	0.0522457	-1.48406	0.138751	0.901329
SLC19A1	-0.0807022	0.0543842	-1.48393	0.138786	0.901329
GTPBP3	-0.0723362	0.0487471	-1.48391	0.138791	0.901329
BTBD2	-0.0774784	0.0522142	-1.48386	0.138804	0.901329
ZNF668	-0.0756468	0.0509834	-1.48375	0.138832	0.901329
DALRD3	-0.0736798	0.049665	-1.48354	0.138889	0.901329
CBX4	0.075611	0.0509814	1.48311	0.139003	0.901329
NKX2-1	0.079124	0.0533517	1.48307	0.139014	0.901329
ARAF	0.07184	0.0484423	1.483	0.139031	0.901329
UNK	-0.0685531	0.0462267	-1.48297	0.139038	0.901329
ZNF547	-0.081086	0.0547035	-1.48228	0.139222	0.901329
SMG1	0.0604117	0.040757	1.48224	0.139233	0.901329
PSMD9	0.0632748	0.0426955	1.482	0.139297	0.901329
DOLPP1	0.0646934	0.0436587	1.4818	0.139351	0.901329
PTGDS	0.0950472	0.0641468	1.48171	0.139373	0.901329
STMN1	-0.0739638	0.0499259	-1.48147	0.139438	0.901329
GPR89A	-0.0693778	0.0468404	-1.48115	0.139523	0.901329
PLA2G3	0.0859806	0.0580537	1.48105	0.139549	0.901329
LAP3	0.0708591	0.0478444	1.48103	0.139555	0.901329
CCBP2	0.0910011	0.0614602	1.48065	0.139657	0.901329
ACTA1	-0.0953881	0.0644365	-1.48034	0.139739	0.901329
ZNF592	0.0661436	0.0446826	1.4803	0.13975	0.901329
ADCY7	0.0783808	0.0529512	1.48025	0.139765	0.901329
STK24	0.0607714	0.0410616	1.48001	0.139829	0.901329
LOC440925	-0.0944906	0.0638461	-1.47997	0.139837	0.901329
ADAMTS17	-0.0890953	0.060217	-1.47957	0.139945	0.901329
GTF2H3	0.0680293	0.045991	1.47919	0.140047	0.901329
INPP5K	0.0735913	0.0497533	1.47913	0.140064	0.901329
PGD	0.0753493	0.0509427	1.4791	0.140071	0.901329
BATF2	0.0917613	0.0620526	1.47877	0.14016	0.901329
C16orf73	0.080539	0.0544736	1.47849	0.140232	0.901329
PTPLAD1	0.0693719	0.0469211	1.47848	0.140236	0.901329
EIF1	0.0622111	0.0420797	1.47841	0.140254	0.901329
FOXD2	-0.0918965	0.0621646	-1.47828	0.140291	0.901329
ZNF322A	-0.0594022	0.0401938	-1.47789	0.140393	0.901329
GPR110	0.0900489	0.0609364	1.47775	0.140431	0.901329
UBXN8	0.0694179	0.0469777	1.47768	0.140451	0.901329
ANKS1A	0.0658111	0.0445379	1.47764	0.14046	0.901329
NPY2R	0.0716956	0.0485296	1.47736	0.140536	0.901329
GSG1L	0.0893311	0.0604792	1.47705	0.140618	0.901329
CHST4	0.091675	0.0620943	1.47638	0.140797	0.901329
BRSK1	0.0950183	0.064359	1.47638	0.140798	0.901329
MPHOSPH8	0.0687427	0.0465821	1.47573	0.140972	0.901329
FSCN3	-0.0988143	0.0669633	-1.47565	0.140995	0.901329
C19orf46	-0.0763646	0.0517514	-1.47561	0.141006	0.901329
RYR1	0.0823986	0.0558411	1.47559	0.141011	0.901329
UBQLN2	0.0597558	0.0405021	1.47537	0.141068	0.901329
SYP	-0.0814864	0.0552323	-1.47534	0.141078	0.901329
PPIF	0.0764773	0.0518375	1.47533	0.141081	0.901329
CARS2	-0.0756801	0.0513056	-1.47509	0.141146	0.901329
AP1B1	0.0715453	0.0485029	1.47507	0.141149	0.901329
SERPINB1	0.0794603	0.0538819	1.47471	0.141246	0.901329
DPH3	0.0593411	0.0402442	1.47453	0.141296	0.901329
TMEM175	-0.0910079	0.0617218	-1.47449	0.141307	0.901329
LZTR1	-0.0703958	0.0477504	-1.47425	0.141372	0.901329
GRWD1	0.0644444	0.0437148	1.4742	0.141384	0.901329
STK31	-0.0915049	0.0620754	-1.47409	0.141413	0.901329
FOXD4L6	-0.101106	0.0686083	-1.47367	0.141525	0.901329
FAM119A	-0.0946613	0.0642451	-1.47344	0.141589	0.901329
SCLY	0.071012	0.0482112	1.47294	0.141724	0.901329
NFATC2	0.0860946	0.0584519	1.47291	0.14173	0.901329
TBX2	-0.090166	0.0612316	-1.47254	0.141831	0.901329
ASAP1	0.0687876	0.046715	1.47249	0.141843	0.901329
RBM34	-0.0737838	0.0501159	-1.47226	0.141906	0.901329
ITGA3	0.0880699	0.059823	1.47217	0.14193	0.901329
CAPG	0.08542	0.0580395	1.47176	0.142043	0.901329
CDKN2A	-0.0837615	0.0569203	-1.47156	0.142096	0.901329
GON4L	-0.0753891	0.051257	-1.47081	0.142299	0.901329
OSBPL11	0.0616295	0.0419036	1.47075	0.142316	0.901329
ATG4D	-0.0802391	0.0545629	-1.47058	0.142361	0.901329
PMCH	0.0982071	0.066789	1.47041	0.142407	0.901329
LMNA	0.0756597	0.051455	1.4704	0.142408	0.901329
LOC728743	-0.0879936	0.0598512	-1.47021	0.142461	0.901329
FAM109A	-0.0704688	0.0479342	-1.47012	0.142486	0.901329
FAR1	0.0651867	0.0443449	1.46999	0.142519	0.901329
LOC220729	-0.0768161	0.0522607	-1.46986	0.142555	0.901329
ARAP3	-0.0839027	0.0570853	-1.46978	0.142577	0.901329
IKBIP	0.0712876	0.0485227	1.46916	0.142745	0.901329
NUPL1	0.0618633	0.0421128	1.46899	0.142791	0.901329
GDE1	0.0624046	0.0424881	1.46875	0.142855	0.901329
LENG8	-0.0697004	0.0474648	-1.46846	0.142934	0.901329
FXYD4	-0.0934811	0.0636595	-1.46846	0.142936	0.901329
C12orf56	-0.0875424	0.0596191	-1.46836	0.142962	0.901329
NAT8	0.0871688	0.0593658	1.46833	0.142969	0.901329
EIF2C4	0.0670899	0.0456915	1.46832	0.142972	0.901329
ACE	-0.0867468	0.0590836	-1.46821	0.143004	0.901329
NIPSNAP3B	-0.0754683	0.0514086	-1.46801	0.143057	0.901329
C3orf21	-0.0710231	0.0483838	-1.46791	0.143084	0.901329
MRPL40	-0.0776367	0.0528909	-1.46787	0.143096	0.901329
C16orf46	0.0707801	0.048234	1.46743	0.143214	0.901329
BIK	-0.0906716	0.06179	-1.46742	0.143218	0.901329
TNFRSF9	0.0893282	0.0608774	1.46734	0.143238	0.901329
ADAMTS10	-0.0885449	0.0603493	-1.46721	0.143275	0.901329
BAT3	-0.0626233	0.0426928	-1.46683	0.143376	0.901329
ZNF469	0.0841817	0.0573925	1.46677	0.143393	0.901329
SHFM1	-0.0764467	0.0521203	-1.46673	0.143403	0.901329
TRPV2	0.0842899	0.0574786	1.46646	0.143479	0.901329
FAM45A	0.0654259	0.0446214	1.46624	0.143537	0.901329
MAF	0.078962	0.0538692	1.46581	0.143655	0.901329
DDRGK1	0.0715141	0.0487971	1.46554	0.143728	0.901329
TCTE3	-0.0703553	0.0480166	-1.46523	0.143813	0.901329
LYZ	0.0856793	0.0584803	1.4651	0.143849	0.901329
GPR137B	0.0797527	0.0544398	1.46497	0.143884	0.901329
RBMS1	0.0637653	0.0435301	1.46486	0.143915	0.901329
XPNPEP2	-0.0890988	0.0608303	-1.46471	0.143955	0.901329
USP12	0.0673637	0.0460004	1.46442	0.144035	0.901329
NTAN1	0.0684013	0.0467202	1.46406	0.144131	0.901329
LRSAM1	-0.0721815	0.0493033	-1.46403	0.144141	0.901329
WWP2	0.068083	0.0465081	1.4639	0.144177	0.901329
AFF3	0.0850081	0.0580833	1.46355	0.14427	0.901329
CLIP1	0.0627086	0.0428499	1.46345	0.1443	0.901329
ALDH5A1	-0.067815	0.0463413	-1.46338	0.144317	0.901329
MVD	0.0777629	0.0531519	1.46303	0.144414	0.901329
PGM2	0.0648514	0.0443358	1.46273	0.144495	0.901329
ACHE	0.0936691	0.0640425	1.46261	0.144529	0.901329
ZNF862	-0.0794147	0.0542997	-1.46252	0.144552	0.901329
HSD17B2	0.0922649	0.0630883	1.46247	0.144566	0.901329
CROCC	-0.0763114	0.05218	-1.46246	0.144568	0.901329
FIGNL1	-0.0670942	0.0458777	-1.46246	0.14457	0.901329
TINF2	0.0605201	0.0413845	1.46238	0.144591	0.901329
BEX5	-0.0992546	0.0678992	-1.46179	0.144752	0.901329
SAPS1	0.0686132	0.0469499	1.46141	0.144857	0.901329
AGBL2	-0.0938531	0.0642264	-1.46129	0.144891	0.901329
LEPROT	0.072933	0.049916	1.46111	0.144939	0.901329
DUT	-0.0615463	0.0421291	-1.4609	0.144997	0.901329
PSMG4	-0.0875766	0.0599548	-1.46071	0.145049	0.901329
IL1F7	-0.0808935	0.0553803	-1.46069	0.145054	0.901329
FAHD1	0.0703385	0.0481648	1.46037	0.145142	0.901329
LPAR5	0.0898417	0.0615232	1.46029	0.145165	0.901329
C20orf203	-0.087987	0.0602533	-1.46029	0.145166	0.901329
GPRC5B	0.0753869	0.0516292	1.46016	0.1452	0.901329
PRDM4	0.0608869	0.041708	1.45984	0.145288	0.901329
TTC36	-0.0927929	0.063575	-1.45958	0.145359	0.901329
SNHG1	-0.076621	0.0524996	-1.45946	0.145393	0.901329
DGCR8	-0.0654468	0.0448433	-1.45946	0.145394	0.901329
SLC7A2	0.0946577	0.0648718	1.45915	0.145478	0.901329
FBXO9	-0.0577383	0.0395725	-1.45905	0.145505	0.901329
CELF2	0.0898147	0.0615614	1.45895	0.145534	0.901329
COPG2	-0.0678875	0.0465326	-1.45892	0.145541	0.901329
BCL11A	-0.0845035	0.057923	-1.45889	0.145548	0.901329
C7orf46	-0.0778075	0.0533353	-1.45884	0.145564	0.901329
GLIS3	0.0793633	0.0544048	1.45876	0.145586	0.901329
YIPF2	-0.0749784	0.0514024	-1.45865	0.145614	0.901329
SPINK6	-0.0818412	0.0561186	-1.45836	0.145695	0.901329
NEBL	0.0900822	0.0617708	1.45833	0.145704	0.901329
ISX	-0.0760289	0.052139	-1.4582	0.14574	0.901329
HSP90AB4P	-0.100118	0.0686696	-1.45797	0.145802	0.901329
RPGRIP1L	0.068233	0.0468045	1.45783	0.145842	0.901329
ST7OT4	-0.099498	0.0682592	-1.45765	0.145891	0.901329
2006-03-01	-0.0690181	0.0473522	-1.45755	0.14592	0.901329
HMGCR	0.0800841	0.0549508	1.45738	0.145966	0.901329
SNX2	0.0584	0.0400722	1.45737	0.145968	0.901329
PRR5L	0.0866402	0.0594531	1.45729	0.145991	0.901329
UNC50	0.0543288	0.0372828	1.45721	0.146012	0.901329
MRPS25	-0.0668733	0.0458918	-1.45719	0.146017	0.901329
DTX3	-0.0799333	0.0548602	-1.45704	0.14606	0.901329
IL16	0.0830809	0.0570222	1.45699	0.146073	0.901329
ACIN1	-0.059615	0.0409193	-1.45689	0.1461	0.901329
SLIT2	0.0853053	0.0585618	1.45667	0.14616	0.901329
C12orf49	0.0707178	0.0485511	1.45657	0.14619	0.901329
FNIP1	0.065533	0.0449931	1.45651	0.146205	0.901329
CXorf42	-0.0717795	0.0492836	-1.45646	0.14622	0.901329
CCDC41	-0.0730218	0.0501439	-1.45625	0.146278	0.901329
TM7SF2	-0.0881938	0.0605678	-1.45612	0.146314	0.901329
ZNF391	-0.0719402	0.0494076	-1.45606	0.14633	0.901329
POLR2F	-0.0751338	0.0516025	-1.45601	0.146343	0.901329
UPP1	0.0882216	0.0606098	1.45557	0.146466	0.901483
ZNF324	0.0766566	0.0526644	1.45557	0.146466	0.901483
C20orf151	-0.0814187	0.0559504	-1.45519	0.146569	0.901629
LMTK2	0.0739079	0.0507914	1.45513	0.146587	0.901629
HSPA1L	-0.0942933	0.0648535	-1.45394	0.146915	0.902521
TES	0.0692294	0.0476171	1.45388	0.146934	0.902521
NMT1	0.0606049	0.0416894	1.45373	0.146975	0.902521
TRIM4	-0.0800519	0.0550694	-1.45366	0.146995	0.902521
LOC728819	-0.0776519	0.0534249	-1.45348	0.147045	0.902521
CMPK2	0.0780082	0.0536775	1.45328	0.1471	0.902521
S100A12	0.0953575	0.0656169	1.45325	0.147108	0.902521
CEP63	-0.0592465	0.0407715	-1.45314	0.147139	0.902521
DCLK1	0.090311	0.0621541	1.45302	0.147172	0.902521
IBTK	0.0630359	0.0433926	1.45269	0.147264	0.902521
DRP2	-0.0846983	0.0583054	-1.45267	0.14727	0.902521
MYH7	0.0872209	0.0600572	1.4523	0.147372	0.902555
SPINK5	-0.0943698	0.0649799	-1.45229	0.147373	0.902555
PDIA6	0.0652176	0.044921	1.45183	0.147502	0.903046
MRI1	-0.0743357	0.0512184	-1.45135	0.147636	0.903365
LRRN3	0.0853247	0.0587928	1.45128	0.147655	0.903365
ZNF14	-0.0642072	0.0442468	-1.45112	0.147701	0.903365
RNGTT	0.0608537	0.0419437	1.45084	0.147777	0.903493
RPAIN	-0.0650794	0.044861	-1.45069	0.147819	0.903493
ZNF460	0.0824942	0.0568812	1.45029	0.147931	0.903834
HSF4	-0.0879659	0.0606689	-1.44993	0.14803	0.903834
FECH	0.0681053	0.0469734	1.44987	0.148047	0.903834
FAM134A	0.0654624	0.0451531	1.44979	0.148071	0.903834
LRP10	0.0744839	0.0513835	1.44957	0.148131	0.903904
EPHA7	-0.0898258	0.0619864	-1.44912	0.148256	0.904111
ZNF277	0.0650938	0.0449293	1.4488	0.148345	0.904111
CENPBD1	0.0703327	0.048547	1.44876	0.148358	0.904111
PDCD5	-0.0694484	0.0479416	-1.4486	0.148401	0.904111
LIMCH1	0.0750026	0.0517859	1.44832	0.14848	0.904111
C17orf37	-0.0815526	0.0563087	-1.44831	0.148482	0.904111
ZFP112	-0.0617987	0.0426722	-1.44822	0.148508	0.904111
CDH19	0.0633637	0.0437628	1.44789	0.1486	0.904377
SLC46A1	0.0788614	0.0544858	1.44737	0.148744	0.904815
FAM129A	0.0911699	0.0630128	1.44685	0.148892	0.904815
NPM3	-0.0770684	0.0532681	-1.4468	0.148904	0.904815
LRP5L	-0.0897592	0.0620598	-1.44633	0.149036	0.904815
KCNJ3	-0.073019	0.0504868	-1.4463	0.149045	0.904815
PCDHB10	-0.093077	0.0643573	-1.44625	0.149058	0.904815
GPR89C	-0.102236	0.0706994	-1.44606	0.149111	0.904815
KRTAP9-2	-0.0652466	0.0451327	-1.44566	0.149224	0.904815
THYN1	-0.0679527	0.0470099	-1.4455	0.14927	0.904815
TIFAB	0.0882211	0.0610319	1.44549	0.149272	0.904815
CLEC12A	0.0837608	0.0579474	1.44546	0.14928	0.904815
RRAGB	-0.0627907	0.0434488	-1.44517	0.149363	0.904815
C3	0.0932833	0.0645521	1.44508	0.149386	0.904815
ATP6V1E2	-0.0762537	0.052769	-1.44505	0.149396	0.904815
BTN2A2	0.0634059	0.0438796	1.445	0.149411	0.904815
FAM41C	-0.0820808	0.0568098	-1.44484	0.149456	0.904815
PNMAL1	0.078455	0.05431	1.44458	0.149528	0.904919
CD8B	-0.0955296	0.0661367	-1.44443	0.149571	0.904919
SUMF1	-0.0685991	0.0475322	-1.44321	0.149912	0.906405
GPR65	0.0806726	0.0559026	1.44309	0.149946	0.906405
FBXO10	0.0702895	0.0487108	1.443	0.149973	0.906405
CD99L2	0.074377	0.0515485	1.44285	0.150013	0.906405
C20orf30	-0.0608203	0.042166	-1.4424	0.15014	0.906875
TRIM21	0.0692787	0.0480366	1.44221	0.150196	0.906916
CCKBR	-0.0890602	0.0617709	-1.44178	0.150315	0.906925
PCMTD2	-0.0619506	0.0429699	-1.44172	0.150332	0.906925
ZNF566	-0.0607563	0.0421557	-1.44124	0.150469	0.906925
KRT222	0.073559	0.0510519	1.44087	0.150573	0.906925
YWHAG	0.0622233	0.0431861	1.44082	0.150587	0.906925
AK7	0.0838603	0.0582081	1.4407	0.150621	0.906925
LRRC8B	0.0613331	0.0425751	1.44059	0.150653	0.906925
BCCIP	-0.0643407	0.0446684	-1.44041	0.150703	0.906925
GALNTL6	-0.0852197	0.0591655	-1.44036	0.150716	0.906925
RPL32P3	-0.071575	0.0496933	-1.44033	0.150724	0.906925
MAPK1IP1L	0.0583023	0.0404799	1.44028	0.15074	0.906925
LDHD	0.0933667	0.0648328	1.44011	0.150786	0.906925
ALPPL2	0.103286	0.0717352	1.43982	0.150868	0.906961
TBC1D7	-0.0718395	0.0499007	-1.43965	0.150917	0.906961
MAPK10	0.0798793	0.0554953	1.43939	0.150991	0.906961
FYCO1	0.067813	0.0471223	1.43909	0.151077	0.906961
FTL	0.0772059	0.0536606	1.43878	0.151163	0.906961
C12orf69	-0.0805892	0.0560164	-1.43867	0.151194	0.906961
STK4	0.0609923	0.0424131	1.43805	0.15137	0.906961
EGFL7	0.0876337	0.0609425	1.43797	0.151392	0.906961
NAGLU	0.0743727	0.0517306	1.43769	0.151472	0.906961
ATP2A1	-0.0944846	0.0657335	-1.43739	0.151558	0.906961
GPR160	-0.0785356	0.0546407	-1.43731	0.15158	0.906961
PHKA1	0.0660029	0.045922	1.43728	0.151588	0.906961
ZNF507	-0.0548286	0.0381566	-1.43694	0.151686	0.906961
SNRPD3	-0.0654215	0.0455372	-1.43666	0.151764	0.906961
FAM91A1	0.0613139	0.0426786	1.43664	0.15177	0.906961
MEX3A	-0.0813222	0.0566076	-1.43659	0.151784	0.906961
GPSM2	-0.0727435	0.0506363	-1.43659	0.151785	0.906961
SLC30A6	0.0658569	0.0458466	1.43646	0.151821	0.906961
MTMR1	0.0609852	0.0424607	1.43627	0.151875	0.906961
LY6G6E	-0.0760873	0.052978	-1.4362	0.151894	0.906961
C10orf107	-0.0914244	0.0636645	-1.43604	0.151942	0.906961
SQSTM1	0.0734736	0.0511648	1.43602	0.151947	0.906961
C11orf61	-0.0724079	0.0504242	-1.43598	0.151959	0.906961
SLC25A28	-0.0759933	0.0529224	-1.43594	0.15197	0.906961
TUB	0.0792558	0.0552196	1.43529	0.152156	0.907156
NCRNA00107	-0.0915278	0.0637757	-1.43515	0.152194	0.907156
MRPS22	-0.0621199	0.0432867	-1.43508	0.152214	0.907156
PLGLA	-0.0987824	0.0688367	-1.43503	0.15223	0.907156
HAPLN3	0.0908188	0.0633002	1.43473	0.152313	0.907156
GUSBL1	-0.0964318	0.0672134	-1.43471	0.152319	0.907156
TTC4	-0.0554233	0.0386471	-1.43409	0.152497	0.907156
UBA6	0.0603444	0.0420857	1.43385	0.152566	0.907156
DHDDS	0.0640431	0.0446689	1.43373	0.152599	0.907156
PARP12	0.0785749	0.0548203	1.43332	0.152717	0.907156
OSCAR	0.0859836	0.0600022	1.43301	0.152805	0.907156
MAP4	0.0629581	0.0439364	1.43294	0.152825	0.907156
FLJ36000	0.0706793	0.0493248	1.43294	0.152825	0.907156
CTBP1	-0.0682317	0.0476209	-1.43281	0.152861	0.907156
CCBE1	-0.0836179	0.0583719	-1.4325	0.152949	0.907156
AGAP7	-0.103711	0.0724028	-1.43242	0.152973	0.907156
FAM3C	0.0681055	0.0475461	1.43241	0.152976	0.907156
EEFSEC	-0.0750312	0.0523926	-1.4321	0.153066	0.907156
TMEM109	0.0641352	0.0447853	1.43206	0.153076	0.907156
FAHD2B	-0.0872829	0.0609498	-1.43205	0.15308	0.907156
FOXN2	0.06601	0.0460994	1.4319	0.153121	0.907156
RNF17	-0.0818071	0.0571493	-1.43146	0.153247	0.907156
DNAL4	-0.0696251	0.048642	-1.43138	0.153271	0.907156
OR7E156P	-0.0906162	0.0633079	-1.43136	0.153277	0.907156
MFSD1	0.0654238	0.0457151	1.43112	0.153345	0.907156
PEX16	-0.0728086	0.0508757	-1.43111	0.153348	0.907156
GSTO2	-0.0844945	0.0590455	-1.43101	0.153378	0.907156
EPHA4	0.0842803	0.0588967	1.43099	0.153383	0.907156
PAFAH1B3	-0.0803033	0.0561241	-1.43082	0.153432	0.907156
ATG4A	0.0667184	0.0466345	1.43066	0.153476	0.907156
CCL22	0.0899941	0.0629248	1.43018	0.153613	0.90721
SPATA17	-0.0842302	0.0589023	-1.43	0.153667	0.90721
FOXP4	-0.0724344	0.0506566	-1.42991	0.153691	0.90721
COG8	0.063732	0.0445782	1.42967	0.153762	0.90721
F10	-0.0914103	0.0639485	-1.42944	0.153828	0.90721
SH3GLB1	0.0561683	0.0392971	1.42933	0.153859	0.90721
ICK	-0.0646773	0.0452554	-1.42916	0.153907	0.90721
INPPL1	-0.0728657	0.0509858	-1.42914	0.153914	0.90721
ZNF107	-0.0688588	0.0481836	-1.42909	0.153927	0.90721
TECPR1	0.0717192	0.05022	1.4281	0.154211	0.907707
CHRDL2	0.091812	0.0642901	1.42809	0.154215	0.907707
TMED7	0.0617309	0.043227	1.42806	0.154223	0.907707
PSMA7	0.0679506	0.0475844	1.428	0.154239	0.907707
DKFZp761E198	0.073976	0.0518476	1.4268	0.154587	0.907707
SLFN12	0.0732721	0.0513565	1.42674	0.154605	0.907707
RG9MTD3	-0.0696558	0.0488229	-1.4267	0.154613	0.907707
ZDHHC20	0.0693714	0.0486283	1.42657	0.154654	0.907707
LOC92659	-0.0835422	0.0585748	-1.42625	0.154745	0.907707
TAP1	0.08241	0.0577874	1.42609	0.154791	0.907707
RAB18	0.060666	0.0425409	1.42606	0.154799	0.907707
ZNF488	0.0852885	0.0598416	1.42524	0.155037	0.907707
LSM14A	-0.0563568	0.039548	-1.42502	0.155099	0.907707
SLC24A5	-0.094249	0.0661513	-1.42475	0.155177	0.907707
CD300LF	0.0830079	0.0582616	1.42475	0.155179	0.907707
TMEM170A	0.0621264	0.0436127	1.4245	0.155249	0.907707
SLC25A14	-0.0655244	0.0460058	-1.42426	0.155318	0.907707
GBAS	-0.0616421	0.0432853	-1.42409	0.155369	0.907707
APOL6	0.0801507	0.0562917	1.42385	0.155439	0.907707
MLLT6	-0.0674485	0.0473744	-1.42373	0.155471	0.907707
DTNBP1	-0.0624299	0.043851	-1.42368	0.155486	0.907707
C10orf47	0.0773342	0.054334	1.42331	0.155594	0.907707
SYTL3	0.0811505	0.0570241	1.42309	0.155657	0.907707
PARD6G	-0.0715733	0.0502961	-1.42304	0.155672	0.907707
IFI35	0.0820615	0.0576765	1.42279	0.155745	0.907707
GTF2H2C	-0.0694512	0.0488176	-1.42267	0.15578	0.907707
GALK2	0.0720154	0.0506341	1.42227	0.155894	0.907707
GUSB	-0.0764599	0.0537614	-1.42221	0.155913	0.907707
RXRB	-0.0597497	0.0420138	-1.42215	0.155931	0.907707
PLDN	0.0562968	0.039597	1.42174	0.156048	0.907707
FABP9	-0.0585948	0.0412137	-1.42173	0.156052	0.907707
ZNF642	-0.0719324	0.0505955	-1.42172	0.156056	0.907707
KLRC2	-0.0888977	0.0625313	-1.42165	0.156075	0.907707
DRD4	-0.0944187	0.0664191	-1.42156	0.156101	0.907707
LOC100188947	-0.0863571	0.0607525	-1.42146	0.156131	0.907707
RNF185	0.0546485	0.0384474	1.42138	0.156152	0.907707
ERICH1	0.0654869	0.0461063	1.42035	0.156454	0.907707
PSMA5	0.058811	0.0414063	1.42034	0.156455	0.907707
PIPOX	0.0793482	0.0558772	1.42005	0.156541	0.907707
ADAMDEC1	0.0841187	0.0592477	1.41978	0.156619	0.907707
ZFP28	-0.0700588	0.0493483	-1.41968	0.156647	0.907707
SLC27A4	0.0705744	0.0497125	1.41965	0.156656	0.907707
WNT2	0.0828335	0.0583561	1.41945	0.156715	0.907707
LILRB5	0.0877199	0.0618022	1.41937	0.156739	0.907707
KIAA1324L	-0.0862996	0.060811	-1.41915	0.156803	0.907707
ITGAL	0.0849343	0.0598503	1.41911	0.156813	0.907707
TSPAN3	0.0639424	0.0450604	1.41904	0.156835	0.907707
GATA5	0.0844948	0.0595438	1.41904	0.156835	0.907707
ZC3H3	-0.0811105	0.0571601	-1.41901	0.156844	0.907707
LOC151009	-0.098112	0.0691447	-1.41894	0.156864	0.907707
CASP14	0.0770308	0.0542959	1.41872	0.156927	0.907707
PHF14	-0.0632925	0.044627	-1.41826	0.157062	0.907707
PNPLA3	0.0845011	0.0595915	1.41801	0.157136	0.907707
NUS1	0.0593544	0.0418627	1.41783	0.157185	0.907707
ATP6V1C1	0.058688	0.0413959	1.41773	0.157217	0.907707
DPM3	-0.0886576	0.0625379	-1.41766	0.157236	0.907707
NAPEPLD	0.0655341	0.0462373	1.41734	0.157329	0.907707
NIPA2	0.0584243	0.041227	1.41714	0.157389	0.907707
C6orf186	0.0844036	0.0595643	1.41702	0.157425	0.907707
EMB	0.0814333	0.0574718	1.41693	0.157451	0.907707
UBE2I	0.0630479	0.0444983	1.41686	0.157469	0.907707
AMPD3	0.0716572	0.0505829	1.41663	0.157537	0.907707
SP9	-0.0842267	0.0594769	-1.41612	0.157685	0.907707
COBL	0.0855465	0.0604198	1.41587	0.15776	0.907707
MYOZ1	-0.0827087	0.0584372	-1.41534	0.157914	0.907707
PHF1	-0.0700359	0.0494887	-1.41519	0.157959	0.907707
ACTL6A	-0.0610865	0.0431689	-1.41506	0.157997	0.907707
HCG2P7	-0.0841456	0.0594853	-1.41456	0.158143	0.907707
KPNA6	0.0610518	0.0431708	1.41419	0.158252	0.907707
GRIN2A	-0.083573	0.0591125	-1.41379	0.158368	0.907707
ZNF433	-0.0660544	0.046729	-1.41356	0.158436	0.907707
RHOG	0.0787156	0.0556943	1.41335	0.158498	0.907707
FBXO31	0.0640614	0.0453317	1.41317	0.158551	0.907707
ADAMTSL1	0.0845278	0.0598241	1.41294	0.158619	0.907707
GCNT3	0.0885964	0.0627047	1.41291	0.158626	0.907707
TLR2	0.0749481	0.0530479	1.41284	0.158648	0.907707
RBM12	0.0544346	0.0385296	1.4128	0.158659	0.907707
NCRNA00169	0.0790463	0.0559534	1.41272	0.158684	0.907707
NLRX1	0.0710821	0.0503275	1.41239	0.15878	0.907707
HIST1H2BD	-0.0871291	0.0616973	-1.4122	0.158836	0.907707
VEGFC	-0.0788086	0.0558074	-1.41215	0.15885	0.907707
ASTN2	0.0760755	0.0538798	1.41195	0.15891	0.907707
LOC91450	-0.0862219	0.0610664	-1.41194	0.158914	0.907707
CCDC101	-0.0821396	0.0581789	-1.41185	0.15894	0.907707
LOC441046	-0.0826702	0.0585567	-1.4118	0.158955	0.907707
TEP1	0.0607815	0.0430597	1.41156	0.159023	0.907707
SLC25A13	0.0616483	0.0436758	1.4115	0.159043	0.907707
ZFYVE27	-0.0599266	0.0424607	-1.41134	0.159088	0.907707
METTL9	0.0622873	0.0441354	1.41128	0.159108	0.907707
GRK5	0.0704099	0.049898	1.41108	0.159167	0.907707
PSMC2	0.0578465	0.0409948	1.41107	0.159169	0.907707
EXOSC8	-0.0686785	0.0486718	-1.41105	0.159174	0.907707
PDK1	0.0753501	0.0534016	1.41101	0.159187	0.907707
OGT	-0.0621208	0.0440317	-1.41082	0.159243	0.907707
OVOL2	-0.0780484	0.0553228	-1.41078	0.159254	0.907707
BAIAP2L2	-0.0932985	0.0661354	-1.41072	0.159272	0.907707
RNASEH2C	-0.0775612	0.054982	-1.41066	0.159289	0.907707
CYP2S1	0.0861693	0.0610948	1.41042	0.15936	0.907707
TRAF6	0.0626202	0.0444118	1.40999	0.159487	0.907707
HOXA2	-0.0878616	0.0623181	-1.40989	0.159518	0.907707
FCRLB	0.0793057	0.0562497	1.40989	0.159518	0.907707
HSPA12B	-0.0783435	0.0555686	-1.40985	0.159528	0.907707
KIAA1244	0.0814566	0.0577834	1.40969	0.159577	0.907707
PLA2G2D	0.0888485	0.063061	1.40893	0.1598	0.907707
SULT1A3	-0.0927316	0.0658177	-1.40892	0.159804	0.907707
INA	0.0878731	0.0623759	1.40877	0.159849	0.907707
HAO2	-0.0777557	0.0551982	-1.40866	0.159879	0.907707
ARL2BP	0.0601434	0.0427004	1.4085	0.159928	0.907707
SPINK9	-0.072552	0.0515198	-1.40823	0.160006	0.907707
ELANE	0.0840133	0.0596847	1.40762	0.160188	0.907707
LAMB2L	-0.0865292	0.0614724	-1.40761	0.16019	0.907707
TMEM80	-0.0681668	0.0484275	-1.40761	0.160192	0.907707
RPN1	0.0639481	0.0454388	1.40735	0.160269	0.907707
EXTL1	-0.0833581	0.0592334	-1.40728	0.160288	0.907707
COX8C	-0.0771707	0.0548371	-1.40727	0.160291	0.907707
CLIP2	0.0810856	0.0576232	1.40717	0.160321	0.907707
SBDS	0.0603574	0.0428965	1.40705	0.160358	0.907707
LOC284440	-0.0785989	0.0558627	-1.407	0.160371	0.907707
DMPK	-0.0748034	0.0531665	-1.40696	0.160382	0.907707
TCTEX1D1	-0.0790437	0.0561975	-1.40653	0.160509	0.907707
RHOC	0.0679416	0.0483088	1.4064	0.160548	0.907707
CNIH	0.0603122	0.0428878	1.40628	0.160585	0.907707
TMEM88	-0.0797956	0.0567516	-1.40605	0.160653	0.907707
DAGLA	0.0795566	0.0565883	1.40589	0.160702	0.907707
CD47	0.0709398	0.05046	1.40586	0.160708	0.907707
FLOT1	-0.0716977	0.0510047	-1.40571	0.160754	0.907707
RNASEK	0.0730306	0.0519538	1.40568	0.160762	0.907707
CXorf23	-0.0624625	0.0444387	-1.40559	0.160791	0.907707
AMICA1	0.0816965	0.0581357	1.40527	0.160884	0.907707
RFXANK	-0.0732539	0.0521327	-1.40514	0.160922	0.907707
IFNGR1	0.0599635	0.0426744	1.40514	0.160923	0.907707
MNX1	-0.0887662	0.0631728	-1.40513	0.160925	0.907707
BAT2L1	0.0629683	0.0448135	1.40512	0.16093	0.907707
ZNF714	-0.0755728	0.0537954	-1.40482	0.161018	0.907707
GMPR	-0.0854262	0.0608141	-1.40471	0.161051	0.907707
BRWD1	-0.0609849	0.0434151	-1.40469	0.161056	0.907707
ATPAF1	-0.0644686	0.0458995	-1.40456	0.161096	0.907707
OR1K1	-0.0859328	0.0611817	-1.40455	0.161099	0.907707
ACADS	0.0786922	0.0560306	1.40445	0.161128	0.907707
C14orf21	0.0719505	0.0512428	1.40411	0.16123	0.907707
RPL22	-0.0712335	0.0507352	-1.40403	0.161254	0.907707
DDX3X	0.0523985	0.0373232	1.40391	0.161289	0.907707
SEC31B	-0.0855946	0.0609756	-1.40375	0.161336	0.907707
GEN1	-0.0678769	0.0483569	-1.40367	0.161362	0.907707
BPIL3	-0.0734519	0.0523291	-1.40365	0.161366	0.907707
RBM47	0.0744692	0.0530671	1.4033	0.16147	0.907707
SLC25A4	0.0672096	0.0478993	1.40314	0.161517	0.907707
RPP30	-0.0659535	0.0470132	-1.40287	0.161598	0.907707
L3MBTL	-0.0748575	0.053363	-1.4028	0.16162	0.907707
ZNF764	-0.0619708	0.0441779	-1.40276	0.161633	0.907707
ADRB1	0.0887947	0.0633025	1.4027	0.161648	0.907707
TEX19	0.0846602	0.060355	1.4027	0.161648	0.907707
PBX4	-0.086197	0.0614579	-1.40254	0.161698	0.907707
IFT80	-0.0622855	0.0444098	-1.40252	0.161704	0.907707
CUL7	-0.0690609	0.0492453	-1.40239	0.161743	0.907707
CYP27B1	-0.0812781	0.0579596	-1.40232	0.161762	0.907707
FAM173B	-0.0592938	0.0422849	-1.40225	0.161785	0.907707
ZNF224	-0.0653026	0.046572	-1.40219	0.161803	0.907707
C18orf2	-0.0746266	0.0532259	-1.40207	0.161836	0.907707
LILRP2	0.0913483	0.0651577	1.40196	0.161871	0.907707
ITM2C	0.0783968	0.0559331	1.40162	0.161972	0.907849
REXO1	-0.0747299	0.0533198	-1.40154	0.161995	0.907849
TNFRSF10D	0.0788959	0.0563059	1.4012	0.162097	0.907852
HMG20B	-0.0724024	0.0516897	-1.40071	0.162242	0.907852
MAP3K11	-0.0703622	0.0502348	-1.40067	0.162256	0.907852
EHD1	0.0718397	0.0512915	1.40062	0.162271	0.907852
SMS	0.0705405	0.0503694	1.40046	0.162317	0.907852
DCUN1D3	0.0695733	0.0496828	1.40035	0.162351	0.907852
ASPRV1	-0.0786813	0.0561901	-1.40027	0.162375	0.907852
NPPC	0.0876236	0.0625855	1.40006	0.162437	0.907852
COG5	0.0598705	0.0427677	1.3999	0.162485	0.907852
SEMA3C	-0.0764358	0.0546056	-1.39978	0.162522	0.907852
SPEF2	-0.0747197	0.0533873	-1.39958	0.162582	0.907852
ZDHHC13	0.062253	0.0444801	1.39957	0.162585	0.907852
TUBA1A	0.0872235	0.0623402	1.39915	0.162709	0.90827
GDPD3	-0.0902072	0.0645122	-1.3983	0.162966	0.908886
FAM171A1	-0.0692506	0.0495263	-1.39826	0.162977	0.908886
TSPYL2	-0.0750938	0.0537123	-1.39807	0.163033	0.908886
CDK14	-0.0788315	0.0563896	-1.39798	0.163061	0.908886
ACTR3C	0.0870437	0.0622645	1.39797	0.163065	0.908886
NDRG2	-0.0823531	0.0589268	-1.39755	0.16319	0.909098
UBA1	0.0700732	0.0501414	1.39751	0.163202	0.909098
FOXD4L2	-0.0954664	0.0683512	-1.3967	0.163444	0.909255
AIMP2	0.0666501	0.0477454	1.39595	0.163672	0.909255
MTHFS	-0.0691878	0.0495833	-1.39539	0.163841	0.909255
EIF2C2	0.0777816	0.0557475	1.39525	0.163882	0.909255
CREB3L4	-0.0810819	0.0581243	-1.39497	0.163964	0.909255
ZNF673	-0.0612893	0.0439359	-1.39497	0.163965	0.909255
DGAT2	-0.0770091	0.0552089	-1.39487	0.163997	0.909255
OSTC	0.0567513	0.0406893	1.39475	0.164033	0.909255
STRN3	0.0565203	0.0405262	1.39466	0.164059	0.909255
ANXA2P1	0.0934113	0.0669806	1.3946	0.164076	0.909255
HERC1	0.0632224	0.0453404	1.39439	0.164139	0.909255
GUCA2A	-0.0619094	0.0444053	-1.39419	0.164202	0.909255
CCDC149	-0.0704924	0.0505625	-1.39416	0.164209	0.909255
SLC9A11	-0.0790674	0.0567232	-1.39392	0.164284	0.909255
RHOA	0.0561828	0.0403058	1.39391	0.164285	0.909255
PI4K2A	0.0612889	0.043975	1.39372	0.164343	0.909255
STIM2	0.0615494	0.0441623	1.39371	0.164347	0.909255
MYST4	-0.0686828	0.0492835	-1.39363	0.164371	0.909255
C3orf50	-0.0866612	0.0621847	-1.39361	0.164377	0.909255
2002-09-01	0.0533733	0.0383053	1.39337	0.16445	0.909255
SLC9A9	0.0783775	0.0562536	1.39329	0.164473	0.909255
SDR42E1	-0.0739486	0.0530754	-1.39327	0.164478	0.909255
SHPK	0.0662472	0.04755	1.39321	0.164496	0.909255
MOV10L1	0.090448	0.0649213	1.39319	0.164502	0.909255
CECR4	-0.0894055	0.0641929	-1.39276	0.164632	0.909255
KIF25	-0.0867513	0.0622885	-1.39273	0.164641	0.909255
OR2A9P	-0.0922891	0.0662654	-1.39272	0.164645	0.909255
LOC100130015	-0.0859468	0.0617323	-1.39225	0.164787	0.909255
C21orf71	-0.0853794	0.0613265	-1.39221	0.164799	0.909255
SNAR-C4	0.0630463	0.0452857	1.39219	0.164805	0.909255
GLTSCR1	-0.0703519	0.0505468	-1.39182	0.164918	0.909255
DMBX1	0.0864376	0.062109	1.39171	0.164951	0.909255
FRG2B	0.0754226	0.0541978	1.39162	0.164978	0.909255
GSPT1	0.0578643	0.0415862	1.39143	0.165035	0.909255
LAX1	0.0828655	0.0595553	1.39141	0.165043	0.909255
GIGYF1	-0.0689599	0.0495624	-1.39137	0.165052	0.909255
CACNA1A	-0.0776213	0.0557892	-1.39133	0.165065	0.909255
C11orf74	-0.0706209	0.0507673	-1.39107	0.165144	0.909255
DCAF15	-0.0745471	0.0535904	-1.39105	0.165149	0.909255
LTA4H	0.0623185	0.0448283	1.39016	0.16542	0.909596
PARL	-0.0630364	0.0453487	-1.39004	0.165457	0.909596
KCNJ12	0.0884468	0.0636368	1.38987	0.165508	0.909596
RPAP1	0.0677445	0.0487488	1.38966	0.16557	0.909596
CALML6	-0.0870881	0.0626802	-1.3894	0.165649	0.909596
ATP4A	0.0892877	0.0642645	1.38938	0.165658	0.909596
PBX2	-0.0576645	0.0415092	-1.3892	0.165712	0.909596
MRPL24	-0.0773087	0.0556625	-1.38888	0.165807	0.909596
LGR5	0.0795008	0.0572601	1.38842	0.16595	0.909596
LRRC32	-0.0804088	0.0579155	-1.38838	0.16596	0.909596
KLF7	0.0763309	0.0549836	1.38825	0.166001	0.909596
TMEM70	0.0573508	0.0413178	1.38804	0.166063	0.909596
KRT78	0.0969812	0.0698753	1.38792	0.166101	0.909596
CLECL1	0.0834568	0.0601316	1.3879	0.166106	0.909596
FAM114A1	0.0735844	0.0530415	1.3873	0.16629	0.909596
ASPH	0.0691611	0.0498552	1.38724	0.166308	0.909596
PIK3C2B	0.0689982	0.0497409	1.38715	0.166334	0.909596
MNT	0.0700879	0.0505338	1.38695	0.166396	0.909596
COX19	-0.0672913	0.0485176	-1.38695	0.166397	0.909596
GATA1	-0.0812424	0.0585832	-1.38679	0.166446	0.909596
SRRT	-0.0639111	0.0460886	-1.3867	0.166472	0.909596
C2orf27A	-0.0824778	0.0594815	-1.38661	0.166499	0.909596
ZRSR2	-0.0690306	0.0497858	-1.38655	0.166517	0.909596
CAMLG	-0.0590263	0.0425731	-1.38647	0.166543	0.909596
NUMA1	-0.0654491	0.0472207	-1.38603	0.166678	0.909596
AGAP1	0.0707201	0.0510262	1.38596	0.166699	0.909596
C3orf72	0.0841171	0.0607165	1.38541	0.166866	0.909596
AMAC1L2	-0.0865511	0.0624745	-1.38538	0.166874	0.909596
AKIRIN1	0.057169	0.0412739	1.38511	0.166956	0.909596
NLRP2	0.0890253	0.0642767	1.38503	0.166981	0.909596
XYLT2	-0.0639504	0.0461784	-1.38486	0.167035	0.909596
POLK	0.0619236	0.0447227	1.38461	0.16711	0.909596
LOC284023	-0.0732788	0.0529375	-1.38425	0.16722	0.909596
INO80	0.057863	0.0418013	1.38424	0.167224	0.909596
LMAN1L	-0.0840626	0.0607316	-1.38417	0.167246	0.909596
COL11A2	-0.078547	0.0567548	-1.38397	0.167305	0.909596
CSNK1G2	-0.0616413	0.0445456	-1.38378	0.167364	0.909596
MDM4	-0.0719582	0.052008	-1.3836	0.16742	0.909596
INHA	-0.0892542	0.0645103	-1.38356	0.16743	0.909596
JAM2	0.0789658	0.0570819	1.38338	0.167487	0.909596
PLEK2	-0.0828092	0.0598703	-1.38314	0.167559	0.909596
LOC339290	-0.0713796	0.0516263	-1.38262	0.167719	0.909596
INTS8	-0.0662281	0.0479052	-1.38248	0.167761	0.909596
ZNF638	-0.0582916	0.0421716	-1.38225	0.167833	0.909596
NUFIP2	0.0570418	0.0412711	1.38212	0.167872	0.909596
C6orf130	-0.0574181	0.0415446	-1.38208	0.167884	0.909596
IL21R	0.0842413	0.0609562	1.382	0.16791	0.909596
MIF	-0.0885318	0.0640723	-1.38175	0.167986	0.909596
MXI1	-0.0707398	0.0512006	-1.38162	0.168026	0.909596
C1orf112	-0.0636603	0.0460782	-1.38157	0.168041	0.909596
MKLN1	0.0549794	0.0398102	1.38104	0.168205	0.909596
C20orf7	-0.0597852	0.0432906	-1.38102	0.16821	0.909596
PPP1R15B	0.0591361	0.0428231	1.38094	0.168235	0.909596
KDM5C	0.0587493	0.0425466	1.38082	0.168271	0.909596
NDUFA4L2	-0.0929214	0.0672951	-1.3808	0.168276	0.909596
ENO2	0.0845031	0.0612	1.38077	0.168287	0.909596
DENND3	0.0766658	0.055529	1.38065	0.168325	0.909596
CAMSAP1	0.0613347	0.0444308	1.38045	0.168384	0.909596
IZUMO1	-0.0783233	0.0567379	-1.38044	0.168388	0.909596
CLSTN1	0.0703477	0.0509654	1.3803	0.16843	0.909596
ASCL2	-0.0894957	0.0648431	-1.38019	0.168466	0.909596
METT11D1	-0.0628737	0.0455561	-1.38014	0.168482	0.909596
SLC39A11	-0.072989	0.0528866	-1.3801	0.168492	0.909596
GRIA1	0.076135	0.0551691	1.38003	0.168515	0.909596
LRRC25	0.0834932	0.0605077	1.37988	0.168562	0.909596
STON1	-0.0741114	0.0537306	-1.37931	0.168735	0.909596
NPY6R	-0.0699425	0.0507134	-1.37917	0.168779	0.909596
UBR1	0.0593355	0.0430267	1.37904	0.16882	0.909596
FAM43B	-0.0829227	0.0601317	-1.37902	0.168826	0.909596
SLC35A4	0.0606625	0.0439902	1.379	0.168831	0.909596
RPE	0.0574843	0.0416873	1.37894	0.16885	0.909596
AQP7P1	-0.0957843	0.0694655	-1.37888	0.16887	0.909596
PGAM5	0.071875	0.0521313	1.37873	0.168914	0.909596
ALX3	-0.0767652	0.0556831	-1.37861	0.168952	0.909596
C14orf68	0.085605	0.0620974	1.37856	0.168967	0.909596
PSME3	0.0557275	0.0404344	1.37822	0.169072	0.909596
RAB34	0.0774227	0.0561763	1.37821	0.169075	0.909596
MRPL48	-0.0648246	0.0470511	-1.37775	0.169217	0.909596
PRODH2	-0.0702414	0.0509853	-1.37768	0.169238	0.909596
BET1L	0.0658726	0.0478151	1.37765	0.169247	0.909596
PGM2L1	0.0737464	0.0535345	1.37755	0.169278	0.909596
AP3S2	0.0667969	0.0484911	1.37751	0.169291	0.909596
GGT1	-0.0941407	0.0683422	-1.37749	0.169297	0.909596
LARS2	0.0625017	0.0453851	1.37714	0.169405	0.909599
TACC3	-0.070413	0.0511324	-1.37707	0.169426	0.909599
ZC3H18	0.0580953	0.0421894	1.37701	0.169445	0.909599
STAM2	0.0591018	0.042929	1.37673	0.169531	0.909747
GNG12	0.0644231	0.0468117	1.37622	0.16969	0.909747
GNA12	0.064992	0.0472415	1.37574	0.169838	0.909747
NAPSB	0.0937101	0.0681185	1.37569	0.169852	0.909747
NTNG1	-0.0797456	0.0579695	-1.37565	0.169866	0.909747
SGK2	0.0917195	0.0666798	1.37552	0.169905	0.909747
FOSL2	0.0758573	0.055151	1.37545	0.169929	0.909747
MICAL2	0.0768622	0.0558826	1.37542	0.169936	0.909747
C2orf67	-0.0629927	0.0458003	-1.37538	0.16995	0.909747
ARHGEF33	-0.0777214	0.0565147	-1.37524	0.169992	0.909747
DGCR6L	-0.0754952	0.0548988	-1.37517	0.170014	0.909747
CDKN2B	-0.0752596	0.0547435	-1.37477	0.170139	0.910147
C6orf105	0.0851427	0.0619835	1.37363	0.170491	0.911718
EXOC3L	-0.0733832	0.0534277	-1.3735	0.170531	0.911718
CORO7	0.0686489	0.050012	1.37265	0.170796	0.912873
INCA1	-0.0733988	0.0534999	-1.37194	0.171016	0.912907
C1QL2	0.0693893	0.0505895	1.37162	0.171118	0.912907
SNN	0.0654125	0.0477096	1.37105	0.171293	0.912907
CHCHD3	0.0570882	0.0416428	1.3709	0.17134	0.912907
SIGLECP3	-0.0824931	0.0601927	-1.37048	0.17147	0.912907
WEE2	-0.0806998	0.0588879	-1.3704	0.171497	0.912907
MS4A7	0.0738329	0.0538838	1.37022	0.171551	0.912907
GVIN1	0.0771752	0.0563252	1.37017	0.171567	0.912907
KIAA0802	-0.0807284	0.058926	-1.37	0.171622	0.912907
SPCS3	0.0589257	0.0430261	1.36953	0.171767	0.912907
NF1	0.0605835	0.044242	1.36937	0.171819	0.912907
TMEM86B	-0.0782724	0.0571611	-1.36933	0.17183	0.912907
RNH1	0.0670963	0.049003	1.36923	0.171862	0.912907
ERGIC2	0.0586563	0.0428412	1.36916	0.171885	0.912907
KCNJ14	-0.0748977	0.0547105	-1.36898	0.171939	0.912907
KLF4	0.0740246	0.0540842	1.36869	0.172029	0.912907
ANKRD44	0.0827345	0.0604649	1.36831	0.17215	0.912907
SPRYD3	0.0694607	0.0507667	1.36823	0.172172	0.912907
ZC3H12D	0.0863408	0.0631102	1.36809	0.172216	0.912907
MR1	0.0721502	0.0527465	1.36787	0.172287	0.912907
SH3BGRL2	-0.0658672	0.0481562	-1.36778	0.172314	0.912907
PPP1R14D	-0.0858872	0.0628166	-1.36727	0.172475	0.912907
GTF2IRD2B	-0.097958	0.071649	-1.36719	0.172498	0.912907
PSMD1	0.0592003	0.0433124	1.36682	0.172614	0.912907
TUBGCP6	-0.0724299	0.0529946	-1.36674	0.17264	0.912907
UCMA	-0.0723395	0.0529372	-1.36651	0.172711	0.912907
TMEM11	0.0665737	0.0487182	1.36651	0.172713	0.912907
PPARA	0.0716684	0.0524551	1.36628	0.172784	0.912907
MAP1D	-0.07191	0.0526334	-1.36624	0.172796	0.912907
RNF38	0.0566948	0.0415	1.36614	0.172828	0.912907
PART1	-0.0861311	0.0630867	-1.36528	0.173098	0.912907
SGCG	0.0753382	0.0551845	1.36521	0.173121	0.912907
TMEM63A	-0.0785803	0.0575604	-1.36518	0.173129	0.912907
DUSP26	0.0819974	0.0600651	1.36514	0.173141	0.912907
FAM105A	0.0717317	0.052548	1.36507	0.173164	0.912907
MIS12	0.0610178	0.0447079	1.36481	0.173246	0.912907
UBB	0.0749275	0.0549081	1.3646	0.173311	0.912907
PRKRIP1	-0.0645484	0.0473065	-1.36447	0.173352	0.912907
SLC39A4	-0.0833433	0.0610847	-1.36439	0.173378	0.912907
LTBP3	-0.0798933	0.0585604	-1.36429	0.173409	0.912907
ARSB	0.0660354	0.0484152	1.36394	0.173519	0.912907
RAB15	-0.0761946	0.0558699	-1.36379	0.173568	0.912907
BTK	0.0761366	0.0558364	1.36357	0.173637	0.912907
SRPRB	0.0625186	0.0458516	1.3635	0.173657	0.912907
ZNF184	-0.0561843	0.0412081	-1.36343	0.17368	0.912907
ZBTB4	0.0623887	0.0457667	1.36319	0.173755	0.912907
ZFHX3	0.0730387	0.0535819	1.36312	0.173776	0.912907
RPL27	0.066067	0.0484754	1.3629	0.173847	0.912907
CEBPD	-0.0822993	0.0603894	-1.36281	0.173874	0.912907
BTBD17	0.0701918	0.0515139	1.36258	0.173946	0.912907
LUC7L3	-0.0639193	0.0469106	-1.36258	0.173948	0.912907
LRP11	0.0713392	0.0523764	1.36205	0.174114	0.912907
CRYGN	-0.0762221	0.0559633	-1.362	0.174129	0.912907
SLC17A8	0.0859508	0.0631062	1.362	0.174129	0.912907
ZNF354C	0.0745714	0.054769	1.36156	0.174268	0.912907
GDA	0.0796441	0.0584978	1.36149	0.174291	0.912907
PRRC1	0.0539133	0.0396114	1.36106	0.174428	0.912907
RPSAP52	-0.082338	0.0604963	-1.36104	0.174432	0.912907
HLA-A	0.0883032	0.0648904	1.36081	0.174507	0.912907
C15orf33	-0.0691074	0.0507896	-1.36066	0.174553	0.912907
HGD	0.0843728	0.0620098	1.36064	0.17456	0.912907
SLC4A7	0.0644656	0.0473806	1.36059	0.174575	0.912907
FBXL19	-0.062425	0.0459046	-1.35989	0.174797	0.912907
DAPK1	-0.0773611	0.0568929	-1.35977	0.174835	0.912907
COX5B	-0.0795564	0.0585126	-1.35965	0.174873	0.912907
PITPNM1	0.0777739	0.0572119	1.3594	0.174951	0.912907
CDH4	0.0880627	0.0647884	1.35924	0.175003	0.912907
BRIX1	-0.0621743	0.0457477	-1.35907	0.175056	0.912907
PRSSL1	0.0798603	0.0587701	1.35886	0.175122	0.912907
C21orf62	-0.0909536	0.0669536	-1.35846	0.175249	0.912907
ZNF169	-0.0644134	0.0474416	-1.35774	0.175476	0.912907
TCL1B	0.0816256	0.0601252	1.35759	0.175523	0.912907
RPS19BP1	-0.0685241	0.0504858	-1.35729	0.175618	0.912907
PTPRM	0.0764274	0.0563151	1.35714	0.175668	0.912907
MGA	0.0549576	0.0405036	1.35686	0.175756	0.912907
IER2	-0.0716657	0.0528341	-1.35643	0.175893	0.912907
ADAM17	0.0639213	0.047126	1.35639	0.175905	0.912907
VPS28	-0.0727576	0.0536422	-1.35635	0.175917	0.912907
TTC1	-0.0576456	0.0425191	-1.35576	0.176106	0.912907
IL10	0.0841393	0.0620608	1.35576	0.176107	0.912907
TBX20	0.078827	0.0581532	1.3555	0.176187	0.912907
LGSN	0.0799683	0.0589983	1.35543	0.176209	0.912907
LOC100303728	-0.0688584	0.0508054	-1.35534	0.17624	0.912907
MYLK3	0.085794	0.0633065	1.35522	0.176278	0.912907
SIGLEC10	0.0814702	0.0601231	1.35506	0.176329	0.912907
SUSD1	0.0681319	0.0502867	1.35487	0.176389	0.912907
PSMC5	-0.065925	0.048658	-1.35486	0.17639	0.912907
CCDC123	-0.0570971	0.0421446	-1.35479	0.176414	0.912907
RPL26	0.0645597	0.0476588	1.35462	0.176467	0.912907
PSEN2	-0.0739514	0.0545925	-1.35461	0.176473	0.912907
KATNAL1	0.0670995	0.0495392	1.35447	0.176515	0.912907
NLRP3	0.076092	0.0561994	1.35396	0.176677	0.912907
UBL3	0.0607193	0.0448462	1.35394	0.176684	0.912907
D4S234E	-0.0836608	0.0617916	-1.35392	0.176691	0.912907
WFIKKN2	-0.0767804	0.0567129	-1.35384	0.176715	0.912907
KMO	-0.089217	0.0658994	-1.35384	0.176718	0.912907
STMN2	0.0818853	0.0604925	1.35364	0.176779	0.912907
SLC30A5	0.0557536	0.0411904	1.35356	0.176807	0.912907
MFSD7	-0.0825717	0.0610262	-1.35305	0.176968	0.912907
NAT2	0.0745339	0.0550925	1.35289	0.177021	0.912907
C6orf164	-0.0784124	0.0579607	-1.35286	0.177031	0.912907
RASGEF1B	-0.0704383	0.0520745	-1.35265	0.177098	0.912907
EML5	-0.0716563	0.0529833	-1.35243	0.177166	0.912907
C9orf64	0.0634181	0.0469011	1.35217	0.177251	0.912907
RPL29P2	0.098201	0.0726393	1.3519	0.177336	0.912907
PRKCE	0.0666794	0.0493229	1.3519	0.177337	0.912907
SPDYA	-0.0817377	0.0604681	-1.35175	0.177384	0.912907
BEND5	-0.0706283	0.0522523	-1.35168	0.177407	0.912907
GNB1	0.0603042	0.0446147	1.35167	0.177411	0.912907
HAND2	0.0768172	0.0568356	1.35157	0.177442	0.912907
MPV17L	0.0812362	0.0601128	1.35139	0.177497	0.912907
KIF19	0.0868277	0.0642537	1.35132	0.17752	0.912907
USP9X	0.0582594	0.0431145	1.35127	0.177537	0.912907
ZFP37	-0.0679741	0.0503066	-1.3512	0.177561	0.912907
ZFP161	-0.0556279	0.0411727	-1.35109	0.177596	0.912907
ETF1	0.0572328	0.0423698	1.35079	0.17769	0.912907
GRIA2	-0.0871988	0.0645627	-1.35061	0.177749	0.912907
FAM3D	-0.0945148	0.0699821	-1.35056	0.177766	0.912907
C3orf14	-0.0794945	0.0588613	-1.35054	0.177771	0.912907
TSPAN14	0.070432	0.0521523	1.35051	0.177782	0.912907
ACOX1	0.0592895	0.0439166	1.35005	0.177928	0.912907
MSL2	-0.0541089	0.0400806	-1.35	0.177943	0.912907
CX3CR1	0.0803151	0.0595021	1.34979	0.178013	0.912907
NCCRP1	0.0914631	0.0677616	1.34978	0.178015	0.912907
FOXS1	-0.08754	0.064872	-1.34943	0.178128	0.912907
RAB13	-0.0665127	0.049295	-1.34928	0.178175	0.912907
AKAP8	-0.0538475	0.0399089	-1.34926	0.178181	0.912907
LOC349114	-0.078295	0.0580298	-1.34922	0.178193	0.912907
RPS18	-0.0680053	0.0504065	-1.34914	0.178221	0.912907
WNT9A	0.0793584	0.0588216	1.34914	0.178221	0.912907
PRDM1	0.0750539	0.0556343	1.34906	0.178247	0.912907
ANKLE2	-0.0582136	0.0431538	-1.34898	0.178271	0.912907
CXCR5	0.0892192	0.0661405	1.34893	0.178286	0.912907
C14orf180	0.0725838	0.0538083	1.34893	0.178286	0.912907
LOC402377	0.0782091	0.0579788	1.34893	0.178289	0.912907
SAMD4A	0.0756124	0.0560983	1.34786	0.178632	0.912907
FASTKD5	0.0540762	0.0401286	1.34757	0.178723	0.912907
POLB	-0.063708	0.0472764	-1.34756	0.178726	0.912907
ANAPC16	-0.0614578	0.045612	-1.34741	0.178777	0.912907
ZUFSP	0.0553176	0.0410592	1.34726	0.178823	0.912907
NUP54	0.0504014	0.0374109	1.34724	0.178831	0.912907
SCNM1	-0.067148	0.0498472	-1.34708	0.178882	0.912907
BTBD9	-0.0638423	0.0473984	-1.34693	0.17893	0.912907
HAUS3	-0.0610231	0.0453125	-1.34672	0.178999	0.912907
EIF2C3	0.0644252	0.0478518	1.34635	0.179117	0.912907
CYP51A1	0.060934	0.04526	1.34631	0.179129	0.912907
SLC39A5	-0.0888155	0.0659704	-1.34629	0.179135	0.912907
KLF6	0.0690942	0.051323	1.34626	0.179145	0.912907
KAT2A	-0.0706499	0.0524869	-1.34605	0.179214	0.912907
NR2F1	-0.0785784	0.0583876	-1.34581	0.179292	0.912907
KIAA1432	0.055133	0.0409726	1.34561	0.179356	0.912907
ABCA1	0.0714512	0.053101	1.34557	0.179367	0.912907
MYH3	-0.0789998	0.0587177	-1.34542	0.179417	0.912907
AMHR2	-0.0820472	0.0609861	-1.34534	0.179441	0.912907
UBR3	0.0575367	0.0427713	1.34522	0.179481	0.912907
EPR1	0.0729278	0.0542218	1.34499	0.179554	0.912907
TBC1D10A	0.0660754	0.0491384	1.34468	0.179655	0.912907
ZNF333	-0.0610772	0.0454224	-1.34465	0.179665	0.912907
TMPRSS6	0.0835282	0.0621213	1.3446	0.179681	0.912907
FAM13AOS	-0.0793754	0.059041	-1.34441	0.179742	0.912907
ZDHHC23	-0.0612649	0.0455716	-1.34437	0.179756	0.912907
LOC442454	-0.0837247	0.0622828	-1.34427	0.179788	0.912907
CXCR6	0.0773004	0.0575161	1.34398	0.179882	0.912907
SERPINF2	-0.0881465	0.0655868	-1.34397	0.179885	0.912907
TIMM16	-0.0779765	0.0580295	-1.34374	0.179959	0.912907
FOXN3	0.0651125	0.0484601	1.34363	0.179993	0.912907
ACRC	-0.0754915	0.0561849	-1.34363	0.179995	0.912907
VASP	0.0642528	0.0478205	1.34362	0.179996	0.912907
GOLGA8DP	0.0910155	0.0677439	1.34352	0.180028	0.912907
RUNX3	0.0823772	0.0613213	1.34337	0.180078	0.912907
AMT	-0.0839316	0.0624943	-1.34303	0.180189	0.912907
PHKA2	-0.0656845	0.0489087	-1.343	0.180196	0.912907
ZNF721	-0.0617887	0.0460083	-1.34299	0.180201	0.912907
BAZ2A	0.0599812	0.0446686	1.3428	0.180261	0.912907
POLR3E	0.0612513	0.0456278	1.34241	0.180387	0.912907
GBP3	0.0775462	0.0577956	1.34173	0.180609	0.912907
SRBD1	0.0578006	0.0430837	1.34159	0.180655	0.912907
LRRC41	0.061155	0.0455842	1.34158	0.180656	0.912907
EDAR	-0.0833051	0.062101	-1.34144	0.180701	0.912907
GPR18	0.0774784	0.057758	1.34143	0.180705	0.912907
SMPD4	-0.0618899	0.0461398	-1.34136	0.18073	0.912907
ATP1A4	0.0897982	0.0669459	1.34135	0.180731	0.912907
DOK3	0.0740717	0.0552247	1.34128	0.180756	0.912907
IL12RB1	0.0798327	0.0595227	1.34121	0.180776	0.912907
ADORA3	0.0779263	0.0581033	1.34117	0.180791	0.912907
ZNF621	-0.0591692	0.0441232	-1.341	0.180846	0.912907
GRPR	0.0766502	0.0571661	1.34083	0.1809	0.912907
LOC645676	-0.0671132	0.0500541	-1.34081	0.180906	0.912907
KBTBD3	-0.0616228	0.0459624	-1.34072	0.180935	0.912907
NME3	-0.0811394	0.0605203	-1.3407	0.180944	0.912907
NQO1	0.0780272	0.0582032	1.3406	0.180975	0.912907
ZNF582	-0.0699192	0.0521586	-1.34051	0.181004	0.912907
EXOSC1	-0.0697972	0.0520831	-1.34011	0.181134	0.912907
NOXO1	-0.0898777	0.0670726	-1.34001	0.181168	0.912907
PTGIR	-0.0806692	0.0602102	-1.33979	0.181237	0.912907
ATP6V0C	0.0784492	0.0585601	1.33964	0.181289	0.912907
TBP	0.0528439	0.0394515	1.33947	0.181343	0.912907
ITGAV	0.0608707	0.0454454	1.33943	0.181357	0.912907
2015-09-01	0.0504436	0.0376642	1.3393	0.181398	0.912907
ZNF471	-0.0684811	0.0511427	-1.33902	0.181489	0.912907
CAPRIN2	-0.0651209	0.0486343	-1.33899	0.181498	0.912907
SYCE2	-0.0807614	0.0603237	-1.3388	0.18156	0.912907
TRAIP	-0.0725342	0.0541833	-1.33868	0.181599	0.912907
ETV2	-0.0768687	0.0574441	-1.33815	0.181772	0.912907
C9orf119	-0.0678466	0.0507041	-1.33809	0.181792	0.912907
POTEF	0.0899983	0.0672885	1.3375	0.181984	0.912907
NXF2B	-0.0812233	0.0607312	-1.33742	0.182008	0.912907
CNTFR	0.0772693	0.0577756	1.3374	0.182015	0.912907
MAN2B1	-0.0734367	0.0549272	-1.33698	0.182152	0.912907
DHRS11	-0.0751012	0.0561808	-1.33678	0.182219	0.912907
RP9P	-0.0714587	0.0534912	-1.3359	0.182506	0.912907
ORMDL2	0.0711008	0.0532346	1.33561	0.182599	0.912907
APC	0.0545714	0.0408613	1.33553	0.182626	0.912907
KATNB1	0.0641123	0.0480084	1.33544	0.182656	0.912907
THAP3	-0.0753899	0.0564582	-1.33532	0.182694	0.912907
XPO7	0.0606619	0.0454371	1.33507	0.182775	0.912907
WDR59	0.0594468	0.0445285	1.33503	0.18279	0.912907
PSMD11	0.0561881	0.0421001	1.33463	0.18292	0.912907
SCNN1A	0.0777207	0.0582508	1.33424	0.183047	0.912907
RCCD1	-0.065107	0.0488033	-1.33407	0.183104	0.912907
TEX101	-0.086093	0.0645408	-1.33393	0.183149	0.912907
PPP1R3F	0.0671114	0.0503123	1.3339	0.18316	0.912907
SBF2	0.0608826	0.045654	1.33356	0.183269	0.912907
XPA	-0.0598072	0.0448493	-1.33352	0.183285	0.912907
LY75	0.0765595	0.0574134	1.33348	0.183298	0.912907
SLC25A21	-0.0741824	0.0556359	-1.33335	0.183338	0.912907
RHBG	-0.0765537	0.0574152	-1.33334	0.183344	0.912907
UPF2	0.0574971	0.0431231	1.33333	0.183348	0.912907
TOB2	0.0583874	0.0437942	1.33322	0.183381	0.912907
ZNF93	-0.0691588	0.0518834	-1.33296	0.183466	0.912907
CSMD2	0.0844227	0.0633526	1.33258	0.18359	0.912907
DDX58	0.0659853	0.0495172	1.33257	0.183594	0.912907
STIM1	0.0693246	0.0520284	1.33244	0.183638	0.912907
AQP2	-0.0862155	0.0647056	-1.33243	0.183642	0.912907
MYOC	0.0823798	0.0618422	1.3321	0.18375	0.912907
AP4M1	-0.0627187	0.0470962	-1.33172	0.183876	0.912907
HYMAI	-0.0752501	0.0565202	-1.33138	0.183984	0.912907
PROX1	-0.082303	0.0618303	-1.33111	0.184074	0.912907
TRIM11	-0.0669535	0.0503011	-1.33105	0.184093	0.912907
C11orf83	-0.0739684	0.0555889	-1.33063	0.184231	0.912907
OCA2	0.0831417	0.0624957	1.33036	0.184322	0.912907
AGPHD1	-0.0678215	0.0509834	-1.33027	0.184352	0.912907
ENDOD1	0.0668635	0.0502647	1.33023	0.184364	0.912907
LOC100128573	-0.0816465	0.0613993	-1.32976	0.184517	0.912907
DLK2	0.0779308	0.0586101	1.32965	0.184556	0.912907
BBS9	-0.0601802	0.0452629	-1.32957	0.184582	0.912907
POLG2	-0.056728	0.0426805	-1.32913	0.184725	0.912907
FAM76B	-0.0588057	0.0442459	-1.32907	0.184747	0.912907
FAM20C	0.0831609	0.0625987	1.32848	0.184942	0.912907
ACO2	0.0670293	0.0504643	1.32825	0.185016	0.912907
CPT1A	0.0716777	0.0539758	1.32796	0.185112	0.912907
C9orf102	0.0681444	0.0513218	1.32779	0.185169	0.912907
C1orf115	-0.0758079	0.0571106	-1.32739	0.1853	0.912907
RPSA	-0.0860642	0.0648438	-1.32725	0.185345	0.912907
BTBD18	0.0772579	0.0582122	1.32718	0.18537	0.912907
ERCC6	0.0607322	0.0457608	1.32717	0.185373	0.912907
PAPD7	-0.0629965	0.0474717	-1.32703	0.185418	0.912907
RAB7A	0.0564717	0.0425596	1.32689	0.185467	0.912907
PLD6	0.0676356	0.0509774	1.32678	0.185503	0.912907
UPF3B	-0.0620608	0.0467775	-1.32672	0.18552	0.912907
PRAMEF11	0.0734121	0.0553353	1.32668	0.185535	0.912907
PPP1R13L	-0.0777619	0.0586168	-1.32661	0.185556	0.912907
FBXO27	0.0766051	0.057745	1.32661	0.185558	0.912907
HMGN5	-0.0725914	0.0547201	-1.3266	0.185563	0.912907
C2orf34	-0.0669323	0.0504568	-1.32653	0.185585	0.912907
ORAI3	-0.0713671	0.0538097	-1.32629	0.185665	0.912907
SH3BP5L	-0.0648832	0.0489237	-1.32621	0.185689	0.912907
UBL5	-0.0661327	0.049866	-1.32621	0.185691	0.912907
KRT9	0.0727069	0.054824	1.32619	0.185698	0.912907
TAF4	0.0553422	0.0417312	1.32616	0.185707	0.912907
F13A1	0.0764915	0.0576882	1.32595	0.185777	0.912907
GNPTAB	0.0650962	0.0490952	1.32592	0.185787	0.912907
HEY1	-0.0798584	0.0602396	-1.32568	0.185866	0.912907
ZNF227	-0.0536764	0.0404909	-1.32564	0.185879	0.912907
A2M	0.0737672	0.0556468	1.32563	0.185881	0.912907
TNNT2	-0.0893912	0.067435	-1.32559	0.185895	0.912907
HOXB5	-0.0826079	0.0623227	-1.32549	0.185929	0.912907
RAB21	0.0553586	0.0417661	1.32544	0.185944	0.912907
C15orf58	0.0740677	0.0558964	1.32509	0.186061	0.912907
POLI	-0.0646897	0.0488192	-1.32509	0.186062	0.912907
RAPGEF1	0.0579789	0.0437624	1.32486	0.186138	0.912907
PDE6G	0.0793789	0.0599245	1.32465	0.186207	0.912907
COX6C	-0.0667246	0.0503768	-1.32451	0.186253	0.912907
MTDH	0.0576496	0.0435346	1.32423	0.186347	0.912907
SMARCA5	0.0512892	0.0387331	1.32417	0.186366	0.912907
UACA	-0.0676302	0.0510738	-1.32417	0.186367	0.912907
POLE3	0.0550116	0.0415674	1.32343	0.186611	0.912907
RBM18	0.0540423	0.040837	1.32337	0.186632	0.912907
RC3H2	0.0650534	0.0491627	1.32323	0.186678	0.912907
KIAA0495	-0.0606826	0.0458692	-1.32295	0.186771	0.912907
ZNF197	-0.0549484	0.0415373	-1.32287	0.186798	0.912907
PADI4	-0.0817391	0.0617923	-1.3228	0.186819	0.912907
C1orf170	-0.0827614	0.0625671	-1.32276	0.186833	0.912907
ZNF605	-0.0591062	0.0446887	-1.32262	0.18688	0.912907
VCY	-0.0758374	0.0573397	-1.3226	0.186888	0.912907
BACH1	0.0580559	0.0438995	1.32247	0.186929	0.912907
C17orf71	0.0542772	0.0410427	1.32246	0.186934	0.912907
NAALAD2	-0.0724922	0.0548166	-1.32245	0.186937	0.912907
KLF15	-0.0819238	0.0619564	-1.32228	0.186993	0.912907
NCRNA00115	-0.0690996	0.0522635	-1.32214	0.18704	0.912907
SLMO2	0.0557338	0.0421565	1.32207	0.187063	0.912907
HSPH1	0.062654	0.0474046	1.32169	0.187191	0.912907
LOC100286793	-0.076081	0.0575699	-1.32154	0.187239	0.912907
CCDC66	-0.0605882	0.0458483	-1.32149	0.187255	0.912907
SRP72	0.051182	0.0387312	1.32147	0.187263	0.912907
PVRL1	0.075499	0.0571346	1.32142	0.187279	0.912907
EHHADH	-0.0673001	0.0509302	-1.32142	0.18728	0.912907
RP9	-0.0768658	0.0581765	-1.32125	0.187336	0.912907
PDE12	0.0567418	0.0429513	1.32107	0.187395	0.912907
C17orf103	0.0702171	0.0531541	1.32101	0.187416	0.912907
GDNF	-0.0760494	0.0575771	-1.32083	0.187477	0.912907
ZBTB42	-0.0676052	0.051193	-1.3206	0.187554	0.912907
UBXN11	-0.07534	0.0570618	-1.32032	0.187646	0.912907
GNA13	0.0534169	0.040464	1.32011	0.187716	0.912907
ZNF606	-0.0602711	0.0456574	-1.32007	0.187728	0.912907
TTLL12	0.0726913	0.0550737	1.31989	0.187789	0.912907
LAMP3	0.074166	0.056191	1.31989	0.187789	0.912907
GPCPD1	-0.0763523	0.0578482	-1.31987	0.187795	0.912907
BMF	-0.0696997	0.0528166	-1.31965	0.187868	0.912907
PFN1	0.0663829	0.0503048	1.31961	0.187882	0.912907
CEP290	-0.0600829	0.0455358	-1.31947	0.187931	0.912907
EMD	0.0616918	0.0467621	1.31927	0.187997	0.912907
IL1R1	0.0723483	0.0548458	1.31912	0.188046	0.912907
MCRS1	-0.0582509	0.0441676	-1.31886	0.188133	0.912907
ABHD2	0.0719053	0.0545257	1.31874	0.188172	0.912907
C1orf156	-0.0616655	0.0467619	-1.31871	0.188182	0.912907
PNMT	-0.0887672	0.0673172	-1.31864	0.188206	0.912907
RAPGEF4	-0.0687277	0.0521221	-1.31859	0.188223	0.912907
LIPK	0.0731072	0.0554436	1.31859	0.188225	0.912907
SERPINI1	-0.0782054	0.0593103	-1.31858	0.188226	0.912907
SMR3B	-0.0721415	0.0547129	-1.31855	0.188238	0.912907
C4orf6	0.0781976	0.0593132	1.31838	0.188292	0.912907
SLC36A4	0.0762516	0.0578447	1.31821	0.18835	0.912907
ZNF100	-0.0624955	0.0474322	-1.31758	0.188562	0.912907
DENND4C	0.0566377	0.0429887	1.3175	0.188587	0.912907
ACAD11	-0.0670298	0.0508776	-1.31747	0.188598	0.912907
SARS	0.0615639	0.0467412	1.31712	0.188714	0.912907
TRIML2	-0.0725091	0.0550557	-1.31701	0.188751	0.912907
CALHM1	-0.0704048	0.0534611	-1.31693	0.188777	0.912907
ADCY1	0.08088	0.0614301	1.31662	0.188883	0.912907
TTPA	-0.0731454	0.05556	-1.31651	0.188919	0.912907
NUDT6	-0.0639725	0.0485941	-1.31647	0.188934	0.912907
HIST1H4I	-0.0876526	0.0665858	-1.31639	0.188961	0.912907
ZNF793	-0.0624627	0.0474549	-1.31626	0.189005	0.912907
PCDHB14	-0.0804716	0.0611399	-1.31619	0.189027	0.912907
NRBP1	0.0591555	0.0449563	1.31584	0.189142	0.912907
FIGN	-0.0778727	0.0591831	-1.31579	0.18916	0.912907
ARFGAP3	0.0681843	0.0518309	1.31552	0.189253	0.912907
DHPS	-0.0633413	0.0481574	-1.3153	0.189326	0.912907
WNT4	-0.0794995	0.0604467	-1.3152	0.189359	0.912907
HSP90B3P	0.0918073	0.0698056	1.31518	0.189364	0.912907
NDUFS6	-0.0693297	0.052715	-1.31518	0.189365	0.912907
CS	0.0584242	0.0444232	1.31517	0.189367	0.912907
PHKG2	-0.0702312	0.0534109	-1.31492	0.189452	0.912907
MMACHC	0.0621227	0.0472497	1.31477	0.189502	0.912907
SCN8A	-0.0727072	0.0553029	-1.31471	0.189524	0.912907
DUS1L	-0.0703304	0.0535029	-1.31452	0.189588	0.912907
FAM54B	-0.0564696	0.0429621	-1.31441	0.189625	0.912907
NPNT	-0.0791823	0.0602438	-1.31436	0.18964	0.912907
MYH9	0.0627766	0.0477631	1.31433	0.18965	0.912907
NPPA	-0.0885077	0.0673493	-1.31416	0.189708	0.912907
HAL	-0.0823245	0.0626656	-1.31371	0.189858	0.912907
ACBD6	-0.0691129	0.0526113	-1.31365	0.189879	0.912907
OASL	0.0821242	0.0625238	1.31349	0.189934	0.912907
STARD4	0.0684431	0.0521157	1.31329	0.19	0.912907
SCARNA16	-0.0820911	0.0625328	-1.31277	0.190176	0.912907
LOC729020	0.0810608	0.0617506	1.31271	0.190195	0.912907
CCDC127	-0.0557827	0.0425025	-1.31246	0.190281	0.912907
MAP1S	-0.0723435	0.0551216	-1.31243	0.190288	0.912907
DRG2	0.0603271	0.0459703	1.31231	0.190332	0.912907
GNG3	-0.0740105	0.056426	-1.31164	0.190557	0.912907
DNAJB1	-0.0662014	0.0504789	-1.31147	0.190615	0.912907
PCCA	0.0733459	0.05593	1.31139	0.190641	0.912907
MGC23284	0.0728872	0.0555847	1.31128	0.190677	0.912907
SIVA1	-0.0728592	0.0555636	-1.31128	0.190679	0.912907
CPXM1	0.0755348	0.0576045	1.31127	0.190682	0.912907
C19orf18	-0.08147	0.0621381	-1.31111	0.190735	0.912907
GNAI3	0.0502912	0.0383619	1.31097	0.190783	0.912907
LYST	0.0664127	0.0506603	1.31094	0.190792	0.912907
RETSAT	0.0622436	0.0474803	1.31094	0.190794	0.912907
FXYD2	0.0867915	0.0662127	1.3108	0.190841	0.912907
SERINC4	-0.0877817	0.0669779	-1.31061	0.190905	0.912907
PRPSAP2	0.0544113	0.0415238	1.31036	0.190987	0.912907
LOC400027	-0.0629304	0.0480257	-1.31035	0.190992	0.912907
XPO6	0.0658374	0.0502446	1.31034	0.190996	0.912907
FAM118B	0.0546331	0.0416986	1.31019	0.191045	0.912907
PCDH15	0.0693228	0.0529109	1.31018	0.191049	0.912907
CDS1	0.0626904	0.0478567	1.30996	0.191123	0.912907
C21orf2	-0.0723159	0.0552136	-1.30975	0.191195	0.912907
NFIX	-0.0817685	0.062435	-1.30966	0.191225	0.912907
HELQ	-0.0467434	0.0356948	-1.30953	0.191269	0.912907
NDUFA2	-0.0715747	0.0546634	-1.30937	0.191322	0.912907
P2RY2	0.0791222	0.0604311	1.3093	0.191348	0.912907
NLGN3	-0.0720713	0.0550541	-1.3091	0.191414	0.912907
NEUROD1	-0.0718374	0.0548822	-1.30894	0.191468	0.912907
SI	-0.0571516	0.0436636	-1.30891	0.191478	0.912907
PPIL1	0.0534305	0.0408254	1.30876	0.19153	0.912907
PRICKLE1	-0.0725432	0.0554324	-1.30868	0.191556	0.912907
SDHAP2	-0.0821299	0.0627615	-1.30861	0.191582	0.912907
EFNB3	0.0767152	0.0586247	1.30858	0.191589	0.912907
RARRES3	0.0823547	0.0629386	1.30849	0.19162	0.912907
EPC1	0.0633617	0.0484306	1.3083	0.191685	0.912907
TTC18	-0.0786094	0.0600965	-1.30805	0.191768	0.912907
LST1	0.0815824	0.0623702	1.30803	0.191775	0.912907
MYL6B	-0.0692803	0.0529679	-1.30797	0.191797	0.912907
FTSJ1	0.0565253	0.0432178	1.30792	0.191814	0.912907
SAMD9L	0.0718183	0.0549166	1.30777	0.191864	0.912907
LOC201651	-0.0764587	0.0584709	-1.30764	0.19191	0.912907
LXN	-0.0779656	0.0596242	-1.30762	0.191916	0.912907
TOP1P1	0.0733116	0.056077	1.30734	0.192011	0.912907
FADS1	0.0705802	0.0539894	1.3073	0.192025	0.912907
FLJ37453	-0.0621616	0.0475525	-1.30722	0.19205	0.912907
TMEM190	-0.0866965	0.0663226	-1.30719	0.19206	0.912907
C16orf93	-0.0783026	0.0599051	-1.30711	0.192088	0.912907
LYSMD1	-0.0621593	0.0475581	-1.30702	0.192119	0.912907
ZFYVE28	0.0739604	0.0565914	1.30692	0.192152	0.912907
SIRT3	-0.0658511	0.0503953	-1.30669	0.19223	0.912907
GPR75	0.0738754	0.0565372	1.30667	0.192238	0.912907
FBXO6	0.0739059	0.0565623	1.30663	0.192252	0.912907
SLC2A1	0.0731868	0.0560124	1.30662	0.192255	0.912907
SSR2	-0.0638213	0.0488451	-1.3066	0.19226	0.912907
CASP12	-0.0730387	0.0559011	-1.30657	0.192271	0.912907
RPL35A	-0.0623452	0.0477176	-1.30655	0.19228	0.912907
SPSB3	-0.0681486	0.0521618	-1.30648	0.1923	0.912907
FMNL1	0.0720822	0.055177	1.30638	0.192335	0.912907
SDCCAG8	-0.064447	0.0493386	-1.30622	0.192391	0.912907
ZNF787	-0.0690574	0.0528764	-1.30601	0.19246	0.912907
MAK16	0.0597157	0.045741	1.30552	0.192629	0.912907
DCAF4	0.0603606	0.0462355	1.3055	0.192634	0.912907
ARL5A	0.0563148	0.043142	1.30534	0.192691	0.912907
FCRL3	0.0764929	0.0586078	1.30517	0.192749	0.912907
ZNF235	-0.0566717	0.0434221	-1.30513	0.19276	0.912907
MRC1	0.0788569	0.0604248	1.30504	0.19279	0.912907
SYT13	0.076718	0.058795	1.30484	0.192859	0.912907
RGS3	0.0643479	0.0493225	1.30464	0.192929	0.912907
GSDMB	-0.0759432	0.0582208	-1.3044	0.193009	0.912907
MFAP1	0.0520732	0.039925	1.30427	0.193052	0.912907
C20orf160	-0.0718282	0.0550749	-1.30419	0.19308	0.912907
MBNL2	0.0619235	0.047481	1.30417	0.193086	0.912907
TMEM128	-0.0517298	0.0396679	-1.30407	0.193121	0.912907
SETX	0.051169	0.0392413	1.30396	0.193159	0.912907
TRIM39	-0.0495918	0.0380321	-1.30395	0.193164	0.912907
TMEFF2	-0.0698493	0.0535706	-1.30387	0.193188	0.912907
SF3A2	-0.0681938	0.0523037	-1.30381	0.193212	0.912907
ING1	-0.0595407	0.0456693	-1.30374	0.193235	0.912907
TIGD1	-0.0696357	0.0534276	-1.30337	0.193361	0.912907
ABI2	0.0563855	0.0432615	1.30337	0.193361	0.912907
ATP5D	-0.079674	0.0611311	-1.30333	0.193374	0.912907
C10orf53	0.066704	0.0511805	1.30331	0.19338	0.912907
ABHD3	0.0633656	0.048625	1.30315	0.193435	0.912907
KIF1B	0.0620215	0.0475945	1.30312	0.193444	0.912907
RNF24	0.0697227	0.0535112	1.30296	0.193501	0.912907
LOC152217	-0.0624115	0.0479025	-1.30289	0.193525	0.912907
BPNT1	0.0637493	0.0489325	1.3028	0.193553	0.912907
ST3GAL4	-0.0694343	0.0532965	-1.30279	0.193556	0.912907
LOC644669	-0.075445	0.0579187	-1.3026	0.193621	0.912907
MKKS	-0.0514102	0.0394751	-1.30234	0.19371	0.912907
NOX3	-0.0577422	0.0443389	-1.30229	0.193728	0.912907
SP140L	0.0731253	0.0561559	1.30218	0.193765	0.912907
DDB1	0.0584999	0.044927	1.30211	0.193789	0.912907
PTGS1	0.0750606	0.0576528	1.30194	0.193847	0.912907
HYAL1	-0.075087	0.0576756	-1.30188	0.193867	0.912907
C1orf157	-0.0844051	0.06484	-1.30174	0.193915	0.912907
OTUD7A	-0.0816154	0.0627059	-1.30156	0.193978	0.912907
PRAMEF5	0.0773454	0.0594289	1.30148	0.194006	0.912907
ITPK1	0.0738003	0.0567095	1.30138	0.194041	0.912907
C17orf95	-0.0586988	0.0451065	-1.30134	0.194053	0.912907
LRP12	-0.0622884	0.0478661	-1.30131	0.194065	0.912907
TCP11L1	0.0680277	0.0522859	1.30107	0.194144	0.912907
LSM5	-0.0585776	0.045024	-1.30103	0.194159	0.912907
C14orf101	-0.0593321	0.0456065	-1.30096	0.194184	0.912907
USH2A	-0.0790969	0.0608097	-1.30073	0.194262	0.912907
EXT1	0.0589121	0.0452923	1.30071	0.194268	0.912907
SAFB2	-0.0570824	0.0438892	-1.3006	0.194305	0.912907
BHMT2	0.0721466	0.0554809	1.30039	0.194379	0.912907
BHLHE41	0.0782034	0.060141	1.30033	0.194397	0.912907
SERPINB5	-0.0786965	0.0605231	-1.30027	0.194418	0.912907
FBRS	-0.0595344	0.0457863	-1.30027	0.19442	0.912907
KIAA0087	-0.0782298	0.0601871	-1.29978	0.194587	0.913083
BRAF	0.0610271	0.0469602	1.29955	0.194665	0.913083
SEC13	0.0631413	0.0485884	1.29951	0.194678	0.913083
SLC35F2	0.0710601	0.0546855	1.29943	0.194706	0.913083
ALOX15	-0.0875649	0.067393	-1.29932	0.194744	0.913083
WNT5B	-0.0795477	0.0612309	-1.29914	0.194804	0.913083
RCOR3	-0.0621162	0.047816	-1.29907	0.194831	0.913083
SEL1L3	0.0673764	0.0518677	1.299	0.194852	0.913083
RNF214	-0.053214	0.0409783	-1.29859	0.194994	0.913517
VWF	0.0760374	0.0585762	1.29809	0.195165	0.913674
JUN	-0.0746875	0.0575364	-1.29809	0.195165	0.913674
HLA-H	0.0881458	0.0679213	1.29776	0.195278	0.913674
CYBA	0.0804782	0.0620213	1.29759	0.195337	0.913674
C9orf78	-0.0558644	0.0430575	-1.29744	0.195389	0.913674
PMS2	-0.058993	0.0454711	-1.29737	0.195412	0.913674
SEMA4B	0.0748515	0.0576957	1.29735	0.19542	0.913674
PRDM12	0.0692578	0.0533972	1.29703	0.195529	0.913674
NPTXR	0.0825874	0.0636744	1.29703	0.195531	0.913674
SULT4A1	-0.0806856	0.0622142	-1.2969	0.195574	0.913674
ANKRD22	0.0797527	0.0615296	1.29617	0.195826	0.913674
GGCX	0.0586742	0.0452781	1.29586	0.195931	0.913674
LPAR6	-0.0721268	0.0556666	-1.29569	0.195989	0.913674
DNAJA2	0.0553437	0.0427233	1.2954	0.196091	0.913674
C1orf131	-0.0557631	0.0430506	-1.29529	0.196128	0.913674
NR1D2	-0.0569625	0.0439813	-1.29515	0.196175	0.913674
FTH1	0.0686615	0.0530321	1.29472	0.196326	0.913674
LOC650368	-0.0861611	0.066571	-1.29427	0.196479	0.913674
MTP18	0.0674382	0.0521058	1.29425	0.196485	0.913674
SFTA3	0.0667465	0.0515754	1.29415	0.19652	0.913674
PGLS	-0.0720549	0.0556856	-1.29396	0.196587	0.913674
NOL3	-0.0731922	0.0565653	-1.29394	0.196593	0.913674
CRYL1	0.073585	0.0568726	1.29386	0.196623	0.913674
THBD	0.0710636	0.0549253	1.29382	0.196634	0.913674
GANAB	0.0557703	0.0431068	1.29377	0.196652	0.913674
CNTD1	-0.0826577	0.0638917	-1.29372	0.196671	0.913674
C2orf74	-0.0722998	0.0558951	-1.29349	0.196749	0.913674
UPF1	-0.0544593	0.0421052	-1.29341	0.196776	0.913674
KLHL14	-0.0680851	0.0526429	-1.29334	0.196801	0.913674
TMEM35	-0.0743026	0.0574518	-1.2933	0.196814	0.913674
AP1S3	0.0711232	0.055009	1.29294	0.19694	0.913674
UGT1A6	0.0812113	0.0628118	1.29293	0.196942	0.913674
PID1	0.0792288	0.0612906	1.29268	0.19703	0.913674
GOLGA8G	0.0873888	0.0676076	1.29259	0.19706	0.913674
ESRP2	0.0663744	0.0513527	1.29252	0.197084	0.913674
CRBN	-0.0548697	0.0424528	-1.29249	0.197096	0.913674
C5orf43	-0.0559893	0.043322	-1.2924	0.197126	0.913674
CAPN1	0.0659435	0.051026	1.29235	0.197142	0.913674
FLT4	-0.0752521	0.0582361	-1.29219	0.197198	0.913674
MFSD8	0.0519236	0.040187	1.29205	0.197246	0.913674
MASP1	0.0791506	0.0612638	1.29196	0.197276	0.913674
DGKZ	-0.0718163	0.0555945	-1.29179	0.197337	0.913674
RBM3	0.0644702	0.0499092	1.29175	0.197351	0.913674
CCL23	0.0769479	0.0595707	1.29171	0.197365	0.913674
MRPL9	-0.060114	0.0465431	-1.29158	0.197411	0.913674
MRO	0.0776223	0.060102	1.29151	0.197434	0.913674
TACR2	-0.0825039	0.063885	-1.29144	0.197456	0.913674
SAMD5	0.0714451	0.0553248	1.29138	0.19748	0.913674
SOCS3	0.0726474	0.0562579	1.29133	0.197497	0.913674
PRKCB	0.0759533	0.0588185	1.29132	0.1975	0.913674
GABARAPL2	0.0543105	0.0420819	1.29059	0.197753	0.913714
INO80C	-0.0589017	0.045643	-1.29049	0.197788	0.913714
S100PBP	-0.0509269	0.0394701	-1.29027	0.197864	0.913714
TREM1	0.0806661	0.0625225	1.29019	0.19789	0.913714
KIAA1841	-0.0677356	0.0525103	-1.28995	0.197975	0.913714
HIPK4	0.0808735	0.0626983	1.28988	0.197997	0.913714
PFKP	0.0747215	0.0579361	1.28972	0.198052	0.913714
GAPT	0.0775139	0.0601054	1.28963	0.198084	0.913714
CBR1	0.0697688	0.054101	1.2896	0.198095	0.913714
TKTL1	0.0783416	0.0607513	1.28955	0.198114	0.913714
ZNF74	-0.0639339	0.0495963	-1.28909	0.198274	0.913714
ZDHHC5	0.0525566	0.0407722	1.28903	0.198293	0.913714
RGN	-0.0703473	0.0545746	-1.28901	0.1983	0.913714
LGALS12	0.0851618	0.0660693	1.28898	0.198311	0.913714
RGMB	-0.0628704	0.0487798	-1.28886	0.198352	0.913714
C1orf114	-0.0726337	0.0563599	-1.28875	0.198391	0.913714
HPS6	0.0588318	0.0456508	1.28874	0.198395	0.913714
RBCK1	-0.0620573	0.048159	-1.28859	0.198446	0.913714
C7orf26	-0.0548306	0.0425511	-1.28858	0.198449	0.913714
S100B	0.079781	0.0619216	1.28842	0.198505	0.913748
MTMR11	-0.0697902	0.0541833	-1.28804	0.198637	0.914105
MBOAT2	-0.0737813	0.0572875	-1.28791	0.198682	0.914105
RAI1	0.0596932	0.046393	1.28668	0.199109	0.914228
CLTC	0.05632	0.0437774	1.28651	0.199171	0.914228
PALLD	0.0638525	0.0496466	1.28614	0.199299	0.914228
ADAM11	-0.0761096	0.0591771	-1.28613	0.199301	0.914228
C1orf144	0.0587968	0.04572	1.28602	0.199341	0.914228
NDRG1	0.0741563	0.057669	1.28589	0.199384	0.914228
SART1	-0.0644222	0.0501035	-1.28578	0.199423	0.914228
BTBD1	0.0527047	0.0410022	1.28541	0.199552	0.914228
C2orf81	-0.0768059	0.0597589	-1.28526	0.199605	0.914228
FAM128A	-0.0805367	0.0626643	-1.28521	0.199624	0.914228
TMEM87B	0.0578088	0.0449817	1.28516	0.199639	0.914228
TRRAP	0.0574055	0.0446704	1.28509	0.199665	0.914228
CYP17A1	-0.0855012	0.0665437	-1.28489	0.199735	0.914228
FAM118A	-0.0674189	0.0524717	-1.28486	0.199744	0.914228
ARHGEF17	0.061546	0.0479043	1.28477	0.199776	0.914228
SDK2	0.0784248	0.0610479	1.28464	0.199821	0.914228
OR5C1	-0.0816754	0.0635819	-1.28457	0.199847	0.914228
FAM50A	-0.0724689	0.0564172	-1.28452	0.199864	0.914228
ICOS	0.0738256	0.0574786	1.2844	0.199905	0.914228
GAS5	-0.0782146	0.0609091	-1.28412	0.200003	0.914228
SPG11	0.0564186	0.043936	1.28411	0.200008	0.914228
UGT2B10	0.0878603	0.0684257	1.28403	0.200036	0.914228
ADK	0.0665214	0.0518117	1.28391	0.200078	0.914228
C16orf87	0.0612505	0.047712	1.28375	0.200132	0.914228
ARPP19	0.0513751	0.0400195	1.28375	0.200132	0.914228
SPPL2B	-0.0667987	0.0520362	-1.28369	0.200152	0.914228
PSMD5	0.0586369	0.0456799	1.28365	0.200168	0.914228
DENND1C	0.0631563	0.0492016	1.28362	0.200177	0.914228
PSMB7	-0.0651934	0.0507907	-1.28357	0.200196	0.914228
S100A8	0.0889378	0.0692922	1.28352	0.200214	0.914228
WDR90	-0.071041	0.0553522	-1.28344	0.200243	0.914228
LOC646999	-0.0708113	0.0551898	-1.28305	0.200377	0.914618
SENP5	-0.0543241	0.0423451	-1.28289	0.200433	0.914648
EFNA5	-0.0786614	0.0613234	-1.28273	0.20049	0.91468
PRAMEF9	0.076672	0.0598005	1.28213	0.2007	0.914897
ABCF1	0.0558329	0.0435486	1.28208	0.200716	0.914897
TRIM37	0.0532677	0.0415553	1.28185	0.200798	0.914897
SLC28A3	0.0793485	0.061904	1.2818	0.200815	0.914897
PGPEP1L	-0.0705808	0.0550719	-1.28161	0.200881	0.914897
NUDT13	-0.0698765	0.0545325	-1.28137	0.200964	0.914897
KRTAP11-1	-0.0713486	0.0556845	-1.2813	0.20099	0.914897
RAB1A	0.0499216	0.038964	1.28122	0.201017	0.914897
NAGK	0.0600119	0.0468424	1.28115	0.201045	0.914897
OR10H1	-0.0745099	0.0581656	-1.281	0.201097	0.914897
ARHGEF6	0.0641401	0.0500739	1.28091	0.201127	0.914897
RIC8A	0.0542744	0.0423728	1.28088	0.201138	0.914897
FOXL2	0.0754227	0.0588892	1.28076	0.201181	0.914897
ABCC3	0.0803637	0.0627733	1.28022	0.201369	0.91504
ZNF253	-0.0776473	0.0606672	-1.27989	0.201486	0.91504
ZC3HAV1L	0.0734739	0.057408	1.27985	0.201498	0.91504
BRAP	-0.0489127	0.0382224	-1.27969	0.201557	0.91504
FBXO22	0.0531888	0.0415658	1.27963	0.201577	0.91504
C17orf81	-0.0614333	0.0480088	-1.27963	0.201578	0.91504
SLC37A3	0.0572604	0.0447536	1.27946	0.201637	0.91504
KIAA0114	-0.0779607	0.0609353	-1.2794	0.201657	0.91504
NCR1	0.0761437	0.0595247	1.27919	0.20173	0.91504
TPI1	0.0684779	0.0535383	1.27905	0.201782	0.91504
MARCKS	0.0622269	0.0486574	1.27888	0.201841	0.91504
TRIM26	0.0544255	0.042558	1.27885	0.20185	0.91504
CHST7	0.0743227	0.0581175	1.27883	0.201857	0.91504
RNASE2	0.0797691	0.0623925	1.27851	0.201972	0.915341
MPZL3	0.0730653	0.0571655	1.27814	0.202102	0.915683
SLC26A7	-0.0743969	0.0582143	-1.27798	0.202156	0.915683
C7orf57	0.0803871	0.0629082	1.27785	0.202204	0.915683
NEK7	0.0583313	0.0456524	1.27773	0.202246	0.915683
VASN	0.0764679	0.059872	1.27719	0.202436	0.916319
LOC388955	-0.0776336	0.0607926	-1.27702	0.202495	0.916359
CCPG1	0.0605013	0.0473853	1.27679	0.202575	0.916413
SAMD13	-0.0624557	0.0489217	-1.27664	0.202628	0.916413
ZNF8	0.063143	0.0494631	1.27657	0.202655	0.916413
HADHB	0.055882	0.0437881	1.27619	0.202789	0.916693
LILRB3	0.0762054	0.059739	1.27564	0.202983	0.916693
IQCD	0.0744472	0.0583629	1.27559	0.202999	0.916693
NINL	-0.0632063	0.0495506	-1.27559	0.202999	0.916693
IRS4	-0.0691512	0.0542196	-1.27539	0.20307	0.916693
HSD17B14	0.0750523	0.0588523	1.27526	0.203115	0.916693
CHRAC1	-0.0619319	0.0485641	-1.27526	0.203116	0.916693
GTF3C4	0.0590876	0.0463402	1.27508	0.203179	0.916693
POP5	-0.0665557	0.0522002	-1.27501	0.203206	0.916693
PHF17	-0.064029	0.0502235	-1.27488	0.20325	0.916693
C19orf6	-0.063994	0.0502068	-1.27461	0.203347	0.916693
C16orf74	0.0776875	0.0609648	1.2743	0.203456	0.916693
KCNN3	0.0765936	0.0601164	1.27409	0.203532	0.916693
LY6G6F	-0.0741636	0.0582193	-1.27387	0.20361	0.916693
CPNE3	0.0547433	0.0429849	1.27355	0.203723	0.916693
BRD8	-0.0553921	0.0434958	-1.27351	0.203737	0.916693
C9orf150	-0.0731728	0.0574583	-1.2735	0.203741	0.916693
HOXC5	-0.0785559	0.0616912	-1.27337	0.203785	0.916693
PPP1R16A	-0.0669227	0.0525594	-1.27328	0.203819	0.916693
ZNF514	-0.0607308	0.0477068	-1.273	0.203916	0.916693
STOML1	0.0678742	0.0533304	1.27271	0.204019	0.916693
FZD2	-0.0744428	0.058498	-1.27257	0.20407	0.916693
TP53BP1	0.0534064	0.0419711	1.27246	0.204109	0.916693
SHROOM1	-0.0727715	0.0571978	-1.27228	0.204173	0.916693
ZNF267	0.0515821	0.0405469	1.27216	0.204215	0.916693
ZNRD1	-0.0636157	0.0500098	-1.27206	0.204249	0.916693
TMOD2	0.068837	0.0541145	1.27206	0.204249	0.916693
FAM35B	-0.0626358	0.0492429	-1.27198	0.20428	0.916693
MTMR10	-0.0581181	0.0456939	-1.2719	0.204306	0.916693
HBXIP	-0.0559534	0.0439922	-1.27189	0.204309	0.916693
RABGEF1	-0.0517317	0.0406745	-1.27184	0.204327	0.916693
HSFX1	-0.0865897	0.068086	-1.27177	0.204353	0.916693
SHMT1	0.0671633	0.0528159	1.27165	0.204396	0.916693
HMGN1	-0.0566136	0.0445227	-1.27157	0.204425	0.916693
H1FX	-0.0652968	0.0513609	-1.27133	0.204509	0.916693
ZBTB12	-0.0633844	0.0498631	-1.27117	0.204566	0.916693
LOC100101266	-0.0727882	0.0572709	-1.27095	0.204646	0.916693
ZSWIM1	0.0642663	0.050573	1.27076	0.204711	0.916693
GPR61	-0.0683898	0.0538188	-1.27074	0.204719	0.916693
STRC	-0.0842278	0.0662905	-1.27059	0.204773	0.916693
RNASEH2A	-0.0690821	0.0543849	-1.27024	0.204895	0.916693
INF2	-0.069695	0.0548677	-1.27024	0.204898	0.916693
ST6GALNAC6	0.0644736	0.0507733	1.26983	0.205041	0.916693
LINGO3	0.0753573	0.0593491	1.26973	0.205079	0.916693
SP140	0.0752779	0.0592888	1.26968	0.205096	0.916693
CHPF2	0.0617291	0.0486225	1.26956	0.20514	0.916693
ARHGAP4	-0.0709455	0.0558926	-1.26932	0.205225	0.916693
LOC26102	0.0745366	0.0587257	1.26923	0.205255	0.916693
SLC2A10	0.0692833	0.0545906	1.26914	0.205287	0.916693
LLGL1	0.0657661	0.0518206	1.26911	0.205299	0.916693
HIST1H2BF	-0.0846789	0.0667331	-1.26892	0.205367	0.916693
RAB11FIP2	-0.0668459	0.0526807	-1.26889	0.205378	0.916693
GFOD1	0.0749918	0.0591004	1.26889	0.205378	0.916693
HIGD2A	-0.0677086	0.0533627	-1.26884	0.205396	0.916693
TIMM44	-0.0673774	0.0531469	-1.26776	0.205781	0.91776
TNFRSF10C	0.0809807	0.0638799	1.2677	0.2058	0.91776
CHRNA1	0.08781	0.0692688	1.26767	0.205812	0.91776
LOC401093	-0.0654575	0.0516386	-1.26761	0.205834	0.91776
RFESD	-0.0654469	0.0516459	-1.26722	0.205972	0.918136
SIRPB2	0.0706266	0.055739	1.26709	0.206018	0.918136
CG030	-0.0681714	0.0538095	-1.2669	0.206086	0.91822
BFSP1	-0.0690897	0.0545552	-1.26642	0.20626	0.918339
TRIM46	-0.0778649	0.0615057	-1.26598	0.206416	0.918339
CBLL1	0.0514205	0.0406191	1.26592	0.206437	0.918339
MFAP3L	0.0738887	0.0583682	1.26591	0.206442	0.918339
DPP4	0.0749715	0.059226	1.26585	0.206461	0.918339
ARAP2	0.0661483	0.0522571	1.26582	0.206472	0.918339
JMJD1C	0.0559304	0.0441976	1.26546	0.206601	0.918339
QPRT	0.0758764	0.0599603	1.26544	0.206608	0.918339
CLIC4	0.0590463	0.0466628	1.26538	0.20663	0.918339
ZCCHC12	0.0738568	0.0583704	1.26531	0.206655	0.918339
CORO1A	0.0728123	0.0575456	1.2653	0.20666	0.918339
KRTAP5-1	-0.0781611	0.0618087	-1.26456	0.206922	0.918823
SOX15	-0.0739089	0.0584655	-1.26415	0.207073	0.918823
DNAH1	-0.0770916	0.0609854	-1.2641	0.207089	0.918823
TNFSF9	0.0782939	0.0619474	1.26388	0.207169	0.918823
PPOX	-0.0710106	0.0561859	-1.26385	0.207178	0.918823
MYCN	0.0785518	0.062155	1.2638	0.207195	0.918823
LRRIQ1	-0.076071	0.0601945	-1.26375	0.207213	0.918823
UBE4B	0.053674	0.0424804	1.2635	0.207304	0.918823
LIPG	0.0747117	0.0591398	1.26331	0.207373	0.918823
TSC22D4	-0.0625792	0.0495475	-1.26301	0.207479	0.918823
NPTN	0.0536823	0.0425058	1.26294	0.207505	0.918823
PPTC7	0.0595859	0.0471809	1.26292	0.20751	0.918823
SLC47A2	0.0794087	0.0628789	1.26288	0.207526	0.918823
LTB4R2	-0.0663219	0.0525229	-1.26272	0.207582	0.918823
ZNF20	-0.05743	0.0454833	-1.26266	0.207605	0.918823
RAB11A	0.0548544	0.0434513	1.26243	0.207686	0.918823
TALDO1	0.0640804	0.0507617	1.26238	0.207707	0.918823
RARB	-0.0697331	0.0552423	-1.26231	0.20773	0.918823
CADM2	-0.0720599	0.0570878	-1.26227	0.207747	0.918823
DGAT1	-0.0717287	0.0568354	-1.26204	0.207828	0.918823
CLDN6	-0.0737361	0.0584398	-1.26175	0.207934	0.918823
C12orf50	-0.0848091	0.0672219	-1.26163	0.207976	0.918823
MORC2	-0.05317	0.0421467	-1.26155	0.208006	0.918823
SP110	0.0623248	0.0494041	1.26153	0.208012	0.918823
DCAF16	-0.0522747	0.0414467	-1.26125	0.208111	0.918823
POLR2K	-0.0565084	0.0448108	-1.26104	0.208186	0.918823
KRT36	-0.0808111	0.0640877	-1.26095	0.208222	0.918823
QSOX1	0.0687583	0.0545363	1.26078	0.208281	0.918823
DDX4	-0.0727255	0.0576945	-1.26053	0.208372	0.918823
NFE2L3	-0.0757026	0.0600599	-1.26045	0.2084	0.918823
ERI3	-0.0556988	0.0441917	-1.26039	0.208422	0.918823
UCP3	-0.073899	0.0586322	-1.26038	0.208425	0.918823
CLCN4	0.0739461	0.0586752	1.26026	0.208468	0.918823
RECQL	0.0549613	0.0436113	1.26025	0.208471	0.918823
ESCO2	0.0614948	0.0487997	1.26015	0.208509	0.918823
KLHL24	-0.0568632	0.0451307	-1.25997	0.208574	0.918891
CWC15	-0.0590637	0.0468841	-1.25978	0.208641	0.918967
COQ10A	-0.0632479	0.050221	-1.25939	0.208781	0.919266
PPFIA4	-0.0766035	0.0608307	-1.25929	0.208818	0.919266
GRAP2	0.0728797	0.057883	1.25909	0.208892	0.919266
HIST1H2AK	-0.0746763	0.0593175	-1.25893	0.20895	0.919266
DPY19L4	-0.0526351	0.0418132	-1.25882	0.208989	0.919266
NAT15	0.0611275	0.0485615	1.25876	0.209008	0.919266
DDR2	0.0717034	0.056982	1.25835	0.209157	0.919492
EXOC6B	0.0667274	0.0530309	1.25827	0.209185	0.919492
NEK2	-0.0609791	0.0484656	-1.25819	0.209214	0.919492
PITRM1	0.0667603	0.0530656	1.25807	0.209258	0.919492
FXR2	0.0548315	0.0435989	1.25763	0.209416	0.919967
HSF2BP	-0.0689243	0.0548138	-1.25743	0.209491	0.920077
PATL1	0.0545976	0.0434294	1.25716	0.209588	0.920279
GIMAP2	0.0717978	0.0571279	1.25679	0.209721	0.920279
ERH	-0.0565304	0.04498	-1.25679	0.209722	0.920279
UBE2Q1	-0.058047	0.0461882	-1.25675	0.209736	0.920279
HACL1	0.0583209	0.0464308	1.25608	0.209977	0.92078
FABP5	-0.0858319	0.0683366	-1.25602	0.210001	0.92078
C14orf143	-0.0564988	0.0449846	-1.25596	0.210022	0.92078
LOC541473	-0.0815292	0.0649179	-1.25588	0.21005	0.92078
AMPH	0.0772445	0.0615144	1.25571	0.210111	0.920829
IL22RA1	-0.0789438	0.0628887	-1.25529	0.210263	0.921093
MLLT1	-0.0550322	0.0438462	-1.25512	0.210326	0.921093
ETS2	-0.0700256	0.0557929	-1.2551	0.210334	0.921093
CD2BP2	-0.0538372	0.042899	-1.25498	0.210378	0.921093
CATSPER3	-0.0763095	0.0608112	-1.25486	0.21042	0.921093
SFRS5	-0.0503315	0.0401192	-1.25455	0.210533	0.921152
UNC5CL	-0.0778639	0.0620681	-1.25449	0.210554	0.921152
FKBP15	0.0523306	0.0417173	1.25441	0.210583	0.921152
MTCH1	0.0565735	0.0451073	1.2542	0.21066	0.921271
APPBP2	0.0508339	0.0405399	1.25392	0.21076	0.921304
NCRNA00202	-0.0821018	0.065477	-1.2539	0.210768	0.921304
KIF22	-0.0627092	0.0500222	-1.25363	0.210867	0.921392
CHML	-0.0631456	0.0503725	-1.25357	0.210888	0.921392
KRTAP3-3	-0.062835	0.0501383	-1.25323	0.211011	0.921533
SCRN2	-0.0677713	0.0540782	-1.25321	0.21102	0.921533
CAPN12	-0.071302	0.056907	-1.25296	0.211111	0.921716
RNFT1	0.0596384	0.047607	1.25272	0.211196	0.92187
SCG5	-0.075691	0.0604337	-1.25246	0.211291	0.921885
TMEM27	-0.0714281	0.0570314	-1.25243	0.211301	0.921885
VPS53	0.0617061	0.0492781	1.2522	0.211386	0.921885
NIPAL1	0.0681241	0.0544091	1.25207	0.211433	0.921885
DEPDC4	-0.0686102	0.0547993	-1.25203	0.211449	0.921885
SCARNA21	-0.0822106	0.0656813	-1.25166	0.211583	0.922252
2010-09-01	0.0577884	0.0461751	1.25151	0.211639	0.922277
DHRS2	0.0784805	0.0627245	1.25119	0.211753	0.922555
COL18A1	-0.0721169	0.057656	-1.25081	0.211891	0.922745
JUND	-0.0730758	0.0584233	-1.2508	0.211896	0.922745
C22orf31	-0.0736377	0.0588964	-1.25029	0.212081	0.923026
CHRM1	-0.0767436	0.0613863	-1.25018	0.212124	0.923026
CCRL2	0.0718416	0.0574659	1.25016	0.212129	0.923026
ZNF786	0.0561309	0.0449032	1.25004	0.212172	0.923026
PHF20L1	0.0554669	0.0443889	1.24957	0.212346	0.923026
HTR1F	-0.0717082	0.0573869	-1.24956	0.21235	0.923026
CNBP	-0.05273	0.0421996	-1.24954	0.212357	0.923026
RECQL4	-0.0742648	0.0594387	-1.24944	0.212394	0.923026
LIME1	-0.0820337	0.0656881	-1.24884	0.212612	0.923026
SLC20A1	0.0621651	0.0497792	1.24882	0.21262	0.923026
RPTN	-0.0714994	0.057257	-1.24874	0.212647	0.923026
FBXL3	0.0505988	0.0405218	1.24868	0.212669	0.923026
SNORA31	-0.0848738	0.0679769	-1.24857	0.212711	0.923026
C16orf13	-0.0794911	0.0636701	-1.24849	0.212741	0.923026
PRPF4	0.0586818	0.0470027	1.24848	0.212744	0.923026
APOL1	0.0798526	0.0639643	1.24839	0.212775	0.923026
MAGI2	-0.0650472	0.0521088	-1.2483	0.21281	0.923026
LHFPL4	-0.079845	0.0639777	-1.24801	0.212914	0.923259
LOC729375	-0.0741579	0.0594375	-1.24766	0.213043	0.923376
SYNJ1	0.0601771	0.0482342	1.2476	0.213064	0.923376
POU2F3	0.0718692	0.057612	1.24747	0.213113	0.923376
XPNPEP3	0.0614567	0.0492701	1.24734	0.21316	0.923376
PMS2L5	-0.0800441	0.0641854	-1.24708	0.213256	0.923376
IGFL1	0.0775529	0.0621918	1.247	0.213286	0.923376
TINAG	-0.0670162	0.0537463	-1.2469	0.213322	0.923376
ATP8B3	0.07693	0.0617164	1.24651	0.213464	0.923376
POLR2I	-0.0748854	0.060079	-1.24645	0.213487	0.923376
OR1Q1	-0.0730093	0.0585759	-1.24641	0.213502	0.923376
CLCA2	-0.0803058	0.0644398	-1.24622	0.213572	0.923376
ARL13B	-0.055767	0.0447658	-1.24575	0.213743	0.923376
POLR3D	0.0597655	0.0479772	1.24571	0.213758	0.923376
ARHGEF4	-0.0707052	0.0567757	-1.24534	0.213892	0.923376
VPS36	0.0516033	0.0414516	1.2449	0.214054	0.923376
MAP3K4	-0.0555684	0.0446438	-1.2447	0.214127	0.923376
LOC80054	-0.0700814	0.0563115	-1.24453	0.214191	0.923376
RRP7B	-0.0839271	0.0674459	-1.24436	0.214253	0.923376
SCARNA7	-0.0881729	0.0708603	-1.24432	0.214267	0.923376
ALDH8A1	-0.0785693	0.0631455	-1.24426	0.214291	0.923376
PAGE2B	-0.0680549	0.0546973	-1.24421	0.214308	0.923376
CNR1	0.0755039	0.0606941	1.24401	0.214382	0.923376
FAM128B	-0.0717708	0.0576961	-1.24394	0.214406	0.923376
ATP6V0D2	0.0773849	0.0622147	1.24384	0.214446	0.923376
FLVCR1	-0.0673868	0.0541775	-1.24382	0.214452	0.923376
GEMIN8	-0.0597642	0.0480527	-1.24372	0.214488	0.923376
FAM57A	0.0662772	0.0532906	1.24369	0.214498	0.923376
C2orf89	-0.0809288	0.0650836	-1.24346	0.214585	0.923376
B4GALT7	-0.0650964	0.052355	-1.24337	0.214618	0.923376
CHRM5	-0.0753872	0.0606463	-1.24306	0.21473	0.923376
TOLLIP	0.064589	0.051965	1.24293	0.214778	0.923376
RNF20	0.0513306	0.0413047	1.24273	0.214852	0.923376
LOC100125556	-0.0676431	0.054436	-1.24262	0.214894	0.923376
PPP2R1B	0.0546622	0.0439951	1.24246	0.214951	0.923376
MBTPS2	0.0527158	0.0424296	1.24243	0.214963	0.923376
FAM168B	0.0543975	0.0437844	1.2424	0.214975	0.923376
XKR4	0.0791367	0.0636988	1.24236	0.214989	0.923376
SCEL	0.0763229	0.0614344	1.24235	0.214993	0.923376
CCDC107	-0.0693714	0.05584	-1.24232	0.215002	0.923376
CCNI2	-0.0739398	0.0595185	-1.2423	0.215011	0.923376
FNDC1	0.0764698	0.0615633	1.24213	0.215072	0.923376
IL7R	0.0730026	0.0587789	1.24199	0.215126	0.923376
KCNG1	0.0778122	0.0626541	1.24193	0.215146	0.923376
DCAF12L2	0.0734826	0.0591818	1.24164	0.215253	0.923376
ISOC2	0.0619815	0.0499201	1.24162	0.215263	0.923376
RDH16	-0.0728774	0.0586967	-1.24159	0.215271	0.923376
FDFT1	0.0609033	0.0490547	1.24154	0.215291	0.923376
USP6NL	0.0598427	0.0482055	1.24141	0.21534	0.923376
APH1B	0.0675615	0.054467	1.24041	0.215707	0.924738
MRPL33	0.057172	0.0461012	1.24014	0.215806	0.924945
TMEM164	-0.0590828	0.0476471	-1.24001	0.215855	0.924945
KLHL6	0.0740132	0.0597078	1.23959	0.21601	0.925146
ZNF829	-0.0686689	0.0554097	-1.23929	0.216121	0.925146
POU6F1	-0.0624831	0.0504227	-1.23919	0.21616	0.925146
C17orf91	0.0661455	0.0533794	1.23916	0.21617	0.925146
ACACB	-0.0685873	0.0553661	-1.2388	0.216304	0.925146
SLC8A1	0.065314	0.0527246	1.23878	0.216312	0.925146
CT45A5	0.0748081	0.0603894	1.23876	0.216317	0.925146
MAZ	-0.0623087	0.0503074	-1.23856	0.216391	0.925146
PKD1L3	-0.0810934	0.0654816	-1.23842	0.216445	0.925146
SMARCE1	-0.053254	0.0430171	-1.23797	0.216608	0.925146
C17orf63	0.0620784	0.0501512	1.23782	0.216664	0.925146
DPY30	-0.0562688	0.0454699	-1.2375	0.216786	0.925146
GLDN	-0.0755774	0.0610745	-1.23746	0.216798	0.925146
GGT8P	-0.0863783	0.0698178	-1.2372	0.216897	0.925146
COPA	0.0562722	0.0454861	1.23713	0.216921	0.925146
MKS1	-0.0617491	0.0499248	-1.23684	0.217028	0.925146
LILRA6	0.074451	0.0601956	1.23682	0.217037	0.925146
CDK2AP2	0.0691959	0.0559477	1.2368	0.217045	0.925146
FAM83B	-0.0740474	0.0598711	-1.23678	0.217051	0.925146
COG6	0.052415	0.0423816	1.23674	0.217066	0.925146
ZNF746	0.0516639	0.0417747	1.23673	0.21707	0.925146
CAB39L	-0.0610395	0.0493612	-1.23659	0.217121	0.925146
LMX1B	-0.0770178	0.0622825	-1.23659	0.217122	0.925146
MBD3	-0.0617003	0.0498971	-1.23655	0.217136	0.925146
C12orf73	-0.0618019	0.0499975	-1.2361	0.217303	0.925146
SLC9A10	-0.0754715	0.0610583	-1.23606	0.217319	0.925146
CENPK	-0.0623166	0.0504175	-1.23601	0.217336	0.925146
CCDC64	-0.0676371	0.0547292	-1.23585	0.217396	0.925146
APOL2	0.0724302	0.0586149	1.2357	0.217453	0.925146
NRK	-0.0708656	0.0573501	-1.23567	0.217464	0.925146
PSMD4	-0.0630128	0.0510015	-1.23551	0.217523	0.925146
LOC219347	-0.0695415	0.0562859	-1.2355	0.217524	0.925146
GLG1	0.0566085	0.0458258	1.2353	0.217601	0.925146
OSBPL3	0.0660588	0.0534765	1.23529	0.217605	0.925146
C5orf36	-0.071764	0.0581211	-1.23473	0.217811	0.925638
TRIP10	-0.0636664	0.051564	-1.23471	0.217821	0.925638
RAVER2	-0.0592021	0.0479574	-1.23447	0.217908	0.925662
KIFC2	-0.0744274	0.0602934	-1.23442	0.217927	0.925662
TNF	0.0762	0.0617371	1.23427	0.217984	0.925694
ADCY5	0.0711995	0.0577032	1.23389	0.218124	0.925961
MTMR9	0.0541996	0.043928	1.23383	0.218147	0.925961
PARP14	0.0632861	0.0513035	1.23356	0.218246	0.926027
C1orf161	0.0741855	0.0601439	1.23347	0.218282	0.926027
SIGLEC8	0.0757806	0.061448	1.23325	0.218363	0.926027
HIC2	-0.0618952	0.0501985	-1.23301	0.218453	0.926027
B4GALT2	-0.0584186	0.0474066	-1.23229	0.218721	0.926027
MMGT1	0.0545951	0.0443047	1.23227	0.21873	0.926027
CRYBB1	0.0843647	0.0684656	1.23222	0.218747	0.926027
LUM	0.0664959	0.0539698	1.23209	0.218793	0.926027
NCRNA00086	0.0693388	0.0562889	1.23184	0.218889	0.926027
DDX28	0.0582654	0.0473006	1.23181	0.218899	0.926027
ELAC2	0.0563232	0.0457253	1.23177	0.218913	0.926027
GABRG3	0.0746351	0.0605961	1.23168	0.218948	0.926027
NAV3	-0.0783727	0.0636334	-1.23163	0.218968	0.926027
FCAR	0.0743423	0.0603686	1.23147	0.219025	0.926027
RPSAP58	-0.0792446	0.0643511	-1.23144	0.219038	0.926027
BLM	-0.0609019	0.0494578	-1.23139	0.219055	0.926027
NAA15	0.0505125	0.0410298	1.23112	0.219158	0.926027
UBE2J2	-0.0582081	0.0473067	-1.23044	0.219411	0.926027
RPL35	-0.0679866	0.055264	-1.23022	0.219495	0.926027
DUSP12	-0.0566034	0.0460133	-1.23015	0.219519	0.926027
PRDM10	0.0502601	0.0408614	1.23001	0.219571	0.926027
SPN	0.0738248	0.0600203	1.23	0.219577	0.926027
KLHL9	0.0490332	0.0398704	1.22981	0.219646	0.926027
ZNF28	0.0564465	0.0459022	1.22971	0.219683	0.926027
RGS18	0.0694492	0.056479	1.22965	0.219708	0.926027
ATAD3B	-0.0690912	0.0561907	-1.22959	0.219731	0.926027
PRICKLE3	0.0634252	0.0516081	1.22898	0.219958	0.926027
AGAP8	-0.0882206	0.0717967	-1.22876	0.220041	0.926027
CPNE9	-0.0773336	0.0629388	-1.22871	0.220058	0.926027
LOC100133985	0.0731535	0.0595559	1.22832	0.220206	0.926027
MAPK8	0.0557643	0.0454063	1.22812	0.22028	0.926027
PALM	0.0719625	0.0586245	1.22752	0.220507	0.926027
ALDH6A1	0.0684061	0.0557291	1.22748	0.220522	0.926027
CHST6	0.0805099	0.0655936	1.22741	0.220548	0.926027
E2F4	0.0524254	0.0427137	1.22737	0.220562	0.926027
POF1B	-0.0741355	0.0604129	-1.22715	0.220645	0.926027
SLAMF7	0.0748655	0.0610135	1.22703	0.220688	0.926027
SEC23IP	0.0518114	0.0422255	1.22702	0.220694	0.926027
TUG1	-0.0492981	0.0401824	-1.22686	0.220753	0.926027
ADAMTSL3	0.0766932	0.062516	1.22678	0.220783	0.926027
TBC1D3	-0.0832209	0.0678389	-1.22674	0.220797	0.926027
LOC389791	-0.0757533	0.061762	-1.22654	0.220874	0.926027
ATP5B	0.0571596	0.0466082	1.22639	0.22093	0.926027
GGT3P	-0.0883431	0.07204	-1.22631	0.22096	0.926027
FITM1	-0.0811011	0.066149	-1.22604	0.221061	0.926027
ZNF738	-0.0620646	0.0506256	-1.22595	0.221094	0.926027
FLJ40852	-0.0702995	0.0573465	-1.22587	0.221124	0.926027
C10orf4	-0.0594363	0.0484852	-1.22586	0.221127	0.926027
MGAT5	0.0673108	0.0549097	1.22585	0.221133	0.926027
ANGPTL4	0.0772986	0.063058	1.22583	0.221138	0.926027
CCDC28B	-0.0720571	0.0587835	-1.22581	0.221149	0.926027
ALDOC	0.077919	0.0635658	1.2258	0.22115	0.926027
PIGZ	-0.0779798	0.0636375	-1.22537	0.221311	0.926027
PROZ	-0.0784134	0.0639986	-1.22524	0.221363	0.926027
PTPN2	-0.0489529	0.0399701	-1.22474	0.221551	0.926027
ATG4B	-0.0605386	0.049447	-1.22431	0.22171	0.926027
ARMC5	-0.058874	0.0480897	-1.22425	0.221733	0.926027
ECHDC1	-0.0601434	0.0491416	-1.22388	0.221874	0.926027
NTN5	-0.0793823	0.0648829	-1.22347	0.222028	0.926027
CHAD	-0.0721759	0.0589929	-1.22347	0.222029	0.926027
NEB	0.078033	0.0637887	1.22331	0.22209	0.926027
MARK3	-0.0507442	0.0414841	-1.22322	0.222122	0.926027
SLC38A10	-0.061184	0.0500193	-1.22321	0.222127	0.926027
C9orf16	-0.0726918	0.0594293	-1.22316	0.222143	0.926027
NFIL3	0.0587349	0.0480394	1.22264	0.222341	0.926027
ABI3BP	0.0762795	0.0623925	1.22257	0.222365	0.926027
C9orf68	-0.0751522	0.0614775	-1.22243	0.222418	0.926027
ZFYVE26	0.057435	0.0470033	1.22193	0.222607	0.926027
C14orf64	0.076526	0.0626288	1.2219	0.222621	0.926027
TMEM229B	0.071741	0.0587155	1.22184	0.222642	0.926027
PODXL	0.069704	0.0570513	1.22178	0.222666	0.926027
RANBP10	0.0566274	0.0463515	1.22169	0.222698	0.926027
RASGRF1	0.0821975	0.0672864	1.22161	0.222731	0.926027
NDUFA8	-0.0595852	0.0487874	-1.22132	0.222839	0.926027
LOX	0.0726202	0.0594645	1.22124	0.222871	0.926027
VAMP4	-0.0598813	0.0490432	-1.22099	0.222964	0.926027
ICOSLG	0.0712852	0.0583887	1.22087	0.223008	0.926027
MICA	-0.0656729	0.0538038	-1.2206	0.223112	0.926027
CCDC152	-0.0676779	0.0554494	-1.22053	0.223137	0.926027
CLIP3	-0.0678899	0.055626	-1.22047	0.22316	0.926027
CFB	0.0752244	0.061643	1.22032	0.223216	0.926027
NACA	-0.0584528	0.0479126	-1.21999	0.223344	0.926027
MUSTN1	-0.0756214	0.061998	-1.21974	0.223438	0.926027
IFT27	-0.0706931	0.0579656	-1.21957	0.223501	0.926027
ISG20	0.0754129	0.0618506	1.21928	0.223613	0.926027
CT45A4	0.0768445	0.0630317	1.21914	0.223664	0.926027
HSPB2	-0.0735104	0.0603045	-1.21899	0.223723	0.926027
FGFR4	-0.080096	0.0657078	-1.21897	0.223728	0.926027
LOC158572	-0.0592106	0.0485907	-1.21856	0.223885	0.926027
NASP	-0.0580447	0.0476359	-1.21851	0.223905	0.926027
C9orf43	-0.0711168	0.0583702	-1.21837	0.223955	0.926027
WFDC5	0.0681115	0.0559039	1.21837	0.223958	0.926027
TRMT2B	-0.0552907	0.0453888	-1.21816	0.224037	0.926027
CTSC	0.0647685	0.0531732	1.21807	0.224071	0.926027
UBE2D3	0.0439292	0.0360657	1.21803	0.224084	0.926027
ACLY	0.0562853	0.046211	1.21801	0.224094	0.926027
EDA2R	0.0734424	0.0602999	1.21795	0.224115	0.926027
ZIK1	0.0712032	0.0584691	1.21779	0.224176	0.926027
ZNF563	-0.0600681	0.0493279	-1.21773	0.224199	0.926027
CLK2P	-0.0825309	0.0677757	-1.21771	0.224208	0.926027
CCDC47	0.0503907	0.0413839	1.21764	0.224233	0.926027
FRMPD1	-0.0775046	0.0636545	-1.21758	0.224255	0.926027
SFT2D3	-0.0554669	0.0455586	-1.21749	0.224292	0.926027
SAE1	0.055836	0.0458694	1.21728	0.224369	0.926027
C11orf59	0.0558153	0.045855	1.21721	0.224396	0.926027
XKRX	-0.0742824	0.0610274	-1.2172	0.224401	0.926027
TGFBRAP1	0.0627524	0.0515554	1.21718	0.224407	0.926027
PVT1	-0.0818697	0.0672616	-1.21718	0.224407	0.926027
SDHAP1	-0.0769185	0.0632016	-1.21703	0.224464	0.926027
C1orf74	-0.0575699	0.0473068	-1.21695	0.224496	0.926027
C12orf60	-0.063935	0.0525381	-1.21693	0.224504	0.926027
TULP1	-0.0688717	0.0565958	-1.21691	0.224512	0.926027
C13orf34	-0.0590133	0.0484951	-1.21689	0.224517	0.926027
ZNF462	-0.0721332	0.0592809	-1.2168	0.224551	0.926027
C2orf3	-0.0537259	0.0441551	-1.21676	0.224569	0.926027
ITIH5L	0.0663583	0.0545387	1.21672	0.224583	0.926027
NAT9	-0.0551598	0.0453458	-1.21643	0.224695	0.926027
STK11	-0.0563315	0.0463186	-1.21617	0.22479	0.926027
PRKCDBP	-0.0776378	0.0638383	-1.21616	0.224794	0.926027
TOX3	-0.0740288	0.0608748	-1.21608	0.224825	0.926027
ANKRD9	-0.0722266	0.0594063	-1.21581	0.22493	0.926027
C19orf70	-0.066179	0.0544413	-1.2156	0.225008	0.926027
ZSCAN18	-0.0595466	0.0489957	-1.21534	0.225107	0.926027
SSTR3	0.0697618	0.0574042	1.21527	0.225134	0.926027
BCAT2	0.0656385	0.0540121	1.21526	0.225139	0.926027
RALB	0.0542997	0.044686	1.21514	0.225184	0.926027
UBE2Z	0.0500288	0.041173	1.21509	0.225205	0.926027
TROAP	-0.069309	0.0570437	-1.21501	0.225232	0.926027
SCGB3A1	-0.0868668	0.0714953	-1.215	0.225237	0.926027
EIF2C1	0.0571403	0.0470335	1.21489	0.225281	0.926027
HTR3A	0.0763877	0.0628913	1.2146	0.22539	0.926027
LYSMD2	0.0633955	0.0521956	1.21458	0.225399	0.926027
TMOD3	0.0536848	0.044204	1.21448	0.225436	0.926027
FAM72B	-0.0624652	0.0514343	-1.21447	0.225441	0.926027
CLASP1	0.0532604	0.0438608	1.21431	0.225502	0.926027
SAMD14	-0.0723516	0.0595887	-1.21418	0.225548	0.926027
NOTCH4	-0.0643929	0.0530569	-1.21366	0.225749	0.926027
C9orf5	0.0539092	0.0444195	1.21364	0.225756	0.926027
PGAM2	-0.0711917	0.0586613	-1.21361	0.225769	0.926027
NDUFV3	-0.0637703	0.0525472	-1.21358	0.225778	0.926027
TNPO1	0.0477633	0.0393581	1.21356	0.225788	0.926027
SAR1B	0.0590355	0.04865	1.21347	0.225819	0.926027
FDPS	-0.0554796	0.0457249	-1.21333	0.225873	0.926027
P4HA1	0.0594367	0.0489882	1.21329	0.225891	0.926027
ABCF3	-0.0559947	0.0461576	-1.21312	0.225955	0.926027
TBX6	-0.0703138	0.0579625	-1.21309	0.225965	0.926027
VIM	0.0697728	0.0575328	1.21275	0.226096	0.926027
FAM131A	-0.0582572	0.0480414	-1.21265	0.226136	0.926027
LRRN2	0.0686716	0.0566354	1.21252	0.226183	0.926027
TBC1D10B	-0.055506	0.0457791	-1.21247	0.226201	0.926027
PTK2	0.0516457	0.0425961	1.21245	0.226209	0.926027
LSAMP	0.07426	0.0612479	1.21245	0.22621	0.926027
FTSJD1	0.0559086	0.0461211	1.21221	0.226301	0.926027
STX5	0.0571045	0.0471136	1.21206	0.22636	0.926027
NECAP2	0.0519313	0.0428457	1.21205	0.226361	0.926027
NDOR1	-0.0637378	0.0526011	-1.21172	0.226489	0.926027
KIAA0319	-0.0734276	0.0606052	-1.21157	0.226545	0.926027
KRTDAP	-0.0770995	0.0636492	-1.21132	0.226642	0.926027
RBM43	0.0596135	0.0492143	1.2113	0.226648	0.926027
LZTS2	-0.058778	0.0485252	-1.21129	0.226654	0.926027
TSG101	0.0493972	0.0407904	1.211	0.226765	0.926027
EIF4A1	0.0588242	0.048575	1.211	0.226766	0.926027
FAM40A	0.0504694	0.0416771	1.21096	0.226778	0.926027
C10orf71	0.0668334	0.0551911	1.21095	0.226785	0.926027
LOC100170939	-0.0830875	0.0686149	-1.21093	0.226793	0.926027
RNF212	-0.0718193	0.0593145	-1.21082	0.226832	0.926027
NACC2	0.0745145	0.0615431	1.21077	0.226853	0.926027
LOC643387	-0.0813738	0.0672103	-1.21073	0.226866	0.926027
TXNDC17	0.0564236	0.0466131	1.21047	0.226969	0.926027
PFDN2	-0.0671868	0.0555081	-1.2104	0.226996	0.926027
ACSBG1	0.0720879	0.0595589	1.21036	0.227008	0.926027
TAF6L	-0.0596957	0.0493235	-1.21029	0.227036	0.926027
C10orf110	-0.0648811	0.0536083	-1.21028	0.22704	0.926027
IL23R	0.0675768	0.0558428	1.21012	0.2271	0.926027
CSNK2B	-0.0596446	0.0492889	-1.2101	0.227108	0.926027
LOC55908	-0.078455	0.0648348	-1.21008	0.227119	0.926027
SMOC1	0.0794076	0.0656319	1.20989	0.227189	0.926027
CD93	0.0638934	0.0528142	1.20978	0.227233	0.926027
LRP8	0.0690243	0.0570779	1.2093	0.227416	0.926027
GTF2H5	-0.0580658	0.0480246	-1.20908	0.227498	0.926027
NBAS	0.058128	0.0480833	1.2089	0.227569	0.926027
C17orf51	0.0660836	0.0546674	1.20883	0.227596	0.926027
SCAMP4	0.061794	0.0511219	1.20876	0.227624	0.926027
RAMP1	0.0701658	0.058062	1.20846	0.227737	0.926027
CDK11A	-0.0693776	0.0574102	-1.20845	0.227741	0.926027
ATP5G2	-0.0612393	0.0506839	-1.20826	0.227815	0.926027
COX6B1	-0.0664379	0.0549879	-1.20823	0.227827	0.926027
FBXL6	-0.0692372	0.0573066	-1.20819	0.227843	0.926027
C3orf54	-0.0729051	0.0603476	-1.20809	0.227882	0.926027
INPP4A	0.0548651	0.0454168	1.20803	0.227902	0.926027
FCHSD1	-0.0621651	0.0514605	-1.20802	0.227909	0.926027
DUSP23	-0.075575	0.0625628	-1.20799	0.22792	0.926027
FKBP1AP1	0.0773004	0.063996	1.2079	0.227955	0.926027
CBWD6	-0.0799914	0.0662285	-1.20781	0.227988	0.926027
FAM194A	-0.0834823	0.0691192	-1.2078	0.227991	0.926027
LCE3D	-0.0616712	0.0510912	-1.20708	0.228268	0.926027
TRPM6	0.0761886	0.0631341	1.20677	0.228386	0.926027
WDR34	-0.0629067	0.0521282	-1.20677	0.228388	0.926027
PCDHB18	-0.0835675	0.0692544	-1.20667	0.228425	0.926027
ZNF594	-0.0550681	0.0456474	-1.20638	0.228538	0.926027
CDC42SE2	0.052222	0.043291	1.2063	0.228567	0.926027
PMEPA1	-0.0727325	0.0602958	-1.20626	0.228584	0.926027
DDX31	0.0507429	0.0420669	1.20624	0.22859	0.926027
SNX18	0.0535592	0.0444043	1.20617	0.228618	0.926027
WBP2	0.0578253	0.047949	1.20597	0.228694	0.926027
CDHR1	-0.0818439	0.0678687	-1.20592	0.228716	0.926027
PRDXDD1P	-0.0648476	0.0537749	-1.20591	0.228719	0.926027
TMEM41A	-0.0591298	0.0490358	-1.20585	0.228743	0.926027
PUS7L	0.0540518	0.0448275	1.20577	0.228771	0.926027
CHPF	0.0703702	0.0583629	1.20574	0.228786	0.926027
RPS29	0.0581233	0.0482203	1.20537	0.228927	0.926027
IP6K2	-0.0568025	0.0471253	-1.20535	0.228934	0.926027
CD300C	0.0732614	0.0607806	1.20534	0.228938	0.926027
TIMP1	0.0808202	0.0670525	1.20533	0.228943	0.926027
BREA2	-0.0746787	0.0619607	-1.20526	0.22897	0.926027
RAB3IP	-0.0554505	0.046009	-1.20521	0.228988	0.926027
TAGLN3	-0.0734636	0.0609843	-1.20463	0.229212	0.926405
C9orf89	0.0638011	0.0529648	1.20459	0.229226	0.926405
RBM45	-0.044878	0.0372576	-1.20453	0.229249	0.926405
USP14	0.0504229	0.0418639	1.20445	0.229282	0.926405
ZFX	0.0523005	0.0434339	1.20414	0.229401	0.926514
C9orf135	-0.0738187	0.061312	-1.20398	0.229461	0.926514
ATF4	-0.0586683	0.0487338	-1.20385	0.229513	0.926514
RGS1	0.0708464	0.0588664	1.20351	0.229643	0.926514
LQK1	-0.0739359	0.0614346	-1.20349	0.229652	0.926514
CCT4	0.0517446	0.0429956	1.20349	0.229653	0.926514
CD1D	0.0666956	0.0554533	1.20273	0.229944	0.926514
LRRFIP2	0.051645	0.0429398	1.20273	0.229945	0.926514
TMF1	0.0508077	0.0422616	1.20222	0.230143	0.926514
STX3	0.0502902	0.0418349	1.20211	0.230185	0.926514
C1orf130	0.0759329	0.0631753	1.20194	0.230251	0.926514
RAD52	-0.0601024	0.0500057	-1.20191	0.230262	0.926514
KBTBD10	-0.0667785	0.0555604	-1.20191	0.230263	0.926514
NFIC	0.0704293	0.0585986	1.2019	0.230268	0.926514
CA12	0.0747208	0.0621697	1.20189	0.230272	0.926514
GBP5	0.0701806	0.0583971	1.20178	0.230312	0.926514
RNF121	0.055633	0.0462934	1.20175	0.230326	0.926514
CYP26C1	-0.0669653	0.0557254	-1.2017	0.230344	0.926514
TDRG1	0.0596049	0.0496012	1.20168	0.230351	0.926514
GOLGA6L9	-0.084968	0.0707098	-1.20164	0.230366	0.926514
IQCC	-0.0602169	0.0501134	-1.20161	0.230378	0.926514
ARHGAP21	0.0559615	0.0465902	1.20114	0.230559	0.926514
TM9SF4	0.0502517	0.041839	1.20107	0.230587	0.926514
ARPM1	-0.0629934	0.0524488	-1.20105	0.230597	0.926514
ADRB2	0.0730784	0.0608491	1.20098	0.230624	0.926514
ISCA1	0.0524869	0.0437078	1.20086	0.23067	0.926514
GPR128	0.0676894	0.0563681	1.20085	0.230675	0.926514
TUSC1	0.0697061	0.0580657	1.20047	0.230821	0.926514
GCDH	-0.0590297	0.0491756	-1.20039	0.230853	0.926514
FER1L4	-0.0751629	0.0626243	-1.20022	0.230918	0.926514
ZNF771	-0.0699964	0.0583226	-1.20016	0.230942	0.926514
GHDC	-0.0627215	0.0522631	-1.20011	0.23096	0.926514
LOC221442	-0.0713827	0.0594853	-1.2	0.231001	0.926514
ING3	-0.048086	0.0400768	-1.19985	0.231062	0.926514
CAMK2N1	0.0717228	0.0597769	1.19984	0.231064	0.926514
FUT7	0.0742656	0.0619048	1.19967	0.231129	0.926574
PPP1R3E	-0.0595579	0.0496659	-1.19917	0.231325	0.926778
PCBP1	0.0518991	0.0432917	1.19882	0.231459	0.926778
LRMP	0.0690436	0.0575959	1.19876	0.231485	0.926778
HECW1	0.0710146	0.0592411	1.19874	0.231493	0.926778
AP1G2	-0.0646151	0.0539041	-1.19871	0.231505	0.926778
COPB2	0.0504389	0.0420808	1.19862	0.231538	0.926778
TXNRD2	-0.0643311	0.0536826	-1.19836	0.23164	0.926778
INO80E	-0.0635813	0.0530596	-1.1983	0.231662	0.926778
SDHD	0.0506321	0.0422558	1.19823	0.23169	0.926778
KLHL18	0.0536929	0.0448161	1.19807	0.231751	0.926778
IGSF10	-0.0673557	0.0562328	-1.1978	0.231856	0.926778
CCL15	0.0742435	0.0619932	1.19761	0.231932	0.926778
UBL7	-0.054473	0.0454877	-1.19753	0.231961	0.926778
MTBP	-0.0563761	0.0470771	-1.19753	0.231963	0.926778
PAQR3	0.0555549	0.0463939	1.19746	0.231989	0.926778
FLJ45340	-0.0787067	0.0657321	-1.19738	0.232019	0.926778
CERKL	0.0680442	0.0568291	1.19735	0.232033	0.926778
FLJ23867	-0.0681621	0.0569467	-1.19694	0.23219	0.927204
EPDR1	0.0662335	0.055342	1.1968	0.232245	0.927222
LOC400752	-0.0676219	0.0565236	-1.19635	0.232422	0.927729
TYK2	-0.0566946	0.0474061	-1.19593	0.232583	0.928173
FBF1	-0.0621336	0.0519697	-1.19557	0.232725	0.928291
PTPN23	0.0608148	0.0508712	1.19547	0.232766	0.928291
LIPT1	-0.0560693	0.0469065	-1.19534	0.232814	0.928291
CMKLR1	0.0659598	0.0551825	1.1953	0.232829	0.928291
TWSG1	0.057682	0.0482646	1.19512	0.232901	0.928291
IGFBP1	0.0689609	0.0577209	1.19473	0.233054	0.928291
LYSMD3	0.0544179	0.0455531	1.1946	0.233102	0.928291
BLK	0.0771125	0.0645544	1.19454	0.233129	0.928291
PRKG2	-0.0704581	0.0589849	-1.19451	0.233138	0.928291
CDKN2BAS	-0.0672053	0.0562635	-1.19447	0.233153	0.928291
BMP2	0.0747346	0.0625686	1.19444	0.233166	0.928291
HLA-DPB2	0.0804468	0.0673918	1.19372	0.233448	0.928408
ADORA1	0.0736991	0.0617435	1.19363	0.233481	0.928408
AURKAIP1	-0.0645637	0.0540909	-1.19361	0.233489	0.928408
NHEG1	-0.0702034	0.058817	-1.19359	0.233498	0.928408
KCNQ3	0.0730207	0.0611824	1.19349	0.233536	0.928408
STAC2	0.0768133	0.0643618	1.19346	0.233549	0.928408
PREPL	0.0528983	0.0443269	1.19337	0.233586	0.928408
ABCG8	-0.0668403	0.056012	-1.19332	0.233603	0.928408
KANK2	-0.0616796	0.0516922	-1.19321	0.233647	0.928408
PHF8	0.0629182	0.0527533	1.19269	0.233851	0.928413
CYB5R3	0.0590424	0.0495244	1.19219	0.234046	0.928413
TOP1P2	0.0647946	0.0543605	1.19194	0.234143	0.928413
LOC441089	0.0609403	0.0511362	1.19172	0.234228	0.928413
UCK1	-0.0607272	0.0509616	-1.19163	0.234267	0.928413
TMEM108	0.0708999	0.0594993	1.19161	0.234274	0.928413
PFAS	0.0578399	0.0485487	1.19138	0.234364	0.928413
MBOAT1	-0.0623439	0.0523555	-1.19078	0.234598	0.928413
AGPAT5	0.0538224	0.0452034	1.19067	0.234641	0.928413
COMMD8	0.0513222	0.0431044	1.19065	0.23465	0.928413
SLC15A3	0.070266	0.0590202	1.19054	0.234692	0.928413
GALNT7	0.0597937	0.050228	1.19045	0.234729	0.928413
ZXDC	-0.0454066	0.0381453	-1.19036	0.234763	0.928413
HIST1H2AE	-0.0782738	0.0657728	-1.19006	0.23488	0.928413
RCBTB1	0.0566189	0.0475821	1.18992	0.234936	0.928413
TCHP	-0.0461277	0.0387661	-1.1899	0.234945	0.928413
HIVEP3	0.0710666	0.0597565	1.18927	0.235191	0.928413
SRPX2	0.0717851	0.0603621	1.18924	0.235202	0.928413
ZNF22	-0.0540664	0.0454708	-1.18904	0.235283	0.928413
ARID1B	0.0497275	0.0418237	1.18898	0.235305	0.928413
ERN1	0.0681435	0.057316	1.18891	0.235333	0.928413
NR4A3	0.0690358	0.0580796	1.18864	0.235438	0.928413
CTAG2	-0.06454	0.0542975	-1.18864	0.23544	0.928413
CIRH1A	0.0568775	0.0478584	1.18846	0.235511	0.928413
MDP1	-0.05587	0.047016	-1.18832	0.235565	0.928413
SCN3B	-0.0694498	0.0584544	-1.1881	0.23565	0.928413
SFXN4	-0.0606772	0.051077	-1.18796	0.235708	0.928413
CPNE4	0.0750296	0.0631607	1.18792	0.235724	0.928413
PTF1A	-0.0611493	0.051482	-1.18778	0.235777	0.928413
ENOSF1	-0.0657725	0.0553752	-1.18776	0.235784	0.928413
NFATC4	-0.0655784	0.0552135	-1.18772	0.235799	0.928413
DLGAP4	0.0526004	0.0442912	1.1876	0.235846	0.928413
RAI14	0.0577097	0.0485947	1.18757	0.235859	0.928413
EFCAB4B	-0.0770849	0.0649114	-1.18754	0.235872	0.928413
SYNGAP1	-0.0589314	0.0496356	-1.18728	0.235973	0.928413
KIAA0319L	0.0536873	0.0452406	1.18671	0.236199	0.928413
FAM60A	-0.0532124	0.0448457	-1.18657	0.236255	0.928413
KHDC1L	0.0754386	0.0635782	1.18655	0.236262	0.928413
RIOK3	0.0504671	0.0425401	1.18634	0.236343	0.928413
RTKN2	-0.0634424	0.0534856	-1.18616	0.236416	0.928413
RAB11FIP1	0.0660107	0.0556519	1.18614	0.236425	0.928413
PRPF8	0.0585583	0.0493735	1.18603	0.236468	0.928413
TUSC3	0.0699273	0.0589595	1.18602	0.236469	0.928413
SLC7A4	-0.0783173	0.0660347	-1.186	0.236477	0.928413
AEN	0.0614237	0.0517924	1.18596	0.236494	0.928413
TP53TG1	-0.0617548	0.0520767	-1.18584	0.23654	0.928413
ZNF273	-0.0562119	0.0474085	-1.18569	0.236599	0.928413
C10orf57	-0.0565264	0.0476811	-1.18551	0.236671	0.928413
NHS	-0.0635625	0.0536191	-1.18544	0.236697	0.928413
NAF1	0.0484655	0.0408955	1.18511	0.23683	0.928413
APTX	-0.0504015	0.0425307	-1.18506	0.236849	0.928413
PDGFRA	0.0677048	0.057132	1.18506	0.236849	0.928413
PCGF1	-0.0602135	0.0508177	-1.18489	0.236915	0.928413
PPP2R5E	0.0500535	0.0422475	1.18477	0.236964	0.928413
LAMP2	0.056427	0.0476311	1.18467	0.237004	0.928413
INHBC	-0.0683537	0.0577021	-1.1846	0.237032	0.928413
HAND1	0.0659255	0.0556532	1.18458	0.23704	0.928413
EVI2A	0.067717	0.0571795	1.18429	0.237154	0.928413
LOC285593	0.0719213	0.0607356	1.18417	0.237201	0.928413
VDAC1	0.0508844	0.0429735	1.18409	0.237233	0.928413
ALAS2	0.0750126	0.0633632	1.18385	0.237327	0.928413
PINK1	0.0589364	0.0497886	1.18373	0.237374	0.928413
LOC168474	-0.076829	0.0649126	-1.18358	0.237435	0.928413
REXO1L1	-0.0805664	0.0680756	-1.18348	0.237472	0.928413
CA10	0.0743813	0.0628517	1.18344	0.237489	0.928413
KTI12	0.0513366	0.0433816	1.18337	0.237516	0.928413
C12orf10	-0.0641183	0.0541873	-1.18327	0.237556	0.928413
CBLC	-0.0669434	0.0565798	-1.18317	0.237597	0.928413
WNT1	0.0751143	0.0635181	1.18256	0.237836	0.928413
ITGA4	0.0634285	0.0536394	1.1825	0.237862	0.928413
GUCY1B3	0.0678833	0.0574069	1.18249	0.237864	0.928413
SLC5A7	0.0664375	0.0561971	1.18222	0.237971	0.928413
GATA2	-0.0695692	0.0588463	-1.18222	0.237973	0.928413
CTNNA3	-0.066156	0.0559701	-1.18199	0.238064	0.928413
ZC4H2	-0.0708679	0.0599573	-1.18197	0.23807	0.928413
MMP10	0.0730295	0.0617905	1.18189	0.238104	0.928413
GSTA4	-0.0631671	0.0534481	-1.18184	0.238122	0.928413
SLC33A1	0.0524083	0.0443475	1.18176	0.238153	0.928413
ISCA1P1	0.0692946	0.0586455	1.18159	0.238224	0.928413
NIT1	-0.0565234	0.0478551	-1.18114	0.238402	0.928413
ZNF311	-0.0645655	0.05467	-1.181	0.238454	0.928413
LPP	0.0642815	0.0544299	1.181	0.238457	0.928413
ANKRD20A3	-0.0807691	0.0684073	-1.18071	0.238572	0.928413
PSMG2	-0.0527099	0.0446483	-1.18056	0.238631	0.928413
GALNT1	0.0511803	0.0433527	1.18056	0.238632	0.928413
C9orf41	0.0607999	0.0515013	1.18055	0.238635	0.928413
NUP205	0.0537768	0.0455576	1.18042	0.238688	0.928413
CPB2	-0.0688415	0.0583225	-1.18036	0.23871	0.928413
DPP8	0.0540791	0.045818	1.1803	0.238733	0.928413
IFIH1	0.0606707	0.0514073	1.18019	0.238775	0.928413
APOC2	0.076778	0.0650714	1.1799	0.238891	0.928413
LILRA3	0.0700267	0.0593507	1.17988	0.238901	0.928413
COQ10B	0.0534092	0.0452731	1.17971	0.238967	0.928413
MLLT3	0.0624899	0.0529711	1.1797	0.238973	0.928413
ADAMTSL4	0.0638591	0.0541336	1.17966	0.238989	0.928413
MAD1L1	-0.0639973	0.054266	-1.17932	0.239121	0.928413
FAM98A	0.0513113	0.0435136	1.1792	0.23917	0.928413
GTF2H4	-0.0504647	0.0427989	-1.17911	0.239205	0.928413
ZNF681	-0.0630047	0.0534345	-1.1791	0.23921	0.928413
XRN2	0.0486699	0.0412773	1.17909	0.239213	0.928413
LOXL4	0.0679206	0.0576064	1.17905	0.239232	0.928413
MPHOSPH6	0.0524929	0.0445257	1.17893	0.239276	0.928413
TRIM60	-0.0779521	0.0661281	-1.17881	0.239327	0.928413
KISS1R	0.0735923	0.0624397	1.17861	0.239404	0.928413
ZMIZ2	-0.0590241	0.0500797	-1.1786	0.239409	0.928413
C2orf79	-0.0620004	0.0526092	-1.17851	0.239445	0.928413
HMGN3	-0.0558682	0.0474198	-1.17816	0.239583	0.928413
PDE5A	-0.061373	0.0520963	-1.17807	0.23962	0.928413
AGTRAP	0.0655494	0.0556436	1.17802	0.23964	0.928413
BCO2	-0.07474	0.0634534	-1.17787	0.239699	0.928413
SMOX	0.0658766	0.0559286	1.17787	0.2397	0.928413
RNF220	-0.0532601	0.0452209	-1.17778	0.239737	0.928413
ENY2	0.0510879	0.0433797	1.17769	0.239771	0.928413
MYLIP	-0.0544864	0.0462656	-1.17769	0.239773	0.928413
ARID3C	0.065769	0.0558476	1.17765	0.239787	0.928413
FAM32A	-0.0461399	0.0391801	-1.17763	0.239793	0.928413
MTSS1	-0.0686273	0.0582791	-1.17756	0.239822	0.928413
LEAP2	-0.0721891	0.0613044	-1.17755	0.239827	0.928413
C3orf57	-0.0751259	0.0638143	-1.17726	0.239944	0.928413
PACRGL	-0.053519	0.0454687	-1.17705	0.240026	0.928413
DDX21	0.0593643	0.0504487	1.17672	0.240156	0.928413
CDK11B	-0.0534124	0.0453938	-1.17664	0.240188	0.928413
CBWD5	0.0498301	0.0423566	1.17644	0.240268	0.928413
PCDH19	-0.0754082	0.0640999	-1.17642	0.240278	0.928413
KIAA1683	-0.0690177	0.0586858	-1.17605	0.240423	0.928413
POFUT2	-0.0553546	0.0470765	-1.17584	0.240507	0.928413
PI3	0.081347	0.0691863	1.17577	0.240538	0.928413
CDC37	-0.0556018	0.0472977	-1.17557	0.240616	0.928413
STOX2	0.0700949	0.0596266	1.17557	0.240619	0.928413
PPP5C	0.0533807	0.0454132	1.17545	0.240666	0.928413
C12orf45	-0.0632267	0.0537918	-1.1754	0.240686	0.928413
SPOCK2	-0.0654853	0.0557301	-1.17504	0.240827	0.928413
SERAC1	0.0530932	0.0451908	1.17487	0.240897	0.928413
HLA-B	0.071974	0.0612656	1.17479	0.24093	0.928413
SNHG12	-0.0644748	0.0548838	-1.17475	0.240944	0.928413
PRPS1	0.0490449	0.0417514	1.17469	0.240969	0.928413
NEK11	-0.0647517	0.0551283	-1.17456	0.241019	0.928413
HOXB13	-0.0752357	0.064059	-1.17448	0.241054	0.928413
NARG2	-0.0508879	0.0433298	-1.17443	0.241071	0.928413
PARK2	0.0675859	0.0575518	1.17435	0.241105	0.928413
DPYSL4	0.073661	0.0627262	1.17433	0.241114	0.928413
KCNA3	0.0713893	0.0608066	1.17404	0.241229	0.928413
AIFM1	0.0587113	0.0500096	1.174	0.241243	0.928413
DCLK2	-0.0672777	0.0573196	-1.17373	0.241352	0.928413
CALM1	0.0543884	0.0463391	1.1737	0.241362	0.928413
SLC5A9	-0.0762826	0.0649933	-1.1737	0.241364	0.928413
B4GALT5	0.0546236	0.0465406	1.17368	0.241374	0.928413
SPTLC2	0.0531456	0.0452859	1.17356	0.241421	0.928413
ARHGAP29	0.0618915	0.0527432	1.17345	0.241465	0.928413
GABRQ	-0.062349	0.0531468	-1.17315	0.241586	0.928413
CCNB1IP1	-0.0618185	0.0526975	-1.17308	0.241612	0.928413
ZNF684	-0.055742	0.0475192	-1.17304	0.241628	0.928413
TFF2	-0.0699736	0.0596621	-1.17283	0.241712	0.928413
GMDS	0.0710639	0.0605922	1.17282	0.241715	0.928413
PGA5	0.0735157	0.0626847	1.17278	0.241731	0.928413
POU4F1	-0.0711464	0.0606648	-1.17278	0.241733	0.928413
NPB	-0.0737277	0.0628778	-1.17255	0.241823	0.928413
HOXD3	-0.0726565	0.0619803	-1.17225	0.241944	0.928413
PLUNC	0.0681162	0.0581095	1.1722	0.241963	0.928413
SYAP1	0.0519141	0.0442882	1.17219	0.24197	0.928413
OSBPL2	0.0504776	0.0430693	1.17201	0.242041	0.928413
INPP5J	-0.0671062	0.0572703	-1.17175	0.242147	0.928413
SLC5A12	0.0753495	0.0643133	1.1716	0.242205	0.928413
LOC285768	-0.0634613	0.0541708	-1.1715	0.242244	0.928413
VSIG1	0.0693319	0.0591945	1.17125	0.242344	0.928413
RHOB	0.0620026	0.0529539	1.17088	0.242495	0.928413
NR4A2	0.0639661	0.0546375	1.17074	0.242552	0.928413
TLN1	0.052503	0.0448481	1.17069	0.242572	0.928413
KCNK16	0.0598474	0.0511272	1.17056	0.242623	0.928413
MICALCL	0.0644357	0.0550485	1.17052	0.242637	0.928413
AKIRIN2	0.0498108	0.0425576	1.17043	0.242674	0.928413
LPIN3	-0.0646458	0.0552366	-1.17034	0.24271	0.928413
STK17A	0.052211	0.0446137	1.17029	0.242731	0.928413
COMMD9	0.0584929	0.0499819	1.17028	0.242735	0.928413
PECI	0.0692127	0.0591446	1.17023	0.242756	0.928413
PLXND1	0.0626234	0.0535167	1.17017	0.242781	0.928413
C11orf80	-0.061908	0.0529054	-1.17016	0.242782	0.928413
STAMBPL1	0.0609427	0.052085	1.17006	0.242823	0.928413
HTATIP2	0.0608066	0.0519717	1.17	0.242849	0.928413
XAGE2	-0.0537627	0.0459562	-1.16987	0.242901	0.928413
PIRT	0.0700257	0.0598608	1.16981	0.242924	0.928413
ARL16	-0.0583963	0.04992	-1.1698	0.24293	0.928413
TNIP3	0.0766516	0.0655268	1.16977	0.242938	0.928413
UBE2U	-0.0684877	0.0585558	-1.16962	0.243002	0.928413
BSCL2	-0.0617643	0.0528325	-1.16906	0.243226	0.928413
FAM36A	-0.0600019	0.0513349	-1.16883	0.243317	0.928413
CNTN6	0.0715803	0.061241	1.16883	0.243319	0.928413
NKG7	0.0708843	0.0606621	1.16851	0.243447	0.928413
C7orf63	-0.0655129	0.0560669	-1.16848	0.243461	0.928413
RPL34	-0.0608412	0.0520695	-1.16846	0.243467	0.928413
CCR4	0.0713342	0.0610691	1.16809	0.243616	0.928413
SLC12A4	0.065198	0.055817	1.16807	0.243626	0.928413
C1orf51	-0.0651826	0.0558054	-1.16803	0.243639	0.928413
BRD7P3	-0.0785627	0.0672655	-1.16795	0.243673	0.928413
CXorf40A	0.0595091	0.0509554	1.16786	0.243707	0.928413
SALL1	0.0614487	0.0526181	1.16782	0.243723	0.928413
ARNTL2	0.0651736	0.0558154	1.16766	0.243788	0.928413
RPL24	-0.0609463	0.0521953	-1.16766	0.24379	0.928413
POLG	0.0530346	0.0454254	1.16751	0.24385	0.928413
FAF1	-0.0493884	0.0423132	-1.16721	0.243971	0.928413
C6orf195	-0.0625374	0.0535835	-1.1671	0.244014	0.928413
SIRT2	0.0549901	0.047124	1.16692	0.244086	0.928413
STAP2	-0.0701641	0.060132	-1.16684	0.244122	0.928413
ZNF485	-0.056873	0.0487435	-1.16678	0.244144	0.928413
CT45A2	0.0708042	0.0606856	1.16674	0.244161	0.928413
TET1	-0.0663034	0.0568321	-1.16665	0.244195	0.928413
HSDL2	0.0592861	0.050821	1.16657	0.244231	0.928413
CCDC97	0.0462285	0.0396312	1.16646	0.244271	0.928413
IL31RA	-0.0765893	0.0656729	-1.16622	0.244369	0.928413
C11orf58	0.0469515	0.0402629	1.16612	0.24441	0.928413
GRAMD1C	-0.064905	0.0556708	-1.16587	0.244511	0.928413
C10orf72	0.0667319	0.0572451	1.16572	0.244571	0.928413
PCYOX1L	-0.059507	0.0510518	-1.16562	0.244612	0.928413
NCKAP1	0.0484293	0.0415627	1.16521	0.244777	0.928413
BRP44	-0.0598433	0.0513654	-1.16505	0.244843	0.928413
IL33	0.0721146	0.0618989	1.16504	0.244847	0.928413
C13orf1	0.0521087	0.0447282	1.16501	0.24486	0.928413
HHLA3	-0.0687239	0.0589942	-1.16493	0.244893	0.928413
EXTL3	0.0636937	0.0546963	1.1645	0.245066	0.928413
GATAD1	-0.0492012	0.0422525	-1.16446	0.245082	0.928413
CNDP2	0.0614974	0.0528129	1.16444	0.24509	0.928413
HUS1B	-0.0716053	0.0614941	-1.16443	0.245095	0.928413
TMEM51	0.0601441	0.0516686	1.16404	0.245253	0.928413
CUL1	0.0481689	0.0413812	1.16403	0.245255	0.928413
ALPK2	0.0749489	0.0643922	1.16394	0.24529	0.928413
PTGES3	0.0486489	0.0418002	1.16384	0.24533	0.928413
NRIP2	-0.0665951	0.0572363	-1.16351	0.245465	0.928413
CDH15	0.0785158	0.0674896	1.16338	0.24552	0.928413
NAP1L6	-0.0635067	0.0545884	-1.16337	0.245521	0.928413
CYB5R1	0.0657235	0.0564977	1.1633	0.245553	0.928413
TCL6	-0.0764951	0.0657615	-1.16322	0.245583	0.928413
OLFM4	0.0781579	0.0672003	1.16306	0.245648	0.928413
PET112L	-0.0539905	0.0464232	-1.16301	0.24567	0.928413
C9	-0.0553004	0.0475531	-1.16292	0.245705	0.928413
ITGB1BP2	-0.0685304	0.0589348	-1.16282	0.245746	0.928413
HP	0.0765574	0.0658487	1.16263	0.245824	0.928413
KIAA1958	0.0637515	0.0548353	1.1626	0.245835	0.928413
ALDH1B1	0.0592665	0.0509843	1.16245	0.245897	0.928413
MAGEA9B	0.0718199	0.0618082	1.16198	0.246085	0.928413
HSCB	-0.0573959	0.0493956	-1.16196	0.246093	0.928413
2005-09-01	0.0713789	0.0614307	1.16194	0.246102	0.928413
GPI	0.0597742	0.0514513	1.16176	0.246173	0.928413
TMEM104	0.0589425	0.050736	1.16175	0.24618	0.928413
DLEC1	-0.0719932	0.0619784	-1.16158	0.246246	0.928413
AADAC	-0.0680606	0.0586047	-1.16135	0.246342	0.928413
LOC285074	-0.0676517	0.058268	-1.16104	0.246466	0.928413
ARGLU1	-0.0534759	0.0460649	-1.16088	0.246532	0.928413
GEMIN5	0.0465621	0.0401138	1.16075	0.246586	0.928413
GMPPA	0.0628377	0.0541431	1.16059	0.246652	0.928413
RIMBP3C	0.081572	0.0702982	1.16037	0.246739	0.928413
RAB22A	0.0460565	0.0396973	1.16019	0.246811	0.928413
AP3M1	0.0500096	0.0431102	1.16004	0.246874	0.928413
MBLAC1	-0.0669419	0.057707	-1.16003	0.246877	0.928413
EFHC1	-0.0644071	0.0555306	-1.15985	0.246951	0.928413
SRP68	0.0464588	0.0400573	1.15981	0.246967	0.928413
MKX	-0.0712549	0.0614444	-1.15966	0.247026	0.928413
KHSRP	0.048837	0.0421135	1.15965	0.247031	0.928413
PSCA	-0.0833301	0.0718709	-1.15944	0.247118	0.928413
ZNF790	-0.0501497	0.0432553	-1.15939	0.247139	0.928413
C13orf31	0.0593688	0.0512107	1.1593	0.247173	0.928413
DERL2	0.0533821	0.0460487	1.15925	0.247193	0.928413
C14orf153	-0.0587178	0.0506711	-1.1588	0.247377	0.928413
A1CF	-0.0606101	0.0523068	-1.15874	0.247401	0.928413
IFI27	0.0742203	0.0640563	1.15867	0.24743	0.928413
LOC80154	-0.0831083	0.0717382	-1.1585	0.247502	0.928413
LOC100272146	-0.0731453	0.0631458	-1.15836	0.247559	0.928413
ZNF607	-0.0518258	0.0447479	-1.15817	0.247633	0.928413
RNF144B	-0.0618857	0.0534396	-1.15805	0.247684	0.928413
NUDT21	0.0483407	0.0417451	1.158	0.247705	0.928413
KIF21A	0.0550036	0.0474989	1.158	0.247706	0.928413
SCARNA12	-0.0802986	0.0693537	-1.15781	0.247781	0.928413
LGALS7	-0.0752657	0.0650131	-1.1577	0.247826	0.928413
WRNIP1	-0.0501454	0.0433188	-1.15759	0.247871	0.928413
KRT39	-0.0676199	0.0584167	-1.15754	0.24789	0.928413
C3orf30	-0.063677	0.0550106	-1.15754	0.247892	0.928413
WDR81	0.0577297	0.0498799	1.15737	0.247959	0.928413
STARD3	-0.063358	0.0547487	-1.15725	0.248009	0.928413
HSPC072	-0.0554297	0.0479015	-1.15716	0.248046	0.928413
ALPK3	0.0743514	0.0642593	1.15705	0.24809	0.928413
SYN3	-0.0751985	0.0650001	-1.1569	0.248153	0.928413
KRTAP5-10	-0.077012	0.0665745	-1.15678	0.248201	0.928413
LOC100272228	-0.0749732	0.064822	-1.1566	0.248274	0.928413
SAMD3	0.068288	0.0590421	1.1566	0.248276	0.928413
FAM84A	-0.0714594	0.0617842	-1.1566	0.248276	0.928413
BTN3A3	0.0621576	0.0537441	1.15655	0.248296	0.928413
HOXC6	-0.0737564	0.0637749	-1.15651	0.248311	0.928413
MEP1B	0.0686847	0.0593917	1.15647	0.248329	0.928413
IL18R1	0.0644603	0.0557441	1.15636	0.248372	0.928413
LOC550112	-0.0523703	0.045289	-1.15636	0.248374	0.928413
PYGM	-0.0678817	0.0587187	-1.15605	0.2485	0.928413
LHX4	-0.0639228	0.0553013	-1.1559	0.248561	0.928413
CACNG6	-0.0695658	0.0601938	-1.1557	0.248643	0.928413
CUTA	-0.0570579	0.0493712	-1.15569	0.248645	0.928413
SRD5A3	0.0684121	0.0592015	1.15558	0.248692	0.928413
EPB41L3	0.0595894	0.0515973	1.15489	0.248972	0.928413
TOR1A	0.046053	0.0398784	1.15484	0.248996	0.928413
RASAL3	0.0669997	0.0580169	1.15483	0.248998	0.928413
DDX11L2	-0.0783449	0.0678604	-1.1545	0.249133	0.928413
TM6SF1	0.0549897	0.047632	1.15447	0.249146	0.928413
KRT81	-0.0726084	0.0629071	-1.15422	0.249249	0.928413
ASGR2	0.0755256	0.0654368	1.15418	0.249266	0.928413
TADA3	-0.0484453	0.041981	-1.15398	0.249346	0.928413
C17orf77	-0.0652394	0.0565407	-1.15385	0.2494	0.928413
PLCH1	-0.062512	0.0541772	-1.15384	0.249402	0.928413
AGBL4	0.0651812	0.056495	1.15375	0.249439	0.928413
ZNF334	-0.0626754	0.0543355	-1.15349	0.249547	0.928413
KIAA0040	-0.0652549	0.0565721	-1.15348	0.24955	0.928413
IL29	0.0611897	0.0530503	1.15343	0.249572	0.928413
NFYB	-0.0459453	0.0398407	-1.15323	0.249655	0.928413
MEF2B	-0.0716921	0.0621772	-1.15303	0.249736	0.928413
NSUN5	-0.0550648	0.0477708	-1.15269	0.249876	0.928413
TMEM110	0.0559485	0.0485436	1.15254	0.249935	0.928413
KRTAP4-9	-0.0584266	0.0506961	-1.15249	0.249957	0.928413
GRHPR	0.0534711	0.0464	1.15239	0.249996	0.928413
ZBTB7A	0.056436	0.0489744	1.15236	0.250011	0.928413
PSMA1	0.0471417	0.0409096	1.15234	0.250019	0.928413
NLRP12	0.0754326	0.0654681	1.1522	0.250074	0.928413
TOMM40L	0.0627794	0.0544899	1.15213	0.250105	0.928413
ZNF23	-0.0520567	0.0451852	-1.15207	0.250128	0.928413
USP49	-0.0612384	0.0531559	-1.15205	0.250136	0.928413
FOXD4L3	-0.0797055	0.0691933	-1.15193	0.250188	0.928413
C1orf77	-0.0491209	0.0426483	-1.15177	0.250253	0.928413
RELT	0.0643275	0.0558551	1.15169	0.250286	0.928413
IFT52	0.0475398	0.0412792	1.15166	0.250296	0.928413
WDR18	-0.0638216	0.0554227	-1.15154	0.250345	0.928413
RNF7	-0.0526207	0.0457024	-1.15138	0.250413	0.928413
CTCF	0.0461901	0.040118	1.15136	0.250422	0.928413
SREBF1	0.0611443	0.0531067	1.15135	0.250425	0.928413
LSG1	-0.0498965	0.0433395	-1.15129	0.250448	0.928413
THOP1	-0.0622431	0.0540733	-1.15109	0.250532	0.928413
CAMTA1	-0.0548001	0.0476081	-1.15107	0.250541	0.928413
LRIT2	-0.0707442	0.0614637	-1.15099	0.250571	0.928413
ZCCHC14	0.0524516	0.0455869	1.15058	0.250739	0.928413
TRY6	-0.0739296	0.0642543	-1.15058	0.250741	0.928413
RRP7A	0.0616031	0.0535426	1.15054	0.250755	0.928413
CLOCK	0.0549241	0.0477376	1.15054	0.250757	0.928413
NBPF1	0.0577026	0.0501622	1.15032	0.250847	0.928413
ABCF2	0.0511085	0.0444303	1.15031	0.250852	0.928413
WSB2	0.054553	0.0474319	1.15013	0.250925	0.928413
ZBTB22	-0.0507927	0.0441632	-1.15011	0.250933	0.928413
PLA2G2A	0.07209	0.0626955	1.14984	0.251043	0.928413
AES	-0.0621308	0.0540353	-1.14982	0.251054	0.928413
ITIH4	-0.0677647	0.058938	-1.14976	0.251077	0.928413
CCNE1	0.0628888	0.0547064	1.14957	0.251157	0.928413
NRAS	0.0480822	0.0418304	1.14946	0.251202	0.928413
CD28	0.0673243	0.0585793	1.14928	0.251274	0.928413
ZNF569	-0.0507252	0.0441386	-1.14922	0.251299	0.928413
LOC150197	-0.0670543	0.0583654	-1.14887	0.251444	0.928413
PRR5	-0.0623624	0.0542824	-1.14885	0.251452	0.928413
GGA2	0.0496616	0.0432316	1.14873	0.251501	0.928413
NCRNA00167	-0.0706	0.061463	-1.14866	0.251531	0.928413
C14orf49	0.0675368	0.0587974	1.14864	0.25154	0.928413
FZD8	0.069936	0.0608935	1.1485	0.251598	0.928413
FBXL8	-0.0658779	0.0573728	-1.14824	0.251702	0.928413
DGKE	0.0632275	0.0550724	1.14808	0.251769	0.928413
LLPH	0.0479921	0.0418058	1.14798	0.251812	0.928413
ALDH1A3	0.0678052	0.0590731	1.14782	0.251877	0.928413
PEX26	0.0567808	0.0494769	1.14762	0.251958	0.928413
SSTR2	-0.0754679	0.0657624	-1.14758	0.251974	0.928413
C17orf79	0.0523819	0.0456523	1.14741	0.252046	0.928413
CD79A	0.075611	0.0659177	1.14705	0.252194	0.928413
AKT1	-0.0532146	0.0463975	-1.14693	0.252245	0.928413
ZMYND12	-0.0687392	0.0599367	-1.14686	0.252271	0.928413
COG7	0.0532545	0.0464387	1.14677	0.25231	0.928413
FFAR2	0.076283	0.0665223	1.14673	0.252328	0.928413
APOL3	0.0631472	0.0550674	1.14673	0.252328	0.928413
THAP11	0.0501272	0.0437137	1.14672	0.252332	0.928413
SFTPB	0.0707325	0.0616896	1.14659	0.252386	0.928413
SELK	-0.0579482	0.0505402	-1.14657	0.252391	0.928413
ARF3	0.0506752	0.0442076	1.1463	0.252503	0.928413
GNGT2	0.0653379	0.0570001	1.14628	0.252513	0.928413
SSH2	0.0494731	0.0431609	1.14625	0.252526	0.928413
CTF1	-0.0686324	0.0598778	-1.14621	0.252542	0.928413
FAM160A1	0.0608035	0.0530498	1.14616	0.252562	0.928413
HIGD1A	0.0518028	0.0451974	1.14615	0.252567	0.928413
PTOV1	-0.0624049	0.0544546	-1.146	0.252628	0.928413
KIF1A	0.070492	0.0615214	1.14581	0.252706	0.928413
PDSS2	0.0525988	0.0459062	1.14579	0.252716	0.928413
COX5A	0.0557389	0.0486479	1.14576	0.252726	0.928413
MFRP	-0.0675151	0.0589332	-1.14562	0.252784	0.928413
GPRASP2	-0.0524676	0.0457991	-1.1456	0.252792	0.928413
FOLR2	0.068271	0.0596057	1.14538	0.252885	0.928429
LOC400759	0.0693706	0.0605672	1.14535	0.252897	0.928429
FOXN1	-0.0658543	0.0575116	-1.14506	0.253016	0.928681
AURKAPS1	-0.0675983	0.0590633	-1.14451	0.253246	0.929
C12orf39	-0.0729949	0.0637814	-1.14445	0.253267	0.929
SLC27A3	-0.061773	0.0539767	-1.14444	0.253274	0.929
PHGR1	-0.0519767	0.0454254	-1.14422	0.253364	0.929
ZNF175	-0.0608172	0.0531651	-1.14393	0.253484	0.929
GOLGA2P3	0.0764869	0.0668669	1.14387	0.25351	0.929
PPCDC	-0.0590428	0.0516238	-1.14371	0.253574	0.929
HECTD1	0.0474458	0.0414879	1.14361	0.253619	0.929
RCL1	0.0490433	0.0428861	1.14357	0.253633	0.929
C10orf18	0.0471092	0.041198	1.14348	0.25367	0.929
C19orf52	-0.0502628	0.043959	-1.1434	0.253703	0.929
FAM45B	0.0649246	0.0567824	1.14339	0.253706	0.929
HPCA	-0.0652849	0.0571126	-1.14309	0.253832	0.929108
AXL	0.0637146	0.055744	1.14299	0.253875	0.929108
ACVR1	0.0535191	0.0468251	1.14296	0.253887	0.929108
DDX51	-0.0540756	0.0473218	-1.14272	0.253986	0.929287
TYW3	0.0470103	0.0411489	1.14244	0.254101	0.929298
ZNF784	-0.0561797	0.0491808	-1.14231	0.254157	0.929298
TMEM185B	0.0524686	0.0459333	1.14228	0.254169	0.929298
PPIL2	-0.0536316	0.0469535	-1.14223	0.25419	0.929298
NDC80	-0.0539781	0.0472643	-1.14205	0.254264	0.929385
DHX29	0.0449396	0.0393552	1.1419	0.254327	0.929429
MEAF6	-0.0473757	0.0414974	-1.14165	0.254428	0.929615
SRPR	0.0529532	0.0463964	1.14132	0.254567	0.929743
ACTB	0.0610543	0.0534945	1.14132	0.254567	0.929743
LRRTM1	-0.0690301	0.0604982	-1.14103	0.254688	0.929743
GNLY	0.0732896	0.0642339	1.14098	0.254708	0.929743
TMPRSS2	-0.0701598	0.0614938	-1.14093	0.254731	0.929743
MAFK	-0.0588737	0.0516185	-1.14055	0.254885	0.929743
FHOD3	-0.0660793	0.0579412	-1.14045	0.254927	0.929743
ERP44	0.0510129	0.0447328	1.14039	0.254953	0.929743
LRRCC1	-0.0545092	0.0478011	-1.14033	0.254977	0.929743
TMEM159	0.0569024	0.049901	1.1403	0.254989	0.929743
TRMU	-0.0595236	0.0522053	-1.14018	0.255039	0.929743
PPIA	-0.0752868	0.0660343	-1.14012	0.255067	0.929743
KLHL31	-0.0626604	0.0549822	-1.13965	0.255262	0.929901
MAX	0.0464309	0.0407476	1.13948	0.255333	0.929901
SCRIB	-0.0610841	0.0536088	-1.13944	0.255348	0.929901
GAB1	-0.0510897	0.0448383	-1.13942	0.255356	0.929901
STRN	0.0568988	0.0499372	1.13941	0.255362	0.929901
TAPT1	-0.0553191	0.048574	-1.13886	0.25559	0.930401
CD38	0.0668517	0.0587017	1.13884	0.2556	0.930401
C7orf47	-0.0650455	0.0571266	-1.13862	0.25569	0.930497
TMCC2	-0.0655293	0.0575559	-1.13853	0.255727	0.930497
TMEM93	0.0539192	0.0473776	1.13807	0.255918	0.930598
NAPRT1	-0.069624	0.0611815	-1.13799	0.255952	0.930598
OSTF1	0.0548869	0.0482332	1.13795	0.25597	0.930598
FGF17	-0.0725971	0.0638008	-1.13787	0.256002	0.930598
GPN1	0.0476506	0.0418773	1.13786	0.256006	0.930598
ANKRD13D	-0.0634163	0.0557403	-1.13771	0.256069	0.930644
RFPL3S	-0.0706192	0.0620789	-1.13757	0.256127	0.930672
C10orf137	-0.0568998	0.050036	-1.13718	0.256292	0.930714
ZBTB40	0.0512541	0.0450758	1.13706	0.256339	0.930714
RBM38	0.058319	0.0512941	1.13695	0.256385	0.930714
ANKRD7	-0.0574966	0.0505727	-1.13691	0.256404	0.930714
POLR3K	0.057564	0.050635	1.13684	0.256431	0.930714
ZNF841	-0.0611324	0.0537799	-1.13671	0.256485	0.930714
VMAC	-0.0681732	0.0599786	-1.13663	0.256522	0.930714
BAT5	-0.0539978	0.0475161	-1.13641	0.256611	0.930714
C19orf59	0.0757689	0.066681	1.13629	0.256662	0.930714
CT45A3	0.0701666	0.0617568	1.13618	0.25671	0.930714
KCNK1	0.0580447	0.0510948	1.13602	0.256775	0.930714
CT62	-0.0617286	0.054339	-1.13599	0.256787	0.930714
CYP39A1	-0.061795	0.0543982	-1.13597	0.256794	0.930714
RUSC1	-0.0595256	0.0524183	-1.13559	0.256955	0.930965
PTPLB	0.0607947	0.0535426	1.13545	0.257015	0.930965
AKNA	0.0579582	0.0510585	1.13513	0.257146	0.930965
SLC37A2	0.0653356	0.0575585	1.13512	0.257152	0.930965
KCNJ10	-0.0711398	0.0626734	-1.13509	0.257164	0.930965
DNAJC6	-0.0628676	0.0553857	-1.13509	0.257165	0.930965
TSHZ1	-0.058175	0.051264	-1.13481	0.25728	0.931197
C12orf61	-0.0631068	0.0556189	-1.13463	0.257357	0.931197
SNORA18	0.0777683	0.0685546	1.1344	0.257453	0.931197
SLC44A3	-0.0615253	0.0542372	-1.13437	0.257464	0.931197
TRIM56	0.0595357	0.052487	1.13429	0.257497	0.931197
LOC100129066	-0.067175	0.0592262	-1.13421	0.257532	0.931197
C18orf56	-0.0605831	0.0534272	-1.13394	0.257646	0.931199
KCNMB2	-0.0691776	0.0610109	-1.13386	0.25768	0.931199
MT1X	-0.0696906	0.0614749	-1.13364	0.25777	0.931199
SAP130	0.0543904	0.0479825	1.13355	0.25781	0.931199
C9orf123	-0.0533429	0.0470632	-1.13343	0.257858	0.931199
MAL	0.0705954	0.0622883	1.13337	0.257886	0.931199
NCOA6	0.0478467	0.0422234	1.13318	0.257963	0.931199
FBLN1	0.070951	0.0626125	1.13318	0.257966	0.931199
MED14	0.048239	0.0425715	1.13313	0.257986	0.931199
TC2N	0.057112	0.0504091	1.13297	0.258051	0.931253
SRR	0.0574268	0.050694	1.13281	0.258118	0.931311
TRIM63	0.062611	0.0552945	1.13232	0.258325	0.93157
CORT	-0.0713559	0.0630187	-1.1323	0.258334	0.93157
SPOPL	0.0454654	0.0401538	1.13228	0.258341	0.93157
EIF2AK4	0.0491824	0.0434516	1.13189	0.258505	0.931676
C21orf130	-0.0676527	0.0597764	-1.13176	0.258558	0.931676
ESPN	0.0758562	0.0670266	1.13173	0.258572	0.931676
CYFIP2	0.0646956	0.0571652	1.13173	0.258572	0.931676
LOC441208	-0.0792574	0.0700491	-1.13146	0.258688	0.931715
C17orf65	-0.0551851	0.0487783	-1.13135	0.258734	0.931715
PTBP2	-0.0525549	0.0464707	-1.13092	0.25891	0.931715
MEG3	-0.0681496	0.0602623	-1.13088	0.258928	0.931715
MYO18A	0.0559475	0.0494834	1.13063	0.259033	0.931715
KRT71	-0.0606808	0.0536698	-1.13063	0.259034	0.931715
ZNF468	0.050995	0.0451201	1.13021	0.259213	0.931715
ANO2	-0.0611746	0.054132	-1.1301	0.259257	0.931715
EIF3G	-0.0557931	0.0493855	-1.12975	0.259405	0.931715
GLIPR1L2	-0.0678489	0.060071	-1.12948	0.259519	0.931715
FOXO1	0.0559516	0.0495376	1.12948	0.25952	0.931715
NIPAL2	0.0624008	0.0552578	1.12927	0.259609	0.931715
C19orf61	-0.0545911	0.0483526	-1.12902	0.259712	0.931715
SPP1	0.0671084	0.0594452	1.12891	0.259757	0.931715
PCDHAC1	0.0686539	0.0608198	1.12881	0.259801	0.931715
ARHGAP28	-0.0587441	0.052041	-1.1288	0.259803	0.931715
MCPH1	0.0507761	0.0449847	1.12874	0.259829	0.931715
FBXO8	0.0492993	0.0436866	1.12848	0.259941	0.931715
KIFC1	-0.061081	0.0541319	-1.12837	0.259984	0.931715
LOC151534	-0.0643025	0.0569962	-1.12819	0.260062	0.931715
UNC45B	0.0673906	0.059739	1.12808	0.260106	0.931715
GABBR1	-0.0654519	0.0580253	-1.12799	0.260147	0.931715
TNRC18	-0.0552972	0.0490266	-1.1279	0.260183	0.931715
PIK3CD	0.0631706	0.056017	1.1277	0.260267	0.931715
DAND5	-0.0706054	0.0626126	-1.12766	0.260287	0.931715
HMGXB3	-0.053127	0.0471187	-1.12751	0.260347	0.931715
TRIM36	0.0693052	0.0614817	1.12725	0.260459	0.931715
PRH2	-0.0789164	0.0700102	-1.12721	0.260474	0.931715
SURF2	-0.0646911	0.0573911	-1.1272	0.260481	0.931715
TSGA10IP	-0.0708963	0.0628981	-1.12716	0.260496	0.931715
RECK	0.0565105	0.0501376	1.12711	0.260518	0.931715
KLRAQ1	-0.0472255	0.0419028	-1.12702	0.260554	0.931715
ALDOA	0.0621849	0.0551808	1.12693	0.260594	0.931715
PABPC4L	-0.0606552	0.0538247	-1.1269	0.260604	0.931715
ZKSCAN2	0.0489977	0.0434966	1.12647	0.260786	0.931715
TGIF1	-0.0522867	0.0464231	-1.12631	0.260856	0.931715
HERC2P2	-0.0672196	0.0596842	-1.12625	0.260879	0.931715
CEACAM21	-0.0745362	0.0661841	-1.1262	0.260903	0.931715
C16orf53	-0.0551333	0.0489576	-1.12614	0.260925	0.931715
DOCK10	0.060482	0.0537167	1.12594	0.26101	0.931715
ELAVL3	-0.0726989	0.0645671	-1.12594	0.26101	0.931715
SOCS7	0.0582955	0.0517764	1.12591	0.261025	0.931715
ZNHIT2	-0.0634178	0.0563262	-1.1259	0.261027	0.931715
KDM1B	0.0506003	0.0449445	1.12584	0.261055	0.931715
IKZF1	0.0646427	0.0574215	1.12576	0.261088	0.931715
ZFP106	0.0497443	0.0441905	1.12568	0.261123	0.931715
DSG3	-0.0755568	0.0671223	-1.12566	0.26113	0.931715
ZNF350	-0.0491882	0.0437111	-1.1253	0.261281	0.931715
ARHGEF5	0.0725004	0.0644277	1.1253	0.261283	0.931715
GSG2	0.0609578	0.0541813	1.12507	0.261379	0.931715
CCDC85B	-0.0672455	0.0597711	-1.12505	0.261388	0.931715
FBRSL1	-0.0566136	0.0503267	-1.12492	0.261443	0.931715
TMED1	-0.0540907	0.0480849	-1.1249	0.261451	0.931715
SNORD1C	-0.0575977	0.0512027	-1.12489	0.261454	0.931715
SARS2	-0.0569647	0.0506474	-1.12473	0.261524	0.931715
CHERP	-0.0466177	0.0414497	-1.12468	0.261544	0.931715
OLR1	0.0638307	0.0567587	1.1246	0.261579	0.931715
FAM124B	-0.06071	0.0539842	-1.12459	0.261583	0.931715
FCGR1C	0.0752188	0.0668883	1.12454	0.261602	0.931715
C6orf222	-0.0694623	0.0617733	-1.12447	0.261633	0.931715
ZNF230	-0.0472087	0.0419888	-1.12432	0.261698	0.931715
GCH1	0.0549486	0.048874	1.12429	0.261709	0.931715
MGC70857	-0.0614527	0.0546985	-1.12348	0.262053	0.93221
SENP7	-0.0526913	0.0469025	-1.12342	0.262078	0.93221
PPIE	-0.0524361	0.046677	-1.12338	0.262095	0.93221
TBRG1	-0.0480989	0.0428295	-1.12303	0.262243	0.93221
NEDD4	0.0599841	0.0534193	1.12289	0.262302	0.93221
GFOD2	0.0515181	0.0458822	1.12283	0.262326	0.93221
HSPD1	0.0523982	0.0466704	1.12273	0.262371	0.93221
DDX49	-0.0570266	0.0507958	-1.12266	0.2624	0.93221
ELF1	0.0510746	0.0454991	1.12254	0.262452	0.93221
KIAA1107	-0.0561079	0.0499847	-1.1225	0.262468	0.93221
SFPQ	-0.046771	0.0416697	-1.12242	0.262501	0.93221
SLC1A3	0.0711042	0.0633786	1.1219	0.262725	0.93221
FOXJ1	-0.0688602	0.061382	-1.12183	0.262752	0.93221
UPK1B	0.0785919	0.0700657	1.12169	0.262813	0.93221
FRAT2	-0.0539381	0.0480912	-1.12158	0.262859	0.93221
MTMR6	0.0485009	0.043245	1.12154	0.262877	0.93221
ANAPC4	-0.0681026	0.0607247	-1.1215	0.262895	0.93221
LRRC36	-0.0756627	0.0674676	-1.12147	0.262907	0.93221
MIIP	-0.0567385	0.0506024	-1.12126	0.262994	0.93221
CTDSP2	0.0512027	0.0456682	1.12119	0.263026	0.93221
CDKN2AIPNL	-0.0498698	0.0444835	-1.12108	0.26307	0.93221
C22orf28	0.0500018	0.0446049	1.12099	0.263108	0.93221
CYGB	-0.0663588	0.059197	-1.12098	0.263112	0.93221
NFATC3	0.0552767	0.0493115	1.12097	0.263118	0.93221
ZNF519	-0.055991	0.049953	-1.12087	0.26316	0.93221
NOS1	0.0717491	0.0640407	1.12037	0.263374	0.932354
CCDC18	-0.0539189	0.048136	-1.12014	0.263472	0.932354
TRIB2	-0.0611947	0.0546331	-1.1201	0.263487	0.932354
SRRM3	0.0667971	0.0596417	1.11997	0.263542	0.932354
MARS	0.0503725	0.0449886	1.11967	0.26367	0.932354
TIMD4	0.0682148	0.0609352	1.11946	0.263759	0.932354
RIC8B	-0.0449839	0.0401859	-1.11939	0.263788	0.932354
FAM76A	-0.046552	0.0415944	-1.11919	0.263875	0.932354
PDIK1L	-0.0476152	0.0425537	-1.11894	0.26398	0.932354
DNAJB5	0.0559326	0.0499872	1.11894	0.263982	0.932354
SCD	0.0625606	0.0559173	1.1188	0.26404	0.932354
C22orf40	-0.0541198	0.0483746	-1.11877	0.264056	0.932354
TMEM134	-0.0573764	0.0513012	-1.11842	0.264203	0.932354
RNASEL	0.054681	0.0488931	1.11838	0.264221	0.932354
GTF2I	-0.0726424	0.0649541	-1.11837	0.264227	0.932354
SRGAP2	-0.0587103	0.052504	-1.11821	0.264295	0.932354
NKTR	-0.0531025	0.0474952	-1.11806	0.264357	0.932354
ZNF511	-0.0591699	0.0529321	-1.11785	0.264449	0.932354
TTC14	-0.053295	0.0476782	-1.11781	0.264465	0.932354
WNT8B	-0.0648883	0.0580529	-1.11774	0.264492	0.932354
TLE2	-0.065255	0.0583833	-1.1177	0.264511	0.932354
GPT	-0.0752927	0.0673676	-1.11764	0.264537	0.932354
NCRNA00085	-0.060628	0.0542539	-1.11749	0.264602	0.932354
RPL30	-0.0552274	0.0494212	-1.11748	0.264603	0.932354
NXNL2	0.072971	0.0653036	1.11741	0.264634	0.932354
PEPD	0.0540108	0.0483397	1.11732	0.264674	0.932354
TPRG1	-0.0708764	0.0634353	-1.1173	0.26468	0.932354
PRDX3	0.0502944	0.0450195	1.11717	0.264738	0.932354
UPK3BL	-0.0660251	0.0591041	-1.1171	0.264767	0.932354
WDR76	0.0577881	0.0517345	1.11701	0.264804	0.932354
GAGE12F	0.05387	0.0482305	1.11693	0.26484	0.932354
FOXJ2	-0.0584618	0.0523467	-1.11682	0.264887	0.932354
NOVA2	-0.0695357	0.0622716	-1.11665	0.264958	0.932354
SENP3	0.0477787	0.0427878	1.11664	0.264963	0.932354
APLP2	0.0496108	0.044429	1.11663	0.264967	0.932354
MAMSTR	-0.0631647	0.0566084	-1.11582	0.265314	0.933399
HRG	0.0608922	0.0546084	1.11507	0.265634	0.934187
FAM89B	-0.0577012	0.0517582	-1.11482	0.26574	0.934187
SIRPA	0.0615362	0.055199	1.11481	0.265747	0.934187
SNORA76	-0.0761294	0.0682916	-1.11477	0.265763	0.934187
VCPIP1	0.0481991	0.0432425	1.11462	0.265826	0.934187
VEGFA	-0.0626541	0.0562156	-1.11453	0.265865	0.934187
AGFG2	0.0592909	0.0532107	1.11427	0.265978	0.934187
GCHFR	0.0624355	0.0560446	1.11403	0.266079	0.934187
CCDC85A	-0.0612686	0.0549994	-1.11399	0.266098	0.934187
C14orf149	0.0564472	0.0506726	1.11396	0.26611	0.934187
CR1L	0.066006	0.0592565	1.1139	0.266134	0.934187
SNX17	0.048024	0.0431179	1.11378	0.266186	0.934187
RPL13AP3	0.0616774	0.0553777	1.11376	0.266196	0.934187
ART5	0.0632771	0.0568201	1.11364	0.266248	0.934192
CREB3	0.0492563	0.0442369	1.11347	0.266321	0.934273
CLDN18	0.0659582	0.0592454	1.11331	0.26639	0.934338
PROK2	0.0675513	0.0606833	1.11318	0.266444	0.934351
KIF15	-0.0541874	0.048684	-1.11304	0.266502	0.934352
PEX12	0.0467599	0.0420148	1.11294	0.266546	0.934352
ADA	0.0606586	0.0545087	1.11282	0.266597	0.934352
SF1	0.0453135	0.0407356	1.11238	0.266786	0.934503
IMP4	0.059952	0.053899	1.1123	0.26682	0.934503
C8orf55	0.0598153	0.0537825	1.11217	0.266877	0.934503
PSMB4	-0.0559652	0.0503247	-1.11208	0.266915	0.934503
C1orf95	0.0674373	0.0606469	1.11197	0.266964	0.934503
RABEP1	0.0475323	0.0427509	1.11184	0.267017	0.934503
MRPS30	-0.0507097	0.0456089	-1.11184	0.26702	0.934503
BCS1L	-0.0576562	0.0518594	-1.11178	0.267045	0.934503
ELOVL5	0.0548863	0.0493783	1.11155	0.267144	0.934503
DCK	0.0442769	0.0398336	1.11155	0.267145	0.934503
PSMD7	0.0494744	0.0445226	1.11122	0.267285	0.934616
IMMP1L	-0.0547346	0.0492587	-1.11117	0.267308	0.934616
CTNNB1	0.0519044	0.0467143	1.1111	0.267336	0.934616
COMMD3	-0.051446	0.0463114	-1.11087	0.267435	0.934616
CRELD2	0.0584354	0.0526048	1.11084	0.267449	0.934616
MACROD1	-0.0667047	0.060057	-1.11069	0.267513	0.934616
SLC35E4	0.0621039	0.0559192	1.1106	0.267551	0.934616
SEMG2	0.0589843	0.0531303	1.11018	0.267731	0.934616
SMURF1	0.0450757	0.0406052	1.1101	0.267767	0.934616
C12orf43	0.0451454	0.0406685	1.11008	0.267773	0.934616
NCRNA00189	0.0606124	0.0546127	1.10986	0.26787	0.934616
LOC284551	0.0665819	0.0599944	1.1098	0.267895	0.934616
C17orf101	-0.0627062	0.0565089	-1.10967	0.267952	0.934616
COMMD4	-0.0576392	0.0519448	-1.10963	0.267971	0.934616
C1orf227	-0.0651836	0.0587585	-1.10935	0.26809	0.934616
TBX10	-0.0700102	0.06311	-1.10934	0.268095	0.934616
ZNF445	-0.0475754	0.0428877	-1.1093	0.26811	0.934616
SYNPO	0.0652186	0.0587968	1.10922	0.268145	0.934616
TERF2IP	0.0497501	0.0448518	1.10921	0.268149	0.934616
AAGAB	0.0459953	0.0414743	1.10901	0.268237	0.934616
UFSP1	0.061274	0.0552566	1.1089	0.268284	0.934616
CXCL16	0.0647334	0.0583826	1.10878	0.268335	0.934616
LOC645431	-0.0621883	0.056098	-1.10857	0.268428	0.934616
GEMIN6	-0.0567293	0.0511753	-1.10853	0.268442	0.934616
LBH	0.0619411	0.0558838	1.10839	0.268503	0.934616
FEZ1	-0.0616338	0.0556131	-1.10826	0.268559	0.934616
TPI1P2	0.0625677	0.0564592	1.10819	0.268588	0.934616
SELS	0.0503385	0.0454299	1.10805	0.26865	0.934616
MAPK1	0.0481104	0.0434226	1.10796	0.26869	0.934616
PCDHA8	0.072781	0.0656901	1.10794	0.268695	0.934616
ITGA7	-0.0615361	0.0555518	-1.10773	0.26879	0.934769
SNX21	-0.0526829	0.0475716	-1.10744	0.268911	0.934863
SIX5	-0.052504	0.0474146	-1.10734	0.268957	0.934863
C7orf31	-0.059656	0.0538901	-1.10699	0.269106	0.934863
NUDT3	-0.0511317	0.0462013	-1.10671	0.269226	0.934863
RPS6KA1	0.055486	0.0501383	1.10666	0.26925	0.934863
KREMEN1	-0.0688014	0.0621741	-1.10659	0.269279	0.934863
ZNF782	-0.0532853	0.0481567	-1.1065	0.269319	0.934863
OAS1	0.0677695	0.0612491	1.10646	0.269337	0.934863
CPEB1	-0.0626122	0.0565889	-1.10644	0.269345	0.934863
CHURC1	0.0465295	0.0420551	1.10639	0.269364	0.934863
ARNT2	-0.0618566	0.0559093	-1.10637	0.269373	0.934863
NOP2	-0.0557579	0.0504144	-1.10599	0.269539	0.935127
E2F5	0.0508116	0.0459435	1.10596	0.269553	0.935127
SLFNL1	-0.0713415	0.0645226	-1.10568	0.269672	0.935127
ARHGAP25	0.0605884	0.0548068	1.10549	0.269755	0.935127
BAG2	0.0566611	0.0512546	1.10548	0.269757	0.935127
SCYL1	0.056601	0.0512019	1.10545	0.269774	0.935127
LRRC8E	0.0564462	0.0510671	1.10533	0.269822	0.935127
GPR132	0.0701092	0.0634476	1.10499	0.26997	0.935127
C9orf7	-0.0555988	0.0503239	-1.10482	0.270045	0.935127
SPSB4	-0.0654115	0.0592118	-1.1047	0.270096	0.935127
KBTBD2	-0.0419412	0.0379726	-1.10451	0.270179	0.935127
SNORA74A	0.0720089	0.0651988	1.10445	0.270204	0.935127
ROR1	0.063578	0.0575697	1.10437	0.270241	0.935127
DCLRE1A	-0.0505321	0.0457616	-1.10424	0.270294	0.935127
PSMB6	0.0545392	0.0493936	1.10418	0.270323	0.935127
DUSP22	-0.0530014	0.0480134	-1.10389	0.270448	0.935127
AMY2B	-0.0717218	0.0649722	-1.10388	0.27045	0.935127
WNT11	0.0663397	0.0601023	1.10378	0.270495	0.935127
AJAP1	0.0657741	0.0596002	1.10359	0.270578	0.935127
NAALADL2	-0.0624261	0.0565671	-1.10358	0.270583	0.935127
MPP4	-0.070238	0.0636495	-1.10351	0.270612	0.935127
RRAS	0.0654482	0.0593154	1.10339	0.270663	0.935127
KIAA0649	-0.0533876	0.0483854	-1.10338	0.270668	0.935127
RALGPS1	-0.0539637	0.0489307	-1.10286	0.270895	0.935127
ARMCX3	0.0495631	0.0449482	1.10267	0.270976	0.935127
DPM1	0.0448101	0.0406396	1.10262	0.270998	0.935127
NCRNA00094	-0.0534829	0.0485073	-1.10257	0.271018	0.935127
HSD11B1L	-0.0621402	0.0563652	-1.10246	0.271069	0.935127
ACBD3	0.0494318	0.0448381	1.10245	0.271071	0.935127
SYNGR4	-0.0693231	0.0628954	-1.1022	0.271182	0.935127
POLR3F	-0.0449451	0.0407835	-1.10204	0.271249	0.935127
SLC2A9	0.0638938	0.0579889	1.10183	0.271342	0.935127
MRPL36	-0.0529068	0.0480209	-1.10175	0.271377	0.935127
CYR61	0.0625366	0.0567644	1.10169	0.271403	0.935127
STIP1	0.0504139	0.0457633	1.10162	0.271431	0.935127
SIK3	0.0549286	0.0498683	1.10147	0.271496	0.935127
NHLRC3	0.0459117	0.0416877	1.10133	0.27156	0.935127
ZNF532	-0.050203	0.0455878	-1.10124	0.271598	0.935127
ADAMTS12	-0.0661521	0.0600843	-1.10099	0.271706	0.935127
GPC3	-0.0646104	0.0586847	-1.10098	0.271712	0.935127
ZBTB49	-0.0500769	0.0454959	-1.10069	0.271836	0.935127
TMUB2	-0.048527	0.0440927	-1.10057	0.271889	0.935127
PCOTH	-0.0675283	0.0613595	-1.10053	0.271904	0.935127
USP8	0.046168	0.0419547	1.10043	0.271951	0.935127
UCHL3	0.0510109	0.046362	1.10028	0.272017	0.935127
C11orf71	-0.0538049	0.0489062	-1.10017	0.272064	0.935127
FAM86D	0.05924	0.053851	1.10007	0.272105	0.935127
DDO	0.062511	0.0568253	1.10006	0.272112	0.935127
MSRB3	-0.0599345	0.0544876	-1.09997	0.272151	0.935127
API5	0.0438316	0.0398598	1.09965	0.27229	0.935127
GBA3	0.0718077	0.0653067	1.09955	0.272334	0.935127
ZSCAN22	0.0538308	0.0489587	1.09951	0.272348	0.935127
CISD2	0.0474897	0.0431923	1.09949	0.272356	0.935127
FOXP1	-0.0607496	0.0552538	-1.09946	0.27237	0.935127
PHLDA2	0.0679985	0.0618495	1.09942	0.272389	0.935127
ZNF131	-0.048526	0.0441445	-1.09925	0.272461	0.935127
RBL1	0.055296	0.0503045	1.09923	0.272473	0.935127
CNOT6L	0.046201	0.0420407	1.09896	0.27259	0.935127
SHBG	0.0700942	0.0637842	1.09893	0.272603	0.935127
CSK	0.0541907	0.0493237	1.09868	0.272713	0.935127
STK16	0.0486265	0.0442657	1.09851	0.272784	0.935127
USE1	-0.0593045	0.0539873	-1.09849	0.272794	0.935127
CAPRIN1	0.0459982	0.0418763	1.09843	0.27282	0.935127
GRAPL	0.0740603	0.0674239	1.09843	0.272821	0.935127
FAM167B	-0.0618652	0.0563251	-1.09836	0.272851	0.935127
AKNAD1	-0.0637616	0.0580688	-1.09803	0.272992	0.935127
MYEF2	-0.0533265	0.0485656	-1.09803	0.272994	0.935127
RHOBTB2	0.0561255	0.0511166	1.09799	0.273012	0.935127
MAPKAPK2	-0.0536279	0.0488434	-1.09796	0.273027	0.935127
PIK3IP1	-0.0544578	0.0496001	-1.09794	0.273035	0.935127
DUSP6	0.0609214	0.0554911	1.09786	0.273069	0.935127
EDEM3	0.0510726	0.0465225	1.0978	0.273093	0.935127
MXRA5	0.0674534	0.0614568	1.09757	0.273193	0.935286
CFHR1	-0.0772201	0.070364	-1.09744	0.273253	0.935286
LRRC42	0.0453451	0.0413278	1.09721	0.273354	0.935286
KRT2	0.0624084	0.0568848	1.0971	0.273399	0.935286
OR2B6	-0.0666941	0.0607983	-1.09697	0.273455	0.935286
GFPT2	0.0661442	0.0603055	1.09682	0.273523	0.935286
TRMT12	0.0528364	0.048176	1.09674	0.273558	0.935286
PELI1	-0.0498356	0.0454417	-1.09669	0.273578	0.935286
ZNF506	-0.062911	0.0573751	-1.09649	0.273667	0.935286
EPB41L4B	0.0560788	0.0511454	1.09646	0.27368	0.935286
NMI	0.0528195	0.0481781	1.09634	0.273732	0.935286
NPSR1	0.0629847	0.0574592	1.09616	0.273809	0.935286
NARF	-0.0554113	0.0505535	-1.09609	0.27384	0.935286
KIF17	0.0658268	0.0600674	1.09588	0.273932	0.935286
RNF4	0.0468119	0.0427176	1.09585	0.273948	0.935286
MYST3	0.0518364	0.0473112	1.09565	0.274034	0.935286
PTS	-0.0522891	0.0477263	-1.0956	0.274053	0.935286
PPP1R3D	0.0515487	0.0470524	1.09556	0.274073	0.935286
ATG10	-0.0545834	0.0498254	-1.09549	0.274102	0.935286
RRAD	0.0721876	0.0659035	1.09535	0.274163	0.935324
KHNYN	0.04756	0.0434565	1.09443	0.274569	0.936255
ZNF699	0.0584602	0.0534197	1.09436	0.274599	0.936255
PAIP1	-0.0463837	0.042388	-1.09427	0.274639	0.936255
CLIC5	-0.0690931	0.063142	-1.09425	0.274645	0.936255
RPS14	-0.0592193	0.0541289	-1.09404	0.274736	0.936255
FKBP9L	-0.0769792	0.0703626	-1.09403	0.27474	0.936255
EPT1	0.0486207	0.0444571	1.09365	0.274907	0.936621
POSTN	-0.063654	0.0582085	-1.09355	0.274951	0.936621
STARD5	0.0629931	0.0576099	1.09344	0.275	0.936621
SLC10A5	-0.0613507	0.0561294	-1.09302	0.275184	0.936719
EIF4E3	0.05803	0.0530962	1.09292	0.275228	0.936719
GPR141	0.0647108	0.0592092	1.09292	0.275229	0.936719
CXorf48	0.0651922	0.0596677	1.09259	0.275374	0.936719
TOR3A	-0.0501401	0.0458941	-1.09252	0.275405	0.936719
ZNF320	-0.0531071	0.0486207	-1.09227	0.275512	0.936719
ZNF643	-0.0534597	0.0489447	-1.09225	0.275524	0.936719
STT3B	0.0532886	0.0487884	1.09224	0.275527	0.936719
KIAA0831	-0.0466123	0.0426885	-1.09192	0.275669	0.936719
ZNF480	-0.0510343	0.0467401	-1.09187	0.275688	0.936719
DKFZp779M0652	0.0665969	0.0610046	1.09167	0.275777	0.936719
YIF1A	0.0576879	0.0528484	1.09157	0.275819	0.936719
GRN	0.0615651	0.0564044	1.0915	0.275854	0.936719
KBTBD7	0.0588696	0.0539391	1.09141	0.275892	0.936719
LOC283314	-0.0563233	0.0516074	-1.09138	0.275905	0.936719
C1orf70	-0.0648663	0.0594494	-1.09112	0.27602	0.936719
CYP3A4	-0.0689236	0.0631694	-1.09109	0.276032	0.936719
PPP1R2P1	-0.075626	0.0693314	-1.09079	0.276163	0.936719
RREB1	0.0537526	0.0492847	1.09065	0.276223	0.936719
YARS	0.0505801	0.046383	1.09049	0.276297	0.936719
SYT5	0.0685426	0.0628665	1.09029	0.276384	0.936719
KIAA1274	0.0647968	0.0594342	1.09023	0.276411	0.936719
LIMK2	-0.0562003	0.0515506	-1.0902	0.276424	0.936719
MTSS1L	0.0553762	0.050796	1.09017	0.276437	0.936719
ORC6L	-0.0694148	0.0636744	-1.09015	0.276444	0.936719
LRRC1	0.0449357	0.0412249	1.09001	0.276504	0.936719
CFL2	0.052169	0.0478615	1.09	0.276512	0.936719
CTSK	-0.0598488	0.0549078	-1.08999	0.276517	0.936719
LIMK1	0.0590143	0.0541541	1.08975	0.276623	0.936719
NPRL2	-0.0578645	0.0531025	-1.08968	0.276653	0.936719
SLC12A3	0.067751	0.0621817	1.08957	0.276702	0.936719
ZNF652	0.0472193	0.0433398	1.08951	0.276725	0.936719
GTF2E1	0.0436239	0.0400404	1.0895	0.276733	0.936719
HHEX	0.0533907	0.0490152	1.08927	0.276833	0.936719
KDELR3	0.0614811	0.0564428	1.08926	0.276835	0.936719
COL22A1	-0.0668304	0.0613723	-1.08893	0.27698	0.936719
PQLC3	0.0546752	0.0502123	1.08888	0.277003	0.936719
ACTR6	0.0461211	0.042359	1.08881	0.277033	0.936719
JAGN1	0.0486566	0.0446929	1.08869	0.277088	0.936719
C14orf37	0.0584542	0.0536925	1.08869	0.277089	0.936719
SLIT3	0.0634226	0.0582583	1.08865	0.277107	0.936719
SNRPE	-0.0477664	0.0438885	-1.08836	0.277234	0.936821
OR2H2	-0.0561869	0.0516283	-1.0883	0.277261	0.936821
SLC25A23	-0.055329	0.05085	-1.08808	0.277355	0.936821
DIS3	0.045048	0.0414034	1.08803	0.27738	0.936821
PRR24	-0.062127	0.0571019	-1.088	0.277391	0.936821
TBCK	-0.0481049	0.044223	-1.08778	0.277488	0.936894
PTGER1	-0.0643552	0.0591703	-1.08763	0.277557	0.936894
IRF5	0.063405	0.0582977	1.08761	0.277565	0.936894
LOC728855	-0.0740861	0.0681306	-1.08741	0.27765	0.936964
TBC1D15	0.0427423	0.0393133	1.08722	0.277734	0.936964
PCDHA2	0.0674146	0.0620192	1.087	0.277834	0.936964
FLJ11235	-0.0597352	0.0549585	-1.08692	0.27787	0.936964
PTAR1	-0.0496899	0.0457189	-1.08686	0.277896	0.936964
DNAJC16	0.0438083	0.0403128	1.08671	0.277961	0.936964
HDAC6	-0.0494015	0.0454673	-1.08653	0.278041	0.936964
DIRAS2	0.0673432	0.0619848	1.08645	0.278077	0.936964
CD300LB	0.0659724	0.0607239	1.08643	0.278083	0.936964
C14orf80	-0.061142	0.0562788	-1.08641	0.278092	0.936964
C20orf196	-0.0557919	0.051374	-1.086	0.278276	0.937398
ITGA9	0.0642703	0.0591876	1.08587	0.27833	0.937398
ELOVL6	0.0601846	0.0554349	1.08568	0.278415	0.937398
SAG	0.0624729	0.0575594	1.08537	0.278555	0.937398
INSL6	-0.0473303	0.043611	-1.08528	0.27859	0.937398
HEBP2	-0.0570101	0.0525381	-1.08512	0.278663	0.937398
ZNF579	-0.0627547	0.0578365	-1.08504	0.2787	0.937398
ARL1	0.0464453	0.042812	1.08487	0.278775	0.937398
RNF222	-0.0678313	0.0625314	-1.08476	0.278824	0.937398
SELP	0.0673461	0.0620903	1.08465	0.278872	0.937398
SEC31A	0.0490683	0.0452391	1.08464	0.278873	0.937398
PXDNL	0.0622391	0.0573826	1.08463	0.278878	0.937398
PCBP2	0.0485831	0.0447929	1.08461	0.278886	0.937398
ANKRD50	0.0498182	0.045938	1.08447	0.278953	0.937398
SLC35D3	-0.0637678	0.0588047	-1.0844	0.278982	0.937398
BSG	-0.0578848	0.0533924	-1.08414	0.279097	0.937614
ZNF667	0.0565747	0.0521952	1.08391	0.2792	0.937788
TNKS1BP1	0.0508824	0.0469596	1.08354	0.279364	0.938128
LMBR1L	-0.0527539	0.0486907	-1.08345	0.279402	0.938128
SLC9A1	0.056315	0.0519881	1.08323	0.2795	0.938285
C6orf147	-0.0637586	0.0588796	-1.08286	0.279662	0.93839
PDGFB	-0.0632129	0.0583774	-1.08283	0.279676	0.93839
CDK9	-0.0531236	0.049068	-1.08265	0.279755	0.93839
APOC1	0.0628726	0.0580742	1.08262	0.279768	0.93839
CKB	0.0697864	0.0644736	1.0824	0.279867	0.93839
CCDC21	0.048733	0.0450232	1.0824	0.279868	0.93839
BAZ1B	0.0440052	0.0406598	1.08228	0.279921	0.93839
STXBP1	0.0597704	0.0552315	1.08218	0.279966	0.93839
LBXCOR1	-0.0681072	0.0629566	-1.08181	0.280128	0.93839
SLFN12L	0.0616867	0.0570248	1.08175	0.280155	0.93839
IPO4	0.0545171	0.0504001	1.08169	0.280184	0.93839
RXFP1	-0.06575	0.0607856	-1.08167	0.280191	0.93839
CEACAM1	0.0702299	0.0649327	1.08158	0.280232	0.93839
DOC2B	0.0666754	0.0616521	1.08148	0.280276	0.93839
ZNF354B	-0.0527951	0.0488192	-1.08144	0.280293	0.93839
RP2	0.046051	0.0425925	1.0812	0.280399	0.938453
HLA-DMB	0.0671819	0.0621619	1.08076	0.280597	0.938453
NUP153	0.0448368	0.0414892	1.08069	0.280628	0.938453
NCRNA00164	-0.0622948	0.0576459	-1.08065	0.280646	0.938453
SETD1A	-0.0525131	0.0485956	-1.08061	0.28066	0.938453
TMEM9B	0.0494119	0.0457283	1.08055	0.280687	0.938453
NDUFB2	0.050664	0.0468913	1.08046	0.28073	0.938453
TESK1	-0.0557759	0.0516301	-1.0803	0.280801	0.938453
GUCY2D	0.0663092	0.0613856	1.08021	0.280841	0.938453
ALPK1	-0.0560343	0.0518795	-1.08008	0.280896	0.938453
LARS	-0.0448219	0.0415015	-1.08001	0.280931	0.938453
A2BP1	0.061456	0.0569104	1.07987	0.280989	0.938453
APC2	0.0704835	0.0652713	1.07985	0.280998	0.938453
ICMT	0.0456545	0.0422806	1.0798	0.281023	0.938453
RAB1B	0.0539862	0.0500083	1.07954	0.281136	0.938661
EEA1	0.0490019	0.0453977	1.07939	0.281204	0.938718
C4orf44	-0.064094	0.0593923	-1.07916	0.281306	0.938888
SH2D6	-0.0673329	0.0624147	-1.0788	0.281468	0.938888
IDS	0.0457812	0.0424414	1.07869	0.281515	0.938888
TMEM233	0.0704044	0.0652791	1.07851	0.281595	0.938888
ESPNP	0.0689093	0.0638988	1.07841	0.281639	0.938888
ATP5F1	0.0445454	0.0413089	1.07835	0.281667	0.938888
GAD1	-0.0688437	0.0638469	-1.07826	0.281707	0.938888
SERPINB12	-0.0518242	0.0480647	-1.07822	0.281727	0.938888
SNRPD1	-0.0459609	0.0426373	-1.07795	0.281845	0.938888
SPRR4	-0.0444263	0.0412172	-1.07786	0.281888	0.938888
DMRT1	-0.0665166	0.0617183	-1.07775	0.281937	0.938888
ATMIN	0.0443684	0.0411686	1.07772	0.281947	0.938888
CFTR	-0.0703762	0.0653107	-1.07756	0.28202	0.938888
INTS9	0.0504733	0.0468406	1.07755	0.282022	0.938888
RDBP	-0.0514324	0.0477311	-1.07754	0.282026	0.938888
B3GNTL1	-0.0614947	0.0570766	-1.07741	0.282088	0.938888
KIAA0430	0.0419706	0.0389577	1.07734	0.282119	0.938888
NPY1R	0.0658464	0.0611325	1.07711	0.28222	0.938984
PBX1	-0.0518777	0.0481675	-1.07703	0.282258	0.938984
ZNF660	-0.0588484	0.0546445	-1.07693	0.2823	0.938984
C1orf9	-0.0532216	0.0494263	-1.07679	0.282364	0.939029
CPD	0.0554518	0.0515101	1.07652	0.282482	0.939224
ATP4B	-0.0658401	0.0611723	-1.07631	0.282579	0.939224
GCGR	-0.0627054	0.0582612	-1.07628	0.28259	0.939224
UBFD1	0.0434089	0.0403382	1.07612	0.282661	0.939224
CD244	0.063708	0.0592164	1.07585	0.282782	0.939224
NAPB	-0.0466447	0.0433585	-1.07579	0.282809	0.939224
BMP3	-0.0610506	0.0567516	-1.07575	0.282826	0.939224
RALGAPB	0.0423924	0.0394102	1.07567	0.282862	0.939224
GFM1	0.0473542	0.0440246	1.07563	0.28288	0.939224
ANKRD53	-0.0643529	0.0598352	-1.0755	0.282938	0.939247
PREB	0.0515124	0.047911	1.07517	0.283086	0.939375
CAPZA1	0.0422303	0.0392792	1.07513	0.283103	0.939375
PRSS27	-0.0721076	0.0670788	-1.07497	0.283176	0.939375
C12orf59	0.0626915	0.0583243	1.07488	0.283217	0.939375
RRM2	0.0532199	0.0495139	1.07485	0.283231	0.939375
CT45A6	0.0664005	0.0617971	1.07449	0.28339	0.939468
PLEKHO1	-0.0582848	0.0542516	-1.07434	0.283456	0.939468
LRP4	-0.0698232	0.064994	-1.0743	0.283475	0.939468
NADSYN1	-0.0556201	0.0517736	-1.07429	0.283478	0.939468
SGK196	0.0682406	0.063526	1.07422	0.283513	0.939468
XBP1	0.0616249	0.0573854	1.07388	0.283665	0.939629
TRIM6	-0.0589613	0.054917	-1.07364	0.283769	0.939629
CDADC1	-0.0472173	0.0439788	-1.07364	0.283772	0.939629
APLN	0.0677842	0.0631481	1.07342	0.283871	0.939629
CSN3	0.045674	0.0425578	1.07322	0.283959	0.939629
C16orf11	-0.0593774	0.055328	-1.07319	0.283973	0.939629
C21orf59	-0.0536004	0.0499514	-1.07305	0.284035	0.939629
EPHB1	-0.0654131	0.060965	-1.07296	0.284075	0.939629
CSAG2	0.0695262	0.0647997	1.07294	0.284084	0.939629
ZNF732	-0.0681955	0.0635705	-1.07275	0.284168	0.939629
BDKRB1	0.0672468	0.0626888	1.07271	0.284188	0.939629
IQCF1	-0.0638516	0.0595301	-1.07259	0.28424	0.939629
MAPT	0.0613002	0.057156	1.07251	0.284278	0.939629
C17orf67	0.0658762	0.061426	1.07245	0.284305	0.939629
MRPL13	0.0451253	0.042084	1.07227	0.284385	0.939629
TMEM169	0.0624818	0.0582749	1.07219	0.284421	0.939629
PIGB	-0.0522571	0.0487404	-1.07215	0.284437	0.939629
PPP1R13B	-0.0551542	0.0514507	-1.07198	0.284514	0.939629
CFD	0.0687044	0.0640929	1.07195	0.284528	0.939629
GRLF1	0.052783	0.0492511	1.07171	0.284635	0.939693
ARID3A	0.0592354	0.0552733	1.07168	0.284649	0.939693
C12orf52	0.0476761	0.0444929	1.07154	0.28471	0.939726
NRM	-0.0643136	0.0600312	-1.07134	0.284804	0.939835
LOC643008	0.0650516	0.0607307	1.07115	0.284887	0.939835
ERLIN2	0.0500101	0.0467031	1.07081	0.28504	0.939835
DCP1B	-0.0454061	0.0424039	-1.0708	0.285045	0.939835
MRPS21	-0.0621503	0.0580417	-1.07079	0.28505	0.939835
GCM1	0.0655314	0.0612235	1.07036	0.285241	0.939835
TSR1	0.0452996	0.0423241	1.0703	0.285268	0.939835
MCCC2	0.0542575	0.0506955	1.07026	0.285286	0.939835
PRKAR1A	0.0442795	0.0413743	1.07022	0.285306	0.939835
ERAP2	0.0669972	0.0626067	1.07013	0.285346	0.939835
MN1	0.0644668	0.0602488	1.07001	0.2854	0.939835
USP5	0.0505064	0.047202	1.07	0.285401	0.939835
NTF4	-0.0607817	0.0568063	-1.06998	0.285411	0.939835
USP22	0.0509797	0.0476537	1.0698	0.285495	0.939835
MT1M	-0.0685843	0.0641149	-1.06971	0.285534	0.939835
HPSE	0.0569009	0.053197	1.06963	0.285571	0.939835
CORO2B	0.0638861	0.059732	1.06955	0.285608	0.939835
RAB10	0.0439653	0.0411174	1.06926	0.285735	0.93988
PLEKHH1	-0.0553164	0.0517332	-1.06926	0.285736	0.93988
HEYL	-0.0598988	0.0560233	-1.06918	0.285774	0.93988
C17orf106	-0.0545999	0.0510759	-1.06899	0.285856	0.939982
ZMYND11	0.0440333	0.041215	1.06838	0.286132	0.94046
UPK1A	-0.0656212	0.0614242	-1.06833	0.286155	0.94046
IL12RB2	0.063144	0.0591061	1.06832	0.286161	0.94046
ETV4	-0.0687142	0.064326	-1.06822	0.286205	0.94046
SNX12	0.0514653	0.0482004	1.06774	0.286423	0.940743
C8orf51	-0.0549723	0.0514936	-1.06755	0.286504	0.940743
AHDC1	-0.0527292	0.0494033	-1.06732	0.286609	0.940743
CSAG1	0.0595996	0.0558512	1.06712	0.286702	0.940743
UHRF1BP1L	0.0458106	0.0429299	1.0671	0.286707	0.940743
GINS3	0.0499924	0.0468531	1.067	0.286753	0.940743
LOC100124692	-0.0621645	0.0582724	-1.06679	0.286848	0.940743
DGCR6	-0.0640067	0.0600124	-1.06656	0.286953	0.940743
C20orf118	-0.0570349	0.0534916	-1.06624	0.287097	0.940743
FBXO36	0.0563814	0.0528812	1.06619	0.287119	0.940743
SREBF2	0.0526094	0.0493517	1.06601	0.287201	0.940743
GLYATL1	-0.0668816	0.0627444	-1.06594	0.287233	0.940743
C16orf71	0.0634982	0.0595705	1.06593	0.287235	0.940743
PLEKHF1	0.0621235	0.0582944	1.06569	0.287347	0.940743
LOC145820	-0.0664275	0.0623678	-1.06509	0.287615	0.940743
CIR1	-0.0512099	0.0480835	-1.06502	0.287648	0.940743
NCRNA00173	0.0665296	0.062472	1.06495	0.287679	0.940743
GLTP	0.0510386	0.047931	1.06483	0.287732	0.940743
KCNAB2	0.0564456	0.0530592	1.06382	0.288189	0.940743
KCNMB4	-0.062066	0.0583428	-1.06382	0.288192	0.940743
ABHD14A	-0.0691682	0.0650193	-1.06381	0.288194	0.940743
CYBASC3	0.0491403	0.0461947	1.06376	0.288216	0.940743
IFNAR1	0.0439251	0.041307	1.06338	0.288389	0.940743
LBX2	-0.0630511	0.0592967	-1.06332	0.288419	0.940743
MTCP1	-0.0523002	0.0491868	-1.0633	0.288426	0.940743
DHX40	-0.0468614	0.0440724	-1.06328	0.288434	0.940743
IL2RB	0.0616322	0.057965	1.06327	0.288441	0.940743
TFR2	-0.0670584	0.063075	-1.06315	0.288492	0.940743
ANO4	0.0644699	0.0606441	1.06309	0.288523	0.940743
RBM4B	-0.0580479	0.0546059	-1.06303	0.288546	0.940743
PIN1	-0.0502332	0.047258	-1.06296	0.288582	0.940743
NCOA4	0.0458749	0.0431624	1.06284	0.288632	0.940743
CCNC	0.0459009	0.0431908	1.06275	0.288675	0.940743
ANGEL2	-0.0491814	0.0462793	-1.06271	0.288694	0.940743
ELFN1	-0.0598125	0.056285	-1.06267	0.28871	0.940743
NEURL3	0.0703317	0.066187	1.06262	0.288733	0.940743
DTWD1	-0.0471662	0.0443888	-1.06257	0.288756	0.940743
TMEM82	-0.0615772	0.0579525	-1.06255	0.288767	0.940743
SPTBN1	0.0519418	0.0488859	1.06251	0.288783	0.940743
OAS3	0.0593066	0.0558194	1.06247	0.2888	0.940743
FAM20B	-0.0487615	0.0459044	-1.06224	0.288906	0.940743
CREM	0.0463041	0.0435934	1.06218	0.288932	0.940743
KRT77	-0.055849	0.0525807	-1.06216	0.288943	0.940743
TMX1	0.0433886	0.0408514	1.06211	0.288966	0.940743
SP7	-0.0626401	0.0589855	-1.06196	0.289034	0.940743
DCTN3	0.0506198	0.0476691	1.0619	0.28906	0.940743
FAM66C	-0.056548	0.0532646	-1.06164	0.289177	0.940743
FBXO24	-0.0633352	0.0596666	-1.06148	0.289248	0.940743
CBLB	0.0521743	0.0491529	1.06147	0.289255	0.940743
MDN1	0.0492179	0.0463725	1.06136	0.289305	0.940743
UBQLN4	-0.052937	0.0498816	-1.06125	0.289353	0.940743
LOC727896	0.0608666	0.0573548	1.06123	0.289364	0.940743
ASPHD2	0.0647649	0.0610431	1.06097	0.289482	0.940743
PPAN-P2RY11	0.0677507	0.0638674	1.0608	0.289558	0.940743
LOC151658	0.0542138	0.0511068	1.06079	0.289562	0.940743
MVP	0.0613586	0.0578455	1.06073	0.28959	0.940743
LPPR1	-0.0661102	0.0623542	-1.06024	0.289815	0.940743
RGS19	0.0560855	0.0529116	1.05999	0.289929	0.940743
IMPA2	0.0559057	0.0527581	1.05966	0.290076	0.940743
PCBD2	-0.0489373	0.046185	-1.05959	0.290107	0.940743
PPIEL	-0.0638775	0.0602859	-1.05958	0.290115	0.940743
SARNP	-0.047412	0.0447575	-1.05931	0.290237	0.940743
GNRH1	-0.0595127	0.0561811	-1.0593	0.29024	0.940743
TRPC3	-0.0616697	0.05822	-1.05925	0.290261	0.940743
RPL23AP53	0.0593066	0.0559894	1.05925	0.290265	0.940743
CSGALNACT2	0.0473384	0.0446921	1.05921	0.290279	0.940743
DNM1P35	-0.0579816	0.0547644	-1.05875	0.290492	0.940743
CIDEB	-0.0606024	0.0572428	-1.05869	0.290518	0.940743
EPB41L2	0.0555166	0.0524395	1.05868	0.290523	0.940743
ABCC1	0.0513742	0.048528	1.05865	0.290535	0.940743
MALT1	-0.0576513	0.0544586	-1.05863	0.290546	0.940743
PRNP	0.0589743	0.0557177	1.05845	0.290628	0.940743
BHLHA15	0.0639922	0.0604628	1.05837	0.290662	0.940743
SLC25A25	0.0539133	0.050946	1.05824	0.290721	0.940743
NEK5	-0.0745451	0.0704507	-1.05812	0.290778	0.940743
LHX6	0.0558069	0.0527504	1.05794	0.290858	0.940743
RAPGEF5	0.0500359	0.0472966	1.05792	0.290869	0.940743
NIPA1	0.0531821	0.0502707	1.05791	0.290871	0.940743
CAST	0.0490393	0.0463625	1.05774	0.290951	0.940743
PTGR2	-0.0514844	0.0486886	-1.05742	0.291095	0.940743
CHRDL1	0.0592987	0.0560806	1.05738	0.291112	0.940743
CYHR1	-0.0558639	0.0528449	-1.05713	0.291228	0.940743
ATP2C2	-0.065285	0.0617598	-1.05708	0.291251	0.940743
COMP	-0.0678622	0.0642033	-1.05699	0.291292	0.940743
GLTSCR2	-0.0553872	0.0524016	-1.05698	0.291298	0.940743
ZNF205	-0.0594787	0.0562801	-1.05683	0.291363	0.940743
DBN1	-0.0547454	0.0518069	-1.05672	0.291415	0.940743
SUB1	-0.0464601	0.0439702	-1.05663	0.291457	0.940743
PSMD14	0.0430774	0.0407719	1.05655	0.291494	0.940743
CSRNP1	0.0593378	0.0561629	1.05653	0.291501	0.940743
BCL8	0.0648228	0.061355	1.05652	0.291506	0.940743
RAB24	-0.0560253	0.0530421	-1.05624	0.291632	0.940743
C3orf66	0.0667065	0.0631637	1.05609	0.291702	0.940743
CD160	-0.0626585	0.0593331	-1.05605	0.291722	0.940743
PLEKHM2	0.0500822	0.0474282	1.05596	0.291762	0.940743
GAPDHS	-0.0689413	0.0652918	-1.0559	0.291791	0.940743
GLUD2	0.0594202	0.0562779	1.05584	0.291818	0.940743
SLC26A1	-0.0637322	0.0603625	-1.05582	0.291823	0.940743
LRRC37A2	-0.0696687	0.0659904	-1.05574	0.291862	0.940743
PTPN20B	-0.0633471	0.0600033	-1.05573	0.291868	0.940743
TOM1L2	0.0541843	0.0513259	1.05569	0.291884	0.940743
A2LD1	-0.0515692	0.0488499	-1.05567	0.291894	0.940743
SORBS1	0.0589538	0.0558484	1.0556	0.291924	0.940743
ZNF707	-0.0479657	0.0454415	-1.05555	0.291948	0.940743
KCTD20	0.0448031	0.0424489	1.05546	0.29199	0.940743
MYO1D	0.0549344	0.0520479	1.05546	0.291991	0.940743
OST4	0.0512512	0.048559	1.05544	0.291997	0.940743
AMZ1	0.0621029	0.0588639	1.05503	0.292188	0.940743
CARKD	-0.0477241	0.0452356	-1.05501	0.292195	0.940743
U2AF1	-0.0521035	0.0493877	-1.05499	0.292205	0.940743
TCF7L2	-0.0606554	0.0574939	-1.05499	0.292205	0.940743
RPL32	-0.0559802	0.0530749	-1.05474	0.292319	0.940743
LOC388789	-0.0493194	0.0467659	-1.0546	0.292381	0.940743
TMEM191A	-0.069282	0.0656954	-1.05459	0.292385	0.940743
CEACAM4	0.0634454	0.0601637	1.05455	0.292407	0.940743
ADH1B	0.0697921	0.0661914	1.0544	0.292474	0.940743
KIAA0355	-0.0457853	0.043429	-1.05425	0.29254	0.940743
CRABP1	0.0687013	0.0651697	1.05419	0.29257	0.940743
DDX17	-0.0417788	0.0396452	-1.05382	0.292739	0.940743
ID2	-0.0527836	0.0500996	-1.05357	0.292851	0.940743
CSRNP2	-0.0437912	0.0415652	-1.05356	0.29286	0.940743
ASMTL	0.0563934	0.0535449	1.0532	0.293023	0.940743
C22orf30	0.0438314	0.0416181	1.05318	0.293031	0.940743
RUNDC1	0.0480178	0.0455937	1.05317	0.293037	0.940743
CXCR7	0.0585464	0.0555931	1.05312	0.293057	0.940743
C16orf63	0.0452002	0.0429242	1.05302	0.293104	0.940743
ATOH7	-0.0563722	0.0535339	-1.05302	0.293105	0.940743
LIN37	-0.05962	0.0566216	-1.05296	0.293134	0.940743
LOC100128191	-0.0559479	0.0531424	-1.05279	0.293209	0.940743
KDELR2	0.0469651	0.0446113	1.05276	0.293223	0.940743
NPIP	-0.0685512	0.0651185	-1.05271	0.293245	0.940743
FBLN5	0.0603062	0.0572972	1.05252	0.293335	0.940743
CXXC4	-0.0630081	0.0598664	-1.05248	0.293352	0.940743
FNDC8	0.0618964	0.0588118	1.05245	0.293366	0.940743
MYO1B	0.0510551	0.0485397	1.05182	0.293653	0.940743
C17orf60	0.0699118	0.06647	1.05178	0.293673	0.940743
GPR126	-0.0590993	0.0561976	-1.05164	0.293739	0.940743
LOC348926	-0.0614593	0.0584431	-1.05161	0.293751	0.940743
MESP2	-0.0674813	0.0641707	-1.05159	0.293759	0.940743
STK33	-0.0624334	0.0593761	-1.05149	0.293806	0.940743
RCSD1	0.0570377	0.0542594	1.0512	0.293937	0.940743
ALOX5	0.0615174	0.0585224	1.05118	0.293948	0.940743
LOC728875	-0.0766039	0.0728763	-1.05115	0.293962	0.940743
IL17RC	-0.0578578	0.055063	-1.05076	0.294141	0.940743
CCDC102B	-0.0564139	0.0536929	-1.05068	0.294178	0.940743
PAXIP1	0.0480751	0.0457625	1.05054	0.294243	0.940743
TBC1D3G	-0.0728568	0.0693563	-1.05047	0.294272	0.940743
WBP11	0.0440142	0.0419034	1.05037	0.294318	0.940743
TMEM45B	0.0661652	0.0629926	1.05036	0.294322	0.940743
LOC254559	0.061455	0.0585189	1.05017	0.294409	0.940743
LAS1L	-0.0469908	0.0447546	-1.04997	0.294505	0.940743
GOSR1	0.0396381	0.0377544	1.0499	0.294537	0.940743
TNFRSF17	0.0672282	0.0640374	1.04983	0.294568	0.940743
CYB5R2	-0.0641713	0.0611329	-1.0497	0.294626	0.940743
LEMD2	-0.0481711	0.0458916	-1.04967	0.29464	0.940743
RNPEPL1	0.0583161	0.0555595	1.04962	0.294665	0.940743
FAU	-0.0574819	0.0547768	-1.04939	0.294771	0.940743
C15orf51	0.0592443	0.0564574	1.04936	0.294781	0.940743
PACSIN3	-0.056572	0.0539146	-1.04929	0.294815	0.940743
HIST1H2AG	0.0658743	0.0628023	1.04891	0.294987	0.940743
DNAJC13	0.0434255	0.0414042	1.04882	0.295031	0.940743
WDR82	-0.0465569	0.0443944	-1.04871	0.295081	0.940743
FAM83A	0.0657898	0.0627375	1.04865	0.295108	0.940743
EIF4E2	0.0445278	0.0424624	1.04864	0.295113	0.940743
POLR1C	-0.0474697	0.0452679	-1.04864	0.295114	0.940743
SNRPA	-0.0529721	0.0505254	-1.04843	0.295212	0.940743
MAP1A	0.0630784	0.0601656	1.04841	0.295218	0.940743
AR	0.0629537	0.0600501	1.04835	0.295245	0.940743
BMS1P5	-0.0724645	0.069138	-1.04811	0.295355	0.940743
ZNF813	0.0528334	0.0504129	1.04801	0.295402	0.940743
PSIMCT-1	-0.0601101	0.0573574	-1.04799	0.295411	0.940743
C10orf95	0.0653478	0.0623632	1.04786	0.295473	0.940743
EFCAB2	-0.0601552	0.0574146	-1.04773	0.29553	0.940743
SRC	-0.0523059	0.0499291	-1.0476	0.29559	0.940743
EPO	-0.0641865	0.061272	-1.04757	0.295608	0.940743
BUD13	-0.0416584	0.0397728	-1.04741	0.29568	0.940743
ABCC10	-0.0491928	0.0469665	-1.0474	0.295683	0.940743
CYB5A	0.0539265	0.0514872	1.04738	0.295695	0.940743
HSD17B7	-0.0506673	0.0483882	-1.0471	0.295822	0.940743
PIWIL1	0.0694263	0.0663299	1.04668	0.296015	0.940743
GDPD1	-0.0540996	0.0516874	-1.04667	0.296021	0.940743
BTBD10	0.0447133	0.0427206	1.04664	0.296032	0.940743
FBXL12	-0.0465645	0.0444904	-1.04662	0.296044	0.940743
CD320	-0.056856	0.0543298	-1.0465	0.2961	0.940743
C5orf4	-0.0559192	0.0534761	-1.04569	0.296474	0.940743
HOMER1	0.0534621	0.0511355	1.0455	0.29656	0.940743
RSPH3	0.0509426	0.048732	1.04536	0.296623	0.940743
PTPRE	0.0599466	0.0573478	1.04532	0.296644	0.940743
HPDL	-0.0593339	0.0567659	-1.04524	0.29668	0.940743
RHOXF1	-0.0670002	0.0641091	-1.0451	0.296745	0.940743
ZNF599	-0.0487834	0.0466785	-1.0451	0.296746	0.940743
SLC25A6	0.058201	0.0556987	1.04492	0.296825	0.940743
DLX5	-0.0604761	0.0578837	-1.04479	0.296889	0.940743
TPR	-0.0451759	0.0432406	-1.04476	0.296902	0.940743
DBF4B	-0.0528316	0.0505685	-1.04475	0.296904	0.940743
SETD6	-0.0459075	0.0439426	-1.04472	0.296921	0.940743
ACTR10	0.0409532	0.0392006	1.04471	0.296925	0.940743
TRPM5	-0.0620811	0.0594309	-1.04459	0.296978	0.940743
CEP152	-0.0549135	0.0525741	-1.0445	0.297022	0.940743
NCRNA00219	-0.0558827	0.053509	-1.04436	0.297085	0.940743
ARPC4	0.0451736	0.0432622	1.04418	0.297168	0.940743
MRPL55	-0.0660112	0.0632251	-1.04407	0.297221	0.940743
ADCY8	0.04797	0.0459509	1.04394	0.297279	0.940743
PTPRD	-0.0652137	0.0624694	-1.04393	0.297284	0.940743
KLF3	0.0454205	0.0435114	1.04388	0.297309	0.940743
LOC91948	-0.0668007	0.0639979	-1.0438	0.297346	0.940743
THNSL1	-0.0482125	0.0461912	-1.04376	0.297363	0.940743
PMVK	-0.0515986	0.049436	-1.04375	0.297369	0.940743
DSC2	-0.058036	0.0556046	-1.04373	0.297378	0.940743
TMTC1	0.0539746	0.0517217	1.04356	0.297457	0.940743
MMADHC	0.0427917	0.0410067	1.04353	0.297469	0.940743
COL19A1	0.0596756	0.0571907	1.04345	0.297506	0.940743
UBAP2	0.0466813	0.0447422	1.04334	0.297556	0.940743
ZNF260	-0.0423501	0.040592	-1.04331	0.297571	0.940743
DEPDC5	-0.0454973	0.0436124	-1.04322	0.297613	0.940743
TUT1	-0.0477508	0.0457811	-1.04302	0.297703	0.940743
ZNF323	0.0546088	0.0523596	1.04296	0.297734	0.940743
C7orf11	-0.0439911	0.0421829	-1.04287	0.297776	0.940743
GFAP	0.0634919	0.0608848	1.04282	0.297797	0.940743
NDUFA10	0.0480881	0.0461243	1.04258	0.29791	0.940743
MRPL39	-0.0466932	0.044787	-1.04256	0.297917	0.940743
JAK2	0.0486283	0.0466463	1.04249	0.297949	0.940743
THTPA	0.0473909	0.0454594	1.04249	0.29795	0.940743
SGSM2	-0.0565069	0.0542152	-1.04227	0.298051	0.940743
SCARA5	0.0643196	0.0617136	1.04223	0.298072	0.940743
MGEA5	-0.0459034	0.0440551	-1.04195	0.298198	0.940743
EMP3	0.0644048	0.0618212	1.04179	0.298273	0.940743
WNT10A	-0.0664159	0.0637518	-1.04179	0.298275	0.940743
MAP4K2	-0.058012	0.0556896	-1.0417	0.298314	0.940743
GCET2	-0.0591583	0.0568074	-1.04138	0.298462	0.940743
UNC93A	-0.0688968	0.0661783	-1.04108	0.298604	0.940743
RSPH10B2	-0.0730486	0.0701682	-1.04105	0.298617	0.940743
DDA1	-0.0471228	0.0452697	-1.04094	0.29867	0.940743
CD1E	0.0653344	0.0627686	1.04088	0.298697	0.940743
WNT16	-0.0646825	0.0621429	-1.04087	0.298701	0.940743
SLC35F3	0.0676266	0.0649723	1.04085	0.298708	0.940743
SEMA5A	-0.0594535	0.0571228	-1.0408	0.298732	0.940743
LOC100131434	-0.0605787	0.0582064	-1.04076	0.298753	0.940743
ZNF713	-0.0542818	0.0521591	-1.0407	0.29878	0.940743
PTPRJ	0.0547444	0.0526036	1.0407	0.29878	0.940743
FLJ39609	-0.0715256	0.0687451	-1.04045	0.298896	0.940743
DDX60L	0.0546362	0.0525213	1.04027	0.298979	0.940743
GPR27	0.0629504	0.0605161	1.04023	0.298999	0.940743
CYP1A2	-0.0588926	0.0566178	-1.04018	0.299021	0.940743
DBI	0.0501703	0.0482416	1.03998	0.299112	0.940743
C1orf162	0.0599815	0.0576955	1.03962	0.29928	0.940743
BEND7	0.0556265	0.0535085	1.03958	0.299297	0.940743
KHDC1	-0.0590554	0.0568103	-1.03952	0.299327	0.940743
EML3	-0.052205	0.0502241	-1.03944	0.299363	0.940743
GLS2	-0.0619606	0.0596114	-1.03941	0.299378	0.940743
HTR1B	-0.0558217	0.0537067	-1.03938	0.29939	0.940743
EME1	-0.0579162	0.0557228	-1.03936	0.2994	0.940743
NDUFV2	-0.052192	0.0502191	-1.03928	0.299436	0.940743
LPAR3	0.0636554	0.0612557	1.03918	0.299486	0.940743
VWDE	-0.0645087	0.0620846	-1.03904	0.299547	0.940743
SLC36A2	-0.0673236	0.0647987	-1.03897	0.299584	0.940743
GPR133	0.0659067	0.0634437	1.03882	0.299651	0.940743
NCRNA00093	0.0640415	0.0616546	1.03872	0.2997	0.940743
FAM132A	-0.0659967	0.06354	-1.03866	0.299724	0.940743
EDC4	0.05136	0.0494512	1.0386	0.299753	0.940743
NBEAL2	-0.0575424	0.055405	-1.03858	0.299764	0.940743
COIL	-0.0460264	0.0443171	-1.03857	0.299768	0.940743
POLR2A	0.0524007	0.0504566	1.03853	0.299786	0.940743
KCNN4	-0.0713826	0.0687355	-1.03851	0.299794	0.940743
GET4	-0.053862	0.0518811	-1.03818	0.299948	0.940743
SLBP	-0.0439711	0.0423562	-1.03812	0.299974	0.940743
SRRM2	0.0464475	0.0447489	1.03796	0.300052	0.940743
TUBGCP4	0.0501726	0.0483526	1.03764	0.300199	0.940743
INHBB	0.0636935	0.0613838	1.03763	0.300206	0.940743
ZNF826	-0.0708114	0.0682666	-1.03728	0.300368	0.940743
ARRB2	0.0542525	0.0523148	1.03704	0.300479	0.940743
PLXDC1	-0.0596688	0.0575408	-1.03698	0.300505	0.940743
PLN	-0.0632472	0.0609918	-1.03698	0.300507	0.940743
INSL4	0.0589928	0.0568938	1.03689	0.300547	0.940743
POMP	0.0463286	0.044681	1.03687	0.300556	0.940743
FEZ2	0.0444975	0.0429192	1.03678	0.300602	0.940743
TULP3	0.0479625	0.0462635	1.03672	0.300626	0.940743
SLC17A4	-0.042122	0.0406351	-1.03659	0.300688	0.940743
ZNF285	-0.056728	0.0547275	-1.03655	0.300705	0.940743
SLC38A11	-0.0669604	0.0646026	-1.0365	0.300731	0.940743
ZNF526	0.046937	0.0452881	1.03641	0.300773	0.940743
PAX6	-0.0625549	0.0603712	-1.03617	0.300883	0.940743
AP1S2	0.0523118	0.0504859	1.03617	0.300885	0.940743
ADAR	0.0454206	0.0438397	1.03606	0.300935	0.940743
UBXN1	-0.0496786	0.0479551	-1.03594	0.300991	0.940743
SFTPC	0.0557581	0.0538242	1.03593	0.300995	0.940743
WDR77	0.0581947	0.0561828	1.03581	0.301052	0.940743
SDCBP2	0.0655656	0.0633194	1.03547	0.301208	0.940743
C14orf118	0.0464909	0.0449013	1.0354	0.301241	0.940743
PWP1	0.0419224	0.0404939	1.03528	0.3013	0.940743
FXYD7	-0.0597862	0.0577575	-1.03513	0.301371	0.940743
CHRNA10	-0.0646208	0.0624336	-1.03503	0.301414	0.940743
HRCT1	-0.0640717	0.0619155	-1.03482	0.301511	0.940743
IGFBPL1	-0.0623928	0.0603057	-1.03461	0.301611	0.940743
GRIN2B	-0.0577887	0.0558558	-1.0346	0.301614	0.940743
CHST2	0.0669064	0.0646752	1.0345	0.301662	0.940743
PTPN22	0.0609864	0.0589633	1.03431	0.30175	0.940743
LHFPL2	0.0510212	0.0493336	1.03421	0.301799	0.940743
SLCO4A1	0.0663523	0.0641674	1.03405	0.301872	0.940743
AFG3L2	0.0458005	0.0442939	1.03402	0.301888	0.940743
NTM	-0.0631999	0.0611241	-1.03396	0.301914	0.940743
C3orf62	-0.0502421	0.0486068	-1.03364	0.302062	0.940743
PRAMEF6	0.059812	0.0578677	1.0336	0.302083	0.940743
NDUFS5	-0.0604531	0.058489	-1.03358	0.302091	0.940743
LOC148189	-0.0461802	0.0446801	-1.03357	0.302094	0.940743
KRT33B	-0.0606158	0.0586516	-1.03349	0.302134	0.940743
CTH	0.0561141	0.0542962	1.03348	0.302138	0.940743
GABPB2	-0.053792	0.0520511	-1.03345	0.302154	0.940743
NMU	-0.0577645	0.0558966	-1.03342	0.302168	0.940743
C4orf10	-0.0480077	0.0464561	-1.0334	0.302176	0.940743
HMP19	-0.0614368	0.0594529	-1.03337	0.30219	0.940743
MRPL45	0.0441168	0.0427003	1.03317	0.302282	0.940743
TMEM65	0.0460143	0.0445423	1.03305	0.30234	0.940743
RABGAP1	-0.0432349	0.0418753	-1.03247	0.302611	0.940743
TIGIT	0.0595508	0.0576788	1.03246	0.302617	0.940743
OR6W1P	-0.0711689	0.0689403	-1.03233	0.302677	0.940743
TP53TG3B	0.061353	0.0594335	1.0323	0.302692	0.940743
SLAIN2	0.0410444	0.0397618	1.03226	0.30271	0.940743
RFPL1S	0.0619058	0.0599771	1.03216	0.302756	0.940743
PSMD8	0.0464536	0.0450157	1.03194	0.302858	0.940743
LPAR2	-0.0556517	0.0539309	-1.03191	0.302873	0.940743
C6orf141	-0.0616886	0.0597883	-1.03178	0.302931	0.940743
MAN2C1	-0.0520014	0.0504013	-1.03175	0.302949	0.940743
P4HTM	-0.0547399	0.0530604	-1.03165	0.302993	0.940743
PCDHGA10	0.0667326	0.0646904	1.03157	0.303032	0.940743
PAN3	-0.0456584	0.0442617	-1.03156	0.303038	0.940743
LOC400940	-0.046176	0.0447666	-1.03148	0.303072	0.940743
KIAA1328	-0.0484451	0.0469664	-1.03148	0.303072	0.940743
TUBB8	-0.0732959	0.0710639	-1.03141	0.303107	0.940743
ERMP1	-0.052951	0.051349	-1.0312	0.303206	0.940743
LYZL2	-0.0557246	0.0540467	-1.03104	0.303277	0.940743
ACTR1B	0.0467827	0.0453753	1.03102	0.303291	0.940743
C19orf45	-0.0662891	0.0643027	-1.03089	0.303349	0.940743
HLA-DQB2	0.0723596	0.0701967	1.03081	0.303386	0.940743
DHRS7B	0.056111	0.0544407	1.03068	0.303447	0.940743
HEPACAM2	0.058635	0.0568898	1.03068	0.303449	0.940743
KLHDC3	-0.0506596	0.0491795	-1.0301	0.303721	0.94136
ZIC4	-0.0649213	0.0630294	-1.03002	0.303759	0.94136
PDHX	0.0473191	0.0459468	1.02987	0.303829	0.94136
C10orf62	-0.0589863	0.0572828	-1.02974	0.30389	0.94136
MICB	0.0585843	0.0568997	1.02961	0.303951	0.94136
ANKRD13B	-0.0573001	0.0556538	-1.02958	0.303963	0.94136
ZCWPW1	-0.0532211	0.0517029	-1.02936	0.304065	0.94136
HDAC3	0.0452847	0.0440012	1.02917	0.304156	0.94136
NANS	0.0590828	0.0574097	1.02914	0.304168	0.94136
CP	0.0618467	0.0601005	1.02905	0.304211	0.94136
CNTD2	0.0612554	0.0595311	1.02896	0.304253	0.94136
CYP2D7P1	-0.0717181	0.0697063	-1.02886	0.304301	0.94136
GADD45B	-0.0610742	0.059369	-1.02872	0.304366	0.94136
PPP1R10	-0.0452398	0.0439803	-1.02864	0.304405	0.94136
NCRNA00235	0.0560324	0.0544732	1.02862	0.304412	0.94136
RTN4RL1	-0.0685169	0.0666256	-1.02839	0.304523	0.941417
CNNM4	0.0494308	0.0480673	1.02837	0.304533	0.941417
TUBGCP2	-0.0508969	0.0495157	-1.0279	0.304754	0.941417
MRRF	-0.0489101	0.0475861	-1.02782	0.304787	0.941417
BMP8B	-0.0631107	0.0614063	-1.02776	0.304819	0.941417
CXCR3	0.0649519	0.0632074	1.0276	0.304893	0.941417
SCN2A	-0.0621435	0.0604798	-1.02751	0.304936	0.941417
PPP1R1C	-0.0645433	0.0628224	-1.02739	0.30499	0.941417
RTKN	-0.0527229	0.0513186	-1.02737	0.305003	0.941417
CDR2	0.0481377	0.0468652	1.02715	0.305104	0.941417
LOC100128292	-0.0584552	0.0569131	-1.0271	0.30513	0.941417
HS6ST1	0.0594757	0.0579238	1.02679	0.305273	0.941417
DACT2	-0.0604024	0.0588268	-1.02678	0.305276	0.941417
SYT10	-0.0560727	0.0546148	-1.0267	0.305318	0.941417
TRIM48	0.0483862	0.047135	1.02654	0.305389	0.941417
TAF12	-0.0481104	0.046874	-1.02638	0.305468	0.941417
COX7A1	-0.0617447	0.0601611	-1.02632	0.305494	0.941417
CD27	0.0628621	0.0612509	1.0263	0.305502	0.941417
CBX2	0.0589659	0.0574568	1.02626	0.305521	0.941417
ETFDH	0.0484895	0.0472549	1.02613	0.305586	0.941417
PRKAR2A	0.0562479	0.0548163	1.02612	0.30559	0.941417
LPCAT4	0.0532514	0.0518992	1.02606	0.305619	0.941417
COL9A3	-0.0669203	0.0652254	-1.02599	0.305652	0.941417
SLC25A40	0.0490607	0.0478343	1.02564	0.305815	0.941417
CDCA2	0.0527449	0.0514325	1.02552	0.305873	0.941417
FAM126B	0.0475643	0.0463888	1.02534	0.305956	0.941417
ZNF804A	0.0576953	0.0562783	1.02518	0.306032	0.941417
RAC3	-0.0586744	0.0572426	-1.02501	0.30611	0.941417
KCNU1	-0.0586095	0.0571842	-1.02493	0.306151	0.941417
APEX1	0.0446992	0.0436175	1.0248	0.306211	0.941417
CHMP5	0.041678	0.0406694	1.0248	0.306211	0.941417
ACER3	0.051674	0.0504295	1.02468	0.306268	0.941417
B3GALT5	0.0646436	0.0631018	1.02443	0.306384	0.941417
MYPOP	-0.0510868	0.0498694	-1.02441	0.306394	0.941417
SUDS3	-0.0413229	0.0403458	-1.02422	0.306486	0.941417
C14orf138	-0.04549	0.0444189	-1.02411	0.306534	0.941417
PARP15	-0.0603173	0.0589138	-1.02382	0.306671	0.941417
ZNF19	-0.0500756	0.0489112	-1.02381	0.306679	0.941417
SAFB	-0.0441673	0.0431456	-1.02368	0.306738	0.941417
LIN52	0.0485466	0.0474239	1.02367	0.306741	0.941417
COG3	0.0455999	0.044553	1.0235	0.306824	0.941417
IRF2BP1	-0.0478891	0.0467964	-1.02335	0.306895	0.941417
UCN	-0.0688601	0.067291	-1.02332	0.306909	0.941417
PAK4	-0.0477916	0.0467029	-1.02331	0.306913	0.941417
APLP1	0.0601558	0.0587912	1.02321	0.30696	0.941417
MAOB	0.0599843	0.0586258	1.02317	0.306978	0.941417
CDYL2	0.0585762	0.0572511	1.02314	0.306991	0.941417
EPHA5	-0.0542533	0.0530407	-1.02286	0.307125	0.941417
TNFRSF8	-0.0630842	0.0616831	-1.02272	0.307194	0.941417
SLC17A5	0.0507839	0.049658	1.02267	0.307214	0.941417
ARL10	0.0582747	0.0569864	1.02261	0.307245	0.941417
CST3	-0.0641746	0.0627611	-1.02252	0.307286	0.941417
USP17L6P	-0.0692319	0.0677079	-1.02251	0.307292	0.941417
ARF5	-0.0509756	0.0498573	-1.02243	0.307329	0.941417
PTPRT	0.0583722	0.0570948	1.02237	0.307355	0.941417
NSDHL	0.0492251	0.0481492	1.02235	0.307369	0.941417
SYNJ2BP	0.0411736	0.0402754	1.0223	0.30739	0.941417
ORC3L	-0.0431251	0.0421894	-1.02218	0.307447	0.941417
PMS2L3	-0.0610149	0.0596919	-1.02216	0.307454	0.941417
RAB7L1	0.0527916	0.0516627	1.02185	0.307601	0.941417
EPAS1	0.055724	0.0545349	1.0218	0.307624	0.941417
RPGRIP1	-0.0624777	0.0611462	-1.02178	0.307638	0.941417
SYNPO2L	-0.0634022	0.0620513	-1.02177	0.307641	0.941417
LOC253724	-0.0579109	0.0566971	-1.02141	0.307811	0.941606
FEZF1	0.0567453	0.0555668	1.02121	0.307906	0.941606
CLDN2	-0.0720287	0.070536	-1.02116	0.307928	0.941606
CARD14	-0.0639781	0.062653	-1.02115	0.307934	0.941606
CXorf58	0.0561033	0.0549471	1.02104	0.307985	0.941606
HSD17B3	-0.0680781	0.0666927	-1.02077	0.308112	0.941606
METTL3	-0.0447109	0.0438025	-1.02074	0.308129	0.941606
GPR64	-0.0643804	0.0630748	-1.0207	0.308146	0.941606
SPEN	0.0453547	0.0444412	1.02055	0.308215	0.941606
FERMT2	0.0477651	0.0468047	1.02052	0.308232	0.941606
SLC6A13	0.0627007	0.0614439	1.02045	0.308263	0.941606
PTX4	0.0621027	0.0608715	1.02023	0.308371	0.941635
KIAA0754	0.0581501	0.0569977	1.02022	0.308375	0.941635
ZNF551	0.0486357	0.0476891	1.01985	0.308549	0.941961
DUSP1	0.0617331	0.0605583	1.0194	0.308762	0.941961
WIZ	-0.0445013	0.0436596	-1.01928	0.30882	0.941961
FGF13	-0.0626202	0.0614371	-1.01926	0.30883	0.941961
C2orf27B	-0.0665666	0.0653104	-1.01923	0.308841	0.941961
C9orf163	-0.0571655	0.0560991	-1.01901	0.308947	0.941961
CHST1	0.0664569	0.0652564	1.0184	0.309238	0.941961
FAM126A	0.0501993	0.0492928	1.01839	0.30924	0.941961
RYK	-0.0401102	0.0393898	-1.01829	0.309288	0.941961
LOC100131496	0.0655821	0.0644163	1.0181	0.309379	0.941961
MGC72080	0.0626351	0.061523	1.01808	0.30939	0.941961
RLBP1	0.0588518	0.0578141	1.01795	0.30945	0.941961
LCA5L	-0.0599096	0.0588561	-1.0179	0.309473	0.941961
CCDC64B	-0.0541529	0.0532054	-1.01781	0.309517	0.941961
ALKBH7	-0.0533816	0.0524551	-1.01766	0.309586	0.941961
BIRC7	-0.0643053	0.0631916	-1.01762	0.309605	0.941961
IRF2BP2	-0.0454871	0.0447029	-1.01754	0.309643	0.941961
TNKS2	0.0430619	0.0423448	1.01693	0.309932	0.941961
FOXR2	-0.041223	0.040546	-1.0167	0.310045	0.941961
LOC644172	-0.0703329	0.0691851	-1.01659	0.310095	0.941961
CLPTM1L	-0.0474948	0.0467228	-1.01652	0.310127	0.941961
TRAPPC5	-0.0669382	0.065867	-1.01626	0.310251	0.941961
TARS2	-0.0466474	0.0459034	-1.01621	0.310277	0.941961
C20orf43	0.0404188	0.0397759	1.01616	0.310298	0.941961
GTF3C3	0.0456874	0.0449624	1.01613	0.310316	0.941961
AHCY	0.0504667	0.0496766	1.0159	0.310422	0.941961
C11orf95	-0.0473252	0.0465872	-1.01584	0.310452	0.941961
SOX18	-0.0608058	0.0598609	-1.01579	0.310478	0.941961
UTP11L	-0.0462842	0.0455761	-1.01554	0.310596	0.941961
MED6	0.042208	0.0415656	1.01545	0.310635	0.941961
NOB1	0.0505661	0.0497971	1.01544	0.310641	0.941961
FAM55D	-0.0618096	0.060878	-1.0153	0.310707	0.941961
CDC23	0.0393038	0.0387191	1.0151	0.310804	0.941961
SCUBE3	-0.0585798	0.0577101	-1.01507	0.310819	0.941961
MEGF10	0.0623589	0.0614348	1.01504	0.310832	0.941961
C12orf42	-0.0597381	0.0588554	-1.015	0.310852	0.941961
DECR1	-0.0490562	0.0483353	-1.01492	0.310892	0.941961
SIGLEC16	0.0647834	0.0638346	1.01486	0.310917	0.941961
PNKD	0.0549249	0.0541253	1.01477	0.310959	0.941961
GPR158	0.0574169	0.0565827	1.01474	0.310974	0.941961
LOC84989	-0.0597763	0.0589096	-1.01471	0.310989	0.941961
ULBP3	0.0567384	0.0559299	1.01446	0.311111	0.941961
ABTB1	-0.0559035	0.0551079	-1.01444	0.31112	0.941961
HELZ	0.0428279	0.0422201	1.0144	0.311139	0.941961
HDX	-0.0539623	0.0531977	-1.01437	0.31115	0.941961
ZNF434	0.037413	0.0368898	1.01418	0.311241	0.941961
ZNF236	-0.0468191	0.0461654	-1.01416	0.311253	0.941961
UBQLN1	0.0390147	0.0384716	1.01412	0.311271	0.941961
ZKSCAN3	-0.0468864	0.0462401	-1.01398	0.311339	0.941961
RPL3	-0.0519278	0.0512193	-1.01383	0.311407	0.941961
AGPAT4	-0.054301	0.0535653	-1.01373	0.311454	0.941961
MGC2752	0.0485184	0.0478784	1.01337	0.31163	0.941961
PSEN1	0.0391628	0.0386492	1.01329	0.311667	0.941961
DDX19B	0.045707	0.045114	1.01315	0.311735	0.941961
SPRR2G	-0.0639297	0.0631084	-1.01301	0.311798	0.941961
CCR7	0.0652494	0.0644114	1.01301	0.311799	0.941961
NCRNA00171	-0.0528432	0.052191	-1.0125	0.312045	0.941961
FANCB	0.0501138	0.0494959	1.01248	0.312051	0.941961
SCAND3	-0.054931	0.0542578	-1.01241	0.312087	0.941961
RFWD3	0.0448685	0.0443189	1.0124	0.312091	0.941961
ITSN1	-0.0436893	0.0431557	-1.01236	0.312108	0.941961
CIB1	0.0567341	0.0560452	1.01229	0.312142	0.941961
USP15	0.0419503	0.0414441	1.01221	0.31218	0.941961
RAB14	0.0414799	0.0409851	1.01207	0.312246	0.941961
FANK1	-0.0589455	0.0582471	-1.01199	0.312287	0.941961
IL1RAP	0.0494691	0.0488941	1.01176	0.312397	0.941961
DUOXA1	-0.0648379	0.0640967	-1.01156	0.31249	0.941961
C2orf28	-0.0481362	0.047597	-1.01133	0.312602	0.941961
MPP2	-0.0606786	0.0600029	-1.01126	0.312635	0.941961
C12orf5	0.0452818	0.0447794	1.01122	0.312654	0.941961
HPCAL1	-0.0559324	0.0553146	-1.01117	0.312679	0.941961
EDARADD	0.070445	0.0696729	1.01108	0.31272	0.941961
TSIX	-0.061733	0.0610568	-1.01108	0.312723	0.941961
ABCB10	0.0462314	0.0457249	1.01108	0.312723	0.941961
LIN28B	0.0589382	0.0582964	1.01101	0.312755	0.941961
FAM176B	-0.0623971	0.0617194	-1.01098	0.312768	0.941961
ECE1	0.0553473	0.054754	1.01084	0.312838	0.941961
QARS	-0.0493504	0.0488309	-1.01064	0.312932	0.941961
TMEM57	0.0436633	0.0432053	1.0106	0.312951	0.941961
PXK	0.0531101	0.0525561	1.01054	0.312978	0.941961
BAAT	-0.0594474	0.0588381	-1.01035	0.313068	0.941961
WRN	0.0457255	0.0452604	1.01028	0.313106	0.941961
CXorf40B	0.0515192	0.0510051	1.01008	0.3132	0.941961
KIAA0748	0.059844	0.0592555	1.00993	0.31327	0.941961
GPX7	-0.0545046	0.0539706	-1.00989	0.313288	0.941961
ZDHHC21	0.0468799	0.0464221	1.00986	0.313303	0.941961
RBM5	-0.0474153	0.04696	-1.00969	0.313384	0.941961
EYA2	0.0614688	0.0608849	1.00959	0.313433	0.941961
NEK3	-0.0527497	0.0522525	-1.00951	0.31347	0.941961
ZNF442	-0.0540128	0.0535041	-1.00951	0.313474	0.941961
KIAA0892	-0.0426435	0.0422468	-1.00939	0.313528	0.941961
APOOL	0.0498086	0.049353	1.00923	0.313605	0.941961
C8orf37	0.0488065	0.0483627	1.00918	0.313632	0.941961
CPSF4	0.0476298	0.0471972	1.00917	0.313636	0.941961
ZNF33A	-0.0410541	0.0406847	-1.00908	0.313678	0.941961
HOXA3	-0.0636259	0.0630596	-1.00898	0.313726	0.941961
AOX1	-0.0641522	0.0635828	-1.00896	0.313737	0.941961
YWHAH	0.0424463	0.0420718	1.0089	0.313763	0.941961
LOC113230	-0.0615373	0.0609986	-1.00883	0.313797	0.941961
WAC	0.0405768	0.0402223	1.00881	0.313806	0.941961
AHI1	-0.0456337	0.0452356	-1.0088	0.313812	0.941961
UGT2A3	0.0501685	0.0497324	1.00877	0.313827	0.941961
RAB42	0.0579811	0.0574808	1.0087	0.313858	0.941961
POLR2J	-0.0536816	0.0532201	-1.00867	0.313873	0.941961
KCNIP1	-0.0615253	0.0610036	-1.00855	0.313931	0.941961
HIST2H2AC	-0.0724244	0.0718165	-1.00846	0.313973	0.941961
C19orf77	0.0681358	0.0675719	1.00835	0.31403	0.941961
CENPT	-0.051387	0.0509623	-1.00833	0.314036	0.941961
LAIR2	-0.0596115	0.0591191	-1.00833	0.314038	0.941961
FRMD4A	0.0554029	0.0549607	1.00804	0.314174	0.942066
TPBG	0.0525791	0.0521638	1.00796	0.314213	0.942066
SNX11	0.0449873	0.0446331	1.00794	0.314226	0.942066
TTLL4	0.0451112	0.0447658	1.00772	0.314332	0.942162
GAGE2C	0.0471352	0.046785	1.00749	0.314442	0.942162
RPL18	-0.0591629	0.0587244	-1.00747	0.314451	0.942162
AADACL4	-0.0604687	0.0600322	-1.00727	0.314545	0.942162
BCL6B	-0.0525077	0.0521313	-1.00722	0.314569	0.942162
DNAJB4	0.0493519	0.0490038	1.0071	0.314625	0.942162
ZNF567	-0.0427051	0.0424109	-1.00694	0.314705	0.942162
ECSIT	-0.0515661	0.0512174	-1.00681	0.314767	0.942162
C8orf59	-0.0476153	0.047299	-1.00669	0.314825	0.942162
C9orf6	0.0472966	0.0469829	1.00668	0.31483	0.942162
UQCRHL	-0.0538683	0.0535144	-1.00661	0.31486	0.942162
CAMK1	0.0535457	0.0531972	1.00655	0.31489	0.942162
HAP1	0.0610947	0.0607009	1.00649	0.314921	0.942162
PLCXD3	0.0602261	0.0598601	1.00611	0.3151	0.94226
ZDHHC15	-0.0567082	0.0563693	-1.00601	0.315149	0.94226
TRAM1	0.0443327	0.0440709	1.00594	0.315183	0.94226
KRT84	-0.0540091	0.0536913	-1.00592	0.315194	0.94226
OR52N4	-0.0603777	0.0600322	-1.00575	0.315273	0.94226
GPR83	-0.0667763	0.0664017	-1.00564	0.315327	0.94226
KIAA0652	0.0465282	0.0462731	1.00551	0.315389	0.94226
ZDHHC8	-0.0526581	0.0523776	-1.00536	0.315464	0.94226
ANKRD52	0.0493847	0.0491232	1.00532	0.31548	0.94226
TNIP2	-0.0491054	0.0488546	-1.00513	0.315571	0.94226
TRIM22	0.0561744	0.0558893	1.0051	0.315587	0.94226
VSX2	0.0524406	0.0521791	1.00501	0.31563	0.94226
KBTBD4	0.0494292	0.0491915	1.00483	0.315716	0.94226
CLUAP1	0.0429587	0.0427599	1.00465	0.315804	0.94226
SLC16A11	0.0645545	0.0642613	1.00456	0.315846	0.94226
ORC5L	0.0416699	0.0414893	1.00435	0.315947	0.94226
LOC283050	-0.0567274	0.0564828	-1.00433	0.315958	0.94226
RAD54L	-0.0556744	0.0554352	-1.00431	0.315965	0.94226
RABL5	0.0497378	0.0495248	1.0043	0.315972	0.94226
RBM41	-0.0435195	0.0433341	-1.00428	0.315983	0.94226
ARVCF	-0.052626	0.0524064	-1.00419	0.316024	0.94226
C14orf156	-0.0527615	0.0525534	-1.00396	0.316136	0.94234
TRAPPC4	0.0473563	0.0471741	1.00386	0.316182	0.94234
SHISA5	0.0533603	0.0531651	1.00367	0.316275	0.94234
C1orf182	-0.0613088	0.0610872	-1.00363	0.316296	0.94234
RLF	0.0416565	0.0415159	1.00339	0.316412	0.94234
SERPINB6	-0.0519037	0.051729	-1.00338	0.316417	0.94234
G6PC	0.058835	0.0586408	1.00331	0.316448	0.94234
C21orf129	-0.0615518	0.0613501	-1.00329	0.316459	0.94234
ERMN	-0.0657855	0.0656106	-1.00267	0.316759	0.942619
LEMD1	0.068198	0.0680192	1.00263	0.316777	0.942619
CD33	0.0586379	0.0584862	1.0026	0.316793	0.942619
RAP2C	0.0408172	0.0407124	1.00257	0.316804	0.942619
CCDC34	-0.0520263	0.0518962	-1.00251	0.316835	0.942619
TGDS	0.0392508	0.0391546	1.00246	0.316859	0.942619
AIM2	0.0581551	0.058038	1.00202	0.317071	0.942678
DEPDC6	0.0571883	0.0570733	1.00202	0.317073	0.942678
SBNO1	0.0505709	0.050475	1.0019	0.317128	0.942678
LOC253039	-0.0489344	0.0488463	-1.0018	0.317175	0.942678
ADH5	0.0422345	0.0421592	1.00179	0.317183	0.942678
ITK	0.0574984	0.0574025	1.00167	0.317239	0.942678
AP3B1	0.040712	0.0406488	1.00156	0.317294	0.942678
FBXO18	0.0429835	0.0429193	1.0015	0.317323	0.942678
ST6GAL1	0.0542918	0.0542205	1.00132	0.31741	0.942678
TOMM20L	-0.0662149	0.0661393	-1.00114	0.317493	0.942678
ZNF630	-0.0523443	0.0522929	-1.00098	0.317571	0.942678
AXIN2	-0.058666	0.0586154	-1.00086	0.317629	0.942678
ORC4L	0.0383126	0.0382868	1.00067	0.31772	0.942678
NT5M	-0.061919	0.0618848	-1.00055	0.317779	0.942678
ACAA1	0.0519299	0.0519031	1.00052	0.317797	0.942678
NAA30	0.0408431	0.0408229	1.00049	0.317806	0.942678
ARHGAP6	-0.0583895	0.0583633	-1.00045	0.317828	0.942678
KCNV2	-0.0607417	0.0607145	-1.00045	0.317829	0.942678
NEU4	-0.0608869	0.0608704	-1.00027	0.317914	0.942678
OR1F1	0.0635122	0.0635168	0.999927	0.318081	0.942678
TMEM232	-0.0634154	0.0634204	-0.99992	0.318084	0.942678
BCMO1	0.062318	0.062323	0.999919	0.318084	0.942678
ZFP91	0.041411	0.0414185	0.999818	0.318133	0.942678
LONRF3	-0.0599543	0.0599693	-0.99975	0.318166	0.942678
FAM66E	-0.0682069	0.0682267	-0.99971	0.318186	0.942678
ZNF444	-0.0502178	0.0502345	-0.999669	0.318206	0.942678
MAD2L1BP	0.0411069	0.0411318	0.999393	0.318339	0.942831
SVOP	0.0573975	0.0574347	0.999351	0.318359	0.942831
COMMD1	-0.049177	0.049235	-0.998822	0.318615	0.94342
TIGD6	-0.0454932	0.0455533	-0.998681	0.318683	0.94342
GPA33	-0.0654714	0.0655686	-0.998518	0.318762	0.94342
CYP2B6	0.0673438	0.0674438	0.998517	0.318762	0.94342
SLC26A4	-0.0642609	0.0643864	-0.998051	0.318988	0.943909
EFHA1	0.041156	0.041255	0.997601	0.319206	0.943909
MYOG	-0.0503499	0.0504724	-0.997573	0.319219	0.943909
DHX30	-0.0481737	0.048299	-0.997407	0.3193	0.943909
ZNF146	-0.0405439	0.0406511	-0.997363	0.319321	0.943909
PFKM	0.0469912	0.0471257	0.997147	0.319426	0.943909
PSMB9	0.0626832	0.0628797	0.996876	0.319557	0.943909
KLK14	-0.0661304	0.0663399	-0.996842	0.319574	0.943909
NCF1	0.0619789	0.0621772	0.99681	0.319589	0.943909
RBAK	-0.0411956	0.0413306	-0.996735	0.319626	0.943909
ZNF706	0.0426918	0.0428335	0.996691	0.319647	0.943909
STX12	0.0433528	0.0434989	0.996643	0.31967	0.943909
RIPK4	-0.054578	0.054769	-0.996512	0.319734	0.943909
LNP1	-0.0486585	0.048849	-0.996101	0.319933	0.943909
CBARA1	-0.0442209	0.0443944	-0.996093	0.319937	0.943909
FOXE1	0.0532306	0.0534498	0.995899	0.320031	0.943909
MYO5A	0.0504284	0.0506426	0.995769	0.320094	0.943909
CELA3A	-0.0616232	0.0618856	-0.99576	0.320099	0.943909
NIPSNAP1	0.0470214	0.0472371	0.995435	0.320257	0.943909
PPP1R1A	0.0630875	0.0633795	0.995394	0.320276	0.943909
TIMM13	-0.0523421	0.0525872	-0.99534	0.320303	0.943909
ZMIZ1	0.0483619	0.0485937	0.99523	0.320356	0.943909
DTNB	-0.0582704	0.0585551	-0.995139	0.3204	0.943909
PAX3	0.0490955	0.0493368	0.995109	0.320414	0.943909
TIMP4	0.0612012	0.0615056	0.99505	0.320443	0.943909
NT5DC3	0.0546687	0.0549513	0.994856	0.320537	0.943909
CLCA4	-0.0635947	0.0639318	-0.994728	0.3206	0.943909
PEX6	-0.0531715	0.0534608	-0.994589	0.320667	0.943909
SEC24C	0.046545	0.0468063	0.994418	0.32075	0.943909
TCP11	0.0601743	0.060536	0.994026	0.320941	0.943909
MRPS26	-0.0528725	0.0531982	-0.993877	0.321013	0.943909
MUC15	-0.0572071	0.0575642	-0.993797	0.321052	0.943909
SFTPA1	0.0615103	0.0618961	0.993767	0.321067	0.943909
RPS24	-0.0493585	0.0496953	-0.993223	0.321331	0.943909
FZD5	0.0556359	0.0560203	0.993139	0.321372	0.943909
ATP6V1D	0.0419136	0.0422042	0.993114	0.321384	0.943909
MPP5	0.0413252	0.0416121	0.993106	0.321388	0.943909
PGBD2	-0.0468306	0.0471739	-0.992723	0.321575	0.943909
DEK	-0.043717	0.0440438	-0.99258	0.321644	0.943909
CLSPN	0.0550222	0.0554352	0.992551	0.321658	0.943909
PDZRN4	-0.0542609	0.0546689	-0.992538	0.321665	0.943909
SPNS2	0.0590074	0.0594538	0.992491	0.321687	0.943909
STK32A	-0.0609543	0.0614157	-0.992488	0.321689	0.943909
FLJ43390	0.0541746	0.0545853	0.992476	0.321695	0.943909
SESN2	0.053951	0.0543615	0.992449	0.321708	0.943909
NAT6	-0.0533261	0.0537345	-0.9924	0.321732	0.943909
LAPTM4B	0.0554002	0.0558328	0.992252	0.321804	0.943909
CHAC2	0.0477012	0.0480769	0.992184	0.321837	0.943909
ZNF154	-0.0562121	0.0566593	-0.992106	0.321875	0.943909
OR2A7	0.0598424	0.0603216	0.992057	0.321899	0.943909
AASDHPPT	0.0409646	0.0412971	0.991949	0.321952	0.943909
APOA1BP	-0.0488922	0.0492914	-0.9919	0.321975	0.943909
FAM18B2	0.0523721	0.0528049	0.991804	0.322022	0.943909
ZDHHC8P1	-0.0632284	0.0637558	-0.991727	0.322059	0.943909
MFN2	0.0447062	0.0450832	0.991639	0.322102	0.943909
PTCHD2	0.0616993	0.0622292	0.991485	0.322177	0.943909
B3GNT8	-0.0615126	0.0620565	-0.991234	0.3223	0.943909
PAX4	0.0514845	0.0519428	0.991177	0.322328	0.943909
DLEU2	-0.0527092	0.0531835	-0.991082	0.322374	0.943909
REEP4	0.0509986	0.0514613	0.99101	0.322409	0.943909
SMN2	-0.0542937	0.0547878	-0.990982	0.322423	0.943909
NECAB2	0.0594585	0.0600063	0.990871	0.322477	0.943909
BOP1	-0.0658951	0.0665079	-0.990786	0.322518	0.943909
ARHGAP11A	-0.0494503	0.049916	-0.99067	0.322575	0.943909
FER	-0.0535635	0.054069	-0.990651	0.322584	0.943909
TBC1D8	0.0519771	0.0524707	0.990594	0.322612	0.943909
MDM2	0.0500265	0.0505167	0.990296	0.322757	0.943909
ZNF598	0.0507687	0.0512718	0.990188	0.32281	0.943909
BDH2	-0.0441165	0.0445575	-0.990103	0.322852	0.943909
B3GALT2	-0.0618536	0.0624746	-0.99006	0.322872	0.943909
HMGCS2	-0.0655621	0.0662233	-0.990016	0.322894	0.943909
CREB3L1	-0.0653225	0.0660108	-0.989573	0.32311	0.943909
TICAM2	-0.0583235	0.0589402	-0.989537	0.323128	0.943909
LYPLAL1	0.0571154	0.0577218	0.989495	0.323148	0.943909
C3orf32	-0.0641692	0.0648567	-0.9894	0.323195	0.943909
CRIPAK	-0.0628117	0.0635053	-0.989078	0.323352	0.943909
ACOT13	-0.0477818	0.0483135	-0.988996	0.323392	0.943909
CCR6	0.0554847	0.0561055	0.988934	0.323422	0.943909
TAF2	0.0430641	0.0435475	0.988898	0.32344	0.943909
NAB1	-0.0449357	0.0454428	-0.988841	0.323468	0.943909
MS4A1	0.0630388	0.063756	0.988751	0.323511	0.943909
GPER	-0.062559	0.0632749	-0.988686	0.323543	0.943909
LIPE	-0.0575951	0.0582569	-0.988639	0.323566	0.943909
ALDOB	0.0611901	0.0618934	0.988636	0.323568	0.943909
SCIN	0.0525133	0.0531243	0.9885	0.323634	0.943909
NLRP9	-0.0638277	0.0645731	-0.988456	0.323656	0.943909
HS2ST1	0.0416198	0.0421067	0.988436	0.323666	0.943909
RMND1	-0.0492038	0.0497823	-0.988379	0.323693	0.943909
LPXN	0.0503794	0.0509746	0.988323	0.323721	0.943909
PHOSPHO2	0.0445055	0.0450328	0.988291	0.323736	0.943909
CENPF	-0.0491104	0.0497024	-0.98809	0.323835	0.943909
CASC4	0.0410292	0.0415275	0.988002	0.323878	0.943909
CCL19	0.0640651	0.0648437	0.987992	0.323882	0.943909
SS18L2	-0.0473384	0.0479164	-0.987937	0.323909	0.943909
HIGD1B	-0.059649	0.0603786	-0.987915	0.32392	0.943909
DYNC1H1	0.0481923	0.0487921	0.987706	0.324023	0.943909
UFC1	-0.0484616	0.0490764	-0.987472	0.324137	0.943909
LOC339674	-0.0646401	0.0654785	-0.987196	0.324272	0.943909
DBNDD2	-0.0525933	0.0532763	-0.98718	0.32428	0.943909
STON1-GTF2A1L	-0.046198	0.0468037	-0.987059	0.324339	0.943909
DPY19L2P4	-0.0659491	0.0668281	-0.986848	0.324442	0.943909
PHIP	-0.0440534	0.0446412	-0.986833	0.32445	0.943909
LMTK3	0.059892	0.0606917	0.986824	0.324454	0.943909
GABARAP	0.0472694	0.0479116	0.986597	0.324565	0.943909
KCNQ1	0.0647026	0.0655937	0.986415	0.324654	0.943909
C15orf21	-0.0687392	0.0696863	-0.986409	0.324657	0.943909
FABP5L3	-0.0626341	0.0634992	-0.986377	0.324673	0.943909
KRT15	-0.0610318	0.0618785	-0.986317	0.324702	0.943909
ADIPOR1	0.0487668	0.0494555	0.986075	0.324821	0.943909
SYT1	-0.0616654	0.0625415	-0.985992	0.324861	0.943909
TRAPPC6A	-0.0515783	0.0523114	-0.985985	0.324865	0.943909
C9orf4	0.0582001	0.0590388	0.985794	0.324959	0.943909
SNAP23	0.0425325	0.0431522	0.985641	0.325034	0.943909
PCDHGA9	0.0575665	0.0584339	0.985155	0.325272	0.943909
CYP2B7P1	0.070154	0.0712122	0.98514	0.325279	0.943909
SLC25A11	0.0477353	0.0484649	0.984946	0.325374	0.943909
FRMD8	0.0435006	0.0441812	0.984594	0.325547	0.943909
C19orf10	0.05109	0.051893	0.984526	0.32558	0.943909
LY9	0.0617611	0.0627499	0.984244	0.325719	0.943909
EIF5A	0.0497941	0.0505946	0.984179	0.325751	0.943909
PER3	-0.0525863	0.0534331	-0.984152	0.325764	0.943909
NFE2L2	0.0423754	0.0430676	0.983928	0.325874	0.943909
BCL2L1	0.0458107	0.0465596	0.983915	0.32588	0.943909
SLC35C2	-0.0427108	0.0434152	-0.983774	0.32595	0.943909
BLOC1S3	0.047009	0.0477847	0.983767	0.325953	0.943909
HNRNPR	0.0402295	0.0408944	0.983742	0.325965	0.943909
C10orf78	-0.0491246	0.0499549	-0.983378	0.326144	0.943909
UPRT	-0.0426439	0.0433654	-0.983364	0.326151	0.943909
BTG2	-0.0536749	0.0545859	-0.983312	0.326176	0.943909
NXN	0.0535473	0.054463	0.983187	0.326238	0.943909
KIAA1199	-0.0641335	0.065231	-0.983176	0.326243	0.943909
CASP8	0.0425592	0.0432941	0.983025	0.326317	0.943909
NDUFC1	-0.0479051	0.0487371	-0.982928	0.326365	0.943909
LOC388152	-0.0688881	0.0700859	-0.98291	0.326374	0.943909
USP4	-0.044153	0.0449251	-0.982813	0.326422	0.943909
PDK4	0.052379	0.0533048	0.982631	0.326511	0.943909
BIRC5	-0.0549042	0.0558803	-0.982533	0.326559	0.943909
EVC	-0.0549987	0.0559785	-0.982496	0.326577	0.943909
ERBB3	-0.0523772	0.0533122	-0.982461	0.326594	0.943909
FAM180A	0.061653	0.0627576	0.982399	0.326625	0.943909
C14orf166	-0.0444226	0.0452245	-0.982268	0.32669	0.943909
RPL6	-0.0541499	0.0551325	-0.982177	0.326734	0.943909
DCPS	-0.0528414	0.0538029	-0.982129	0.326758	0.943909
LRRC37A	-0.0567325	0.0577686	-0.982063	0.32679	0.943909
SOX8	0.0579925	0.0590571	0.981973	0.326835	0.943909
SYTL2	0.0537162	0.0547046	0.981932	0.326855	0.943909
ZNF408	-0.0477031	0.048581	-0.981929	0.326857	0.943909
GALNT11	-0.0443007	0.0451162	-0.981925	0.326858	0.943909
ABCA3	0.0586559	0.0597576	0.981564	0.327036	0.943909
SPDYE8P	-0.0729567	0.0743275	-0.981558	0.327039	0.943909
REP15	-0.055577	0.0566264	-0.981469	0.327083	0.943909
GP1BA	0.0599549	0.061095	0.981339	0.327147	0.943909
FLJ39739	-0.0713855	0.0727688	-0.98099	0.327319	0.943909
NLRP7	0.0653665	0.0666487	0.980762	0.327431	0.943909
SIPA1L2	0.0584671	0.0596185	0.980686	0.327468	0.943909
TUBB2A	0.0638436	0.0651098	0.980554	0.327533	0.943909
ATP6AP2	0.0394727	0.0402643	0.98034	0.327639	0.943909
LMO2	-0.056394	0.0575293	-0.980266	0.327675	0.943909
SPATA7	-0.0468838	0.0478391	-0.980032	0.32779	0.943909
AIMP1	-0.0410831	0.0419238	-0.979946	0.327833	0.943909
PRCC	-0.044907	0.0458263	-0.979938	0.327837	0.943909
RPL14	-0.0517978	0.0528705	-0.97971	0.327949	0.943909
RBP1	-0.0605056	0.0617589	-0.979706	0.327951	0.943909
RABL2A	-0.0536225	0.0547346	-0.979681	0.327963	0.943909
ANAPC7	-0.0407231	0.0415698	-0.979632	0.327987	0.943909
MERTK	0.0509839	0.0520466	0.979582	0.328012	0.943909
GPR22	0.0599405	0.0611927	0.979537	0.328035	0.943909
PRIMA1	0.0557619	0.0569327	0.979436	0.328084	0.943909
MCC	-0.0584022	0.0596407	-0.979234	0.328184	0.943909
PRICKLE4	-0.0522035	0.0533211	-0.97904	0.328279	0.943909
MYT1	-0.0556213	0.0568299	-0.978734	0.328431	0.943909
C8orf39	-0.0543559	0.0555381	-0.978715	0.32844	0.943909
LOC729991-MEF2B	-0.0530763	0.054232	-0.978689	0.328453	0.943909
UBE2R2	0.0383093	0.0391447	0.978661	0.328467	0.943909
ANXA7	0.042418	0.0433497	0.978506	0.328543	0.943909
WIPI1	0.0561997	0.0574372	0.978455	0.328568	0.943909
ALDH3B1	0.0603841	0.0617169	0.978404	0.328593	0.943909
C1orf26	-0.0468603	0.047898	-0.978334	0.328628	0.943909
C9orf93	-0.0544334	0.0556713	-0.977764	0.328909	0.943909
GPAM	-0.0491387	0.0502607	-0.977677	0.328952	0.943909
GPRC5D	-0.061779	0.063195	-0.977593	0.328994	0.943909
C21orf88	0.061418	0.0628354	0.977444	0.329068	0.943909
AP1AR	0.0412219	0.0421806	0.977272	0.329152	0.943909
VTN	-0.0596849	0.0610752	-0.977237	0.32917	0.943909
TMEM132A	-0.0555929	0.0568887	-0.977221	0.329178	0.943909
DCAF13	-0.0413224	0.0422858	-0.977218	0.329179	0.943909
C6orf217	-0.0574667	0.0588094	-0.977168	0.329204	0.943909
CDH18	0.0536285	0.0548843	0.97712	0.329228	0.943909
SNHG4	0.0571203	0.0584648	0.977003	0.329285	0.943909
DECR2	-0.0589028	0.0602958	-0.976896	0.329338	0.943909
NAIP	-0.0687853	0.0704133	-0.976879	0.329347	0.943909
STAP1	0.0615964	0.0630707	0.976625	0.329473	0.943909
SLC2A13	-0.0479432	0.0490936	-0.976568	0.329501	0.943909
BAX	0.0487394	0.0499121	0.976506	0.329531	0.943909
UNG	-0.0425066	0.0435309	-0.97647	0.329549	0.943909
APOH	-0.0545195	0.055836	-0.976422	0.329573	0.943909
ERAS	-0.055564	0.0569087	-0.976371	0.329598	0.943909
PHTF1	0.0445312	0.0456116	0.976313	0.329626	0.943909
TBC1D3H	-0.0700464	0.0717643	-0.976061	0.329751	0.943909
TM9SF1	0.0430087	0.0440659	0.97601	0.329777	0.943909
HOXD13	-0.0540548	0.0553875	-0.975938	0.329812	0.943909
LOC90110	-0.0467715	0.0479323	-0.975783	0.329889	0.943909
SDS	0.0573769	0.0588105	0.975624	0.329968	0.943909
INSIG2	0.0447857	0.0459297	0.975093	0.33023	0.943909
PLSCR1	0.0464854	0.047682	0.974905	0.330324	0.943909
RELL2	0.0546304	0.0560405	0.974837	0.330357	0.943909
CCDC132	0.0400128	0.0410503	0.974725	0.330413	0.943909
ZNF451	-0.0424936	0.0436021	-0.974576	0.330487	0.943909
NCAPH2	-0.051005	0.0523451	-0.974398	0.330575	0.943909
LYSMD4	-0.0492327	0.0505343	-0.974242	0.330652	0.943909
C3orf33	-0.0440755	0.0452425	-0.974207	0.33067	0.943909
BCAR1	0.0499416	0.0512735	0.974025	0.33076	0.943909
GAB2	-0.0516365	0.0530213	-0.973882	0.330831	0.943909
RPRD2	-0.0446718	0.0458836	-0.97359	0.330975	0.943909
ZNF18	-0.0450558	0.0462786	-0.973577	0.330982	0.943909
TP53INP2	0.0491925	0.0505283	0.973564	0.330988	0.943909
KIAA1804	-0.053023	0.0544642	-0.973537	0.331001	0.943909
MEX3C	0.0419667	0.0431167	0.973328	0.331106	0.943909
TEKT3	-0.0638765	0.0656285	-0.973304	0.331117	0.943909
G3BP1	0.0401949	0.041304	0.973146	0.331196	0.943909
TTC9	0.0536947	0.0551794	0.973093	0.331222	0.943909
PLA2G5	0.0633329	0.0651064	0.97276	0.331387	0.943909
B3GALT4	-0.0547951	0.0563303	-0.972746	0.331394	0.943909
LOC100302401	-0.0525839	0.0540576	-0.972739	0.331398	0.943909
RAD54L2	0.055556	0.0571201	0.972619	0.331457	0.943909
EXOC3L2	-0.0561884	0.0577806	-0.972444	0.331544	0.943909
CYSLTR1	0.0557013	0.0572851	0.972354	0.331589	0.943909
NCRNA00162	0.0498036	0.0512219	0.972311	0.33161	0.943909
TRIP13	-0.0483849	0.0497672	-0.972226	0.331652	0.943909
HLCS	-0.0481899	0.0495836	-0.971893	0.331818	0.943909
LOC154822	0.0612762	0.0630515	0.971843	0.331843	0.943909
FLRT1	0.0562629	0.0579036	0.971664	0.331931	0.943909
TRAF3IP1	0.042848	0.0440977	0.971661	0.331933	0.943909
TAF1C	-0.0481856	0.0496006	-0.971473	0.332027	0.943909
TMEM86A	0.0542019	0.0558002	0.971357	0.332084	0.943909
MYL12A	0.0413347	0.0425604	0.971199	0.332162	0.943909
FAM71D	-0.0621167	0.0639601	-0.971178	0.332173	0.943909
APCDD1L	0.058864	0.0606186	0.971056	0.332234	0.943909
SECISBP2	0.0397614	0.0409479	0.971023	0.33225	0.943909
TNK1	0.0457724	0.0471426	0.970935	0.332294	0.943909
MMP28	-0.0616346	0.063481	-0.970913	0.332305	0.943909
GFER	0.0460004	0.0473802	0.970878	0.332322	0.943909
NOMO2	0.0631249	0.0650196	0.970859	0.332331	0.943909
MMP1	0.0626446	0.0645396	0.970637	0.332442	0.943909
CSTB	0.057009	0.0587433	0.970476	0.332522	0.943909
FAM160A2	-0.0433828	0.0447049	-0.970427	0.332546	0.943909
RHOV	0.0579331	0.0596994	0.970414	0.332553	0.943909
SEPHS1	0.0433626	0.044687	0.970363	0.332578	0.943909
COX17	-0.050317	0.0518546	-0.970348	0.332586	0.943909
NOX1	-0.066801	0.068844	-0.970323	0.332598	0.943909
NPIPL3	-0.0700742	0.0722212	-0.970271	0.332624	0.943909
TBK1	0.0387453	0.0399339	0.970236	0.332642	0.943909
ZNF775	-0.0484725	0.0499603	-0.970221	0.332649	0.943909
SSBP2	0.051201	0.0527894	0.969911	0.332803	0.943909
PKD2	0.0444076	0.0457859	0.969897	0.33281	0.943909
SERPINB13	-0.0572033	0.0589959	-0.969615	0.332951	0.943909
TMEM14C	-0.0409531	0.0422447	-0.969426	0.333045	0.943909
NOXA1	-0.0564408	0.0582232	-0.969386	0.333065	0.943909
C6orf120	0.0407014	0.0419914	0.96928	0.333118	0.943909
EVX1	-0.0480502	0.049579	-0.969164	0.333175	0.943909
PXT1	-0.0538527	0.0555678	-0.969135	0.33319	0.943909
TM4SF18	-0.053105	0.0548006	-0.969059	0.333227	0.943909
BAIAP2L1	-0.0475282	0.0490469	-0.969036	0.333239	0.943909
TNFRSF13C	-0.0607729	0.0627189	-0.968973	0.33327	0.943909
BSPRY	0.0517003	0.0533559	0.96897	0.333272	0.943909
ARMCX6	-0.063025	0.0650483	-0.968896	0.333309	0.943909
COL24A1	-0.055674	0.0574667	-0.968804	0.333355	0.943909
RPL38	-0.0502018	0.0518322	-0.968544	0.333484	0.943909
HEXIM2	-0.0515938	0.0532705	-0.968524	0.333494	0.943909
ZNF695	-0.0527541	0.0544816	-0.968292	0.33361	0.943909
EXOC3	-0.0476737	0.0492356	-0.968277	0.333617	0.943909
NPAS2	0.0590046	0.0609384	0.968266	0.333623	0.943909
COPS7A	0.043204	0.0446231	0.968197	0.333657	0.943909
IKBKG	0.0456096	0.0471086	0.968179	0.333666	0.943909
DBNL	0.0465787	0.0481102	0.968167	0.333672	0.943909
THOC3	0.0516034	0.0533151	0.967893	0.333809	0.943909
RNASEH1	0.0458401	0.0473677	0.96775	0.33388	0.943909
LOC100131726	0.0602543	0.0622637	0.967728	0.333891	0.943909
SNORA25	-0.0665429	0.0687695	-0.967622	0.333944	0.943909
C4orf29	0.0436257	0.0450875	0.96758	0.333965	0.943909
LOC144571	-0.0546272	0.0564625	-0.967496	0.334007	0.943909
PEA15	0.0515877	0.0533259	0.967405	0.334052	0.943909
STAG3	0.0585621	0.0605361	0.96739	0.33406	0.943909
LGALS9	0.0599667	0.0619885	0.967384	0.334063	0.943909
HBP1	0.0422886	0.0437217	0.967222	0.334144	0.943909
C11orf17	0.0440351	0.0455304	0.967159	0.334175	0.943909
ARPC1B	0.0496971	0.0513924	0.967011	0.334249	0.943909
TRANK1	0.051705	0.0534727	0.966941	0.334284	0.943909
OTUD5	0.0412918	0.0427046	0.966916	0.334296	0.943909
DPAGT1	0.0443099	0.0458337	0.966755	0.334377	0.943909
SMG6	0.041523	0.0429539	0.966687	0.33441	0.943909
NSL1	-0.0419757	0.0434278	-0.966564	0.334472	0.943909
GSTP1	0.0561588	0.0581065	0.96648	0.334514	0.943909
KIF1C	0.0448324	0.0463877	0.966472	0.334518	0.943909
EIF4G3	0.0402083	0.0416098	0.966319	0.334595	0.943909
CTSH	-0.0605169	0.0626271	-0.966306	0.334601	0.943909
HMX2	0.0568833	0.0588712	0.966233	0.334637	0.943909
EFHA2	-0.056789	0.0587755	-0.966201	0.334653	0.943909
SLC4A1	-0.0617613	0.0639341	-0.966015	0.334746	0.943909
SLK	0.0442707	0.045831	0.965956	0.334776	0.943909
DNAJB11	-0.0434257	0.0449577	-0.965923	0.334792	0.943909
STEAP2	-0.0566032	0.0586082	-0.965791	0.334858	0.943909
PYCR1	0.0566316	0.05864	0.96575	0.334879	0.943909
ZNF546	-0.0488562	0.0505933	-0.965665	0.334921	0.943909
GPX2	-0.0639258	0.0662027	-0.965608	0.33495	0.943909
CACNG3	0.0516708	0.0535231	0.965393	0.335057	0.943909
PDZD8	0.0507737	0.0526024	0.965235	0.335136	0.943909
CYB5R4	0.0421569	0.043677	0.965198	0.335155	0.943909
WDR12	0.0415894	0.0430936	0.965096	0.335206	0.943909
FOXC1	0.0625054	0.0647698	0.96504	0.335234	0.943909
C19orf40	-0.0461672	0.0478401	-0.965031	0.335238	0.943909
ZNF280A	-0.0592918	0.0614488	-0.964899	0.335304	0.943909
HSPA2	-0.0547582	0.0567518	-0.964871	0.335318	0.943909
TMEM170B	-0.0465565	0.0482517	-0.964867	0.33532	0.943909
ZNF423	0.0589253	0.0610714	0.96486	0.335324	0.943909
ZNF527	-0.0421813	0.0437236	-0.964727	0.33539	0.943909
PDSS1	-0.047242	0.0489708	-0.964697	0.335405	0.943909
DUSP14	0.0427736	0.04434	0.964671	0.335418	0.943909
GPR37	0.0558319	0.0578843	0.964543	0.335482	0.943909
C2orf40	0.0513347	0.0532359	0.964288	0.33561	0.943909
SNX33	0.0474471	0.0492092	0.964192	0.335658	0.943909
RGS4	0.0541011	0.0561245	0.963947	0.33578	0.943909
LOC100216545	-0.0547611	0.0568148	-0.963853	0.335828	0.943909
HINT3	0.0436504	0.0452927	0.963741	0.335883	0.943909
TP73	0.0617684	0.0640951	0.963699	0.335905	0.943909
NUDT12	-0.0516057	0.0535511	-0.963673	0.335918	0.943909
NFKBIL2	-0.0542887	0.0563381	-0.963622	0.335943	0.943909
HIST1H3F	-0.0626855	0.0650581	-0.963531	0.335989	0.943909
CLDN8	-0.0555982	0.0577119	-0.963375	0.336067	0.943909
ACTN4	0.0474055	0.0492092	0.963348	0.336081	0.943909
MSLN	0.064385	0.0668354	0.963337	0.336086	0.943909
FAM107A	0.0556782	0.0578124	0.963083	0.336213	0.943909
GBA2	-0.0454427	0.0471896	-0.96298	0.336265	0.943909
GPD1L	-0.0487464	0.0506234	-0.962921	0.336294	0.943909
C3orf18	0.0533795	0.0554394	0.962844	0.336333	0.943909
HESX1	-0.0512104	0.0531871	-0.962835	0.336338	0.943909
DNAJC2	-0.0466523	0.0484531	-0.962833	0.336338	0.943909
OAS2	0.0571028	0.0593091	0.962799	0.336355	0.943909
SFRS9	0.0409435	0.0425288	0.962722	0.336394	0.943909
CRTAC1	-0.0529756	0.0550337	-0.962602	0.336454	0.943909
ARRB1	0.0535574	0.05564	0.96257	0.33647	0.943909
ATPIF1	-0.0519005	0.0539201	-0.962545	0.336483	0.943909
CMTM8	-0.0498827	0.0518251	-0.962521	0.336495	0.943909
POU2F1	0.0576446	0.0599024	0.962309	0.336601	0.943909
GLTPD1	-0.0533715	0.0554661	-0.962236	0.336638	0.943909
FAM108B1	0.0397408	0.0413048	0.962137	0.336687	0.943909
PNPLA7	-0.0630531	0.0655403	-0.962051	0.336731	0.943909
GATC	0.0506398	0.0526433	0.961941	0.336786	0.943909
CYP2A13	0.0544726	0.0566496	0.96157	0.336972	0.943909
NRIP1	0.0497249	0.0517128	0.961559	0.336977	0.943909
CARS	0.0435429	0.045285	0.961532	0.336991	0.943909
TRIM14	0.0514039	0.0534635	0.961478	0.337018	0.943909
PRMT8	0.0593318	0.0617098	0.961465	0.337024	0.943909
SLC6A10P	-0.0598912	0.0622923	-0.961455	0.33703	0.943909
GCC2	0.0436338	0.0453862	0.961388	0.337063	0.943909
SLC5A5	-0.0657072	0.068371	-0.961038	0.337239	0.944259
CETN4P	-0.053909	0.0561107	-0.96076	0.337378	0.944263
PLEKHO2	0.0472011	0.0491317	0.960704	0.337406	0.944263
PRDM16	-0.0624133	0.0649732	-0.960601	0.337458	0.944263
RDH11	0.0464322	0.0483441	0.960452	0.337533	0.944263
SLC2A4RG	-0.0564211	0.0587456	-0.960431	0.337544	0.944263
TRIM31	0.0647513	0.0674266	0.960323	0.337598	0.944263
FFAR3	0.0599234	0.0624099	0.96016	0.33768	0.944263
RILPL1	-0.0465988	0.0485334	-0.960139	0.33769	0.944263
CIDEC	-0.0591061	0.0615612	-0.960119	0.3377	0.944263
C16orf5	0.0539836	0.0562325	0.960007	0.337757	0.944278
DAP	0.0447402	0.0466102	0.959879	0.337821	0.944315
EPHX3	-0.0606677	0.0632193	-0.959638	0.337942	0.944333
CDH23	0.0583739	0.0608337	0.959566	0.337978	0.944333
CLK4	-0.0460492	0.0479968	-0.959422	0.338051	0.944333
SLC44A2	-0.0475812	0.049618	-0.95895	0.338288	0.944333
TRPV4	0.0588205	0.0613403	0.958921	0.338303	0.944333
ADAM2	0.055266	0.057634	0.958913	0.338307	0.944333
LOC441455	-0.0590682	0.0616014	-0.958878	0.338324	0.944333
MCM3	-0.0455752	0.0475424	-0.958622	0.338453	0.944333
TGFBR2	0.0474383	0.0494875	0.958592	0.338468	0.944333
GPR15	0.0560189	0.0584513	0.958384	0.338573	0.944333
TAF7L	-0.0579383	0.0604623	-0.958255	0.338638	0.944333
MUC21	0.0618656	0.0645621	0.958234	0.338649	0.944333
ESPNL	-0.05706	0.0595474	-0.958229	0.338651	0.944333
TUBA4A	0.0595267	0.0621224	0.958216	0.338658	0.944333
IQUB	0.059752	0.0623602	0.958175	0.338678	0.944333
NEUROG3	0.0453234	0.0473019	0.958172	0.338679	0.944333
C1orf177	0.0551277	0.0575401	0.958075	0.338728	0.944333
EGLN3	0.0563595	0.0588422	0.957807	0.338863	0.944333
SPATA12	-0.0562047	0.0586895	-0.957662	0.338936	0.944333
DPCR1	-0.0552568	0.0577217	-0.957298	0.33912	0.944333
TPSAB1	-0.0645133	0.0674126	-0.956992	0.339274	0.944333
CHTF8	0.0413446	0.0432027	0.956991	0.339274	0.944333
MDK	-0.056001	0.0585245	-0.956881	0.33933	0.944333
GARS	0.0447104	0.0467278	0.956828	0.339357	0.944333
POLR1A	0.0454572	0.0475148	0.956694	0.339424	0.944333
TMEM132D	0.0502042	0.0524852	0.956541	0.339501	0.944333
COL6A6	-0.0537586	0.0562023	-0.95652	0.339512	0.944333
UBLCP1	0.0395794	0.0413796	0.956496	0.339524	0.944333
DOCK1	-0.0452228	0.0472841	-0.956407	0.339569	0.944333
TRAF5	-0.0540378	0.0565013	-0.956399	0.339573	0.944333
NF2	0.0498143	0.0520927	0.956263	0.339641	0.944333
NDUFS3	-0.0475465	0.0497239	-0.95621	0.339668	0.944333
FAM84B	-0.0433471	0.0453334	-0.956184	0.339681	0.944333
GLRA2	-0.0552368	0.0577727	-0.956106	0.339721	0.944333
MGST1	0.0526535	0.055071	0.956102	0.339723	0.944333
IL28RA	-0.0536587	0.056138	-0.955835	0.339857	0.944333
ZNF492	-0.0559243	0.0585146	-0.955731	0.33991	0.944333
SNORA21	0.0639094	0.0668737	0.955673	0.339939	0.944333
INPP5A	-0.0449334	0.0470211	-0.955602	0.339975	0.944333
LOC100287227	-0.0574246	0.0600943	-0.955576	0.339988	0.944333
FREM2	-0.0530199	0.0554852	-0.955567	0.339992	0.944333
ZNF12	-0.0376935	0.0394475	-0.955538	0.340007	0.944333
ZNF90	-0.067491	0.0706495	-0.955293	0.340131	0.944333
TBC1D3C	-0.0697254	0.0729896	-0.955278	0.340138	0.944333
ZHX3	0.0481799	0.0504388	0.955214	0.340171	0.944333
WNK2	-0.0606394	0.0634835	-0.955199	0.340179	0.944333
SELE	0.0583825	0.0611339	0.954993	0.340282	0.944339
CFHR5	-0.0449524	0.0470718	-0.954975	0.340292	0.944339
ZSWIM5	-0.0585684	0.0613404	-0.954809	0.340375	0.944339
TPRKB	-0.0446689	0.0467905	-0.954657	0.340452	0.944339
C3orf67	0.0521639	0.0546471	0.95456	0.340501	0.944339
POLE2	-0.0483172	0.0506176	-0.954552	0.340505	0.944339
BAT2L2	0.0443267	0.0464404	0.954486	0.340539	0.944339
JPH4	-0.0555187	0.0581789	-0.954275	0.340645	0.944404
CADM4	-0.0467376	0.048979	-0.954237	0.340664	0.944404
PPFIA1	0.0383749	0.0402215	0.95409	0.340738	0.944468
LYAR	-0.0453452	0.0475394	-0.953846	0.340862	0.944478
C9orf173	-0.0576169	0.0604064	-0.953822	0.340874	0.944478
C3orf26	-0.0440165	0.0461548	-0.953671	0.34095	0.944478
C8orf76	0.0399303	0.0418719	0.953629	0.340971	0.944478
FZD3	0.0469158	0.049202	0.953534	0.34102	0.944478
ZNF696	-0.0453025	0.0475129	-0.953476	0.341049	0.944478
MX1	0.0566702	0.0594581	0.953112	0.341233	0.944845
NFS1	-0.0452746	0.0475105	-0.952937	0.341321	0.944845
CHRM3	0.0610186	0.0640443	0.952757	0.341413	0.944845
FNTB	-0.0403667	0.0423742	-0.952624	0.34148	0.944845
FAM82A2	0.0405268	0.0425428	0.952613	0.341486	0.944845
METRN	0.0624579	0.0655653	0.952606	0.341489	0.944845
HAPLN2	-0.059819	0.0628017	-0.952507	0.341539	0.944845
RIF1	0.043515	0.0457038	0.952109	0.341741	0.944999
FANCM	-0.0427331	0.0448881	-0.951992	0.3418	0.944999
ATG2A	0.0484413	0.05089	0.951882	0.341856	0.944999
TMEM63C	0.0582467	0.0611936	0.951843	0.341875	0.944999
IRX2	0.0608482	0.0639349	0.95172	0.341937	0.944999
TMEM135	0.0403094	0.0423557	0.951688	0.341954	0.944999
C5orf28	-0.0440719	0.0463128	-0.951612	0.341992	0.944999
SHARPIN	-0.0519901	0.054637	-0.951556	0.342021	0.944999
PTMA	-0.0459258	0.0482673	-0.951488	0.342055	0.944999
VNN2	0.0589395	0.0619597	0.951257	0.342172	0.945033
C20orf186	0.0548494	0.0576606	0.951247	0.342177	0.945033
UBA52	-0.0498463	0.0524058	-0.951161	0.342221	0.945033
CEACAM19	-0.0557939	0.0586676	-0.951017	0.342294	0.945093
LSM4	-0.0445442	0.0468572	-0.950637	0.342486	0.945438
EIF3J	0.041577	0.0437416	0.950514	0.342549	0.945438
ZNF195	-0.0439993	0.0462923	-0.950468	0.342572	0.945438
ACYP2	-0.0509777	0.0536722	-0.949797	0.342913	0.945646
ATP8B2	0.0497258	0.0523603	0.949685	0.342969	0.945646
CCNK	0.0382815	0.0403165	0.949525	0.343051	0.945646
WNK1	0.0420294	0.0442699	0.949389	0.34312	0.945646
REL	0.0515092	0.0542555	0.949383	0.343123	0.945646
HOXD9	-0.0545907	0.0575018	-0.949373	0.343128	0.945646
SPDYE3	-0.054084	0.0569779	-0.949211	0.34321	0.945646
CLNK	-0.0606855	0.0639385	-0.949123	0.343255	0.945646
HNRNPA2B1	-0.0396696	0.0417988	-0.949062	0.343286	0.945646
ADORA2B	0.0557071	0.0586986	0.949037	0.343298	0.945646
TMEM127	0.0441489	0.0465336	0.948753	0.343443	0.945646
ANKRD5	-0.0427199	0.0450337	-0.948621	0.34351	0.945646
FAM190A	-0.0568532	0.0599383	-0.94853	0.343556	0.945646
FLJ30679	0.0504862	0.0532311	0.948434	0.343605	0.945646
MTHFD2	0.0492732	0.0519658	0.948186	0.343731	0.945646
C21orf15	0.0619062	0.065295	0.9481	0.343774	0.945646
GNA11	0.0512322	0.0540444	0.947966	0.343842	0.945646
GOLGA7	0.0424445	0.0447795	0.947857	0.343898	0.945646
FRK	0.0471836	0.0497793	0.947857	0.343898	0.945646
SNHG6	-0.0508148	0.0536215	-0.947657	0.344	0.945646
PRELP	-0.0594255	0.0627186	-0.947494	0.344083	0.945646
RCAN2	-0.0532808	0.0562451	-0.947297	0.344183	0.945646
C20orf132	-0.0541264	0.0571435	-0.947201	0.344231	0.945646
ACTN3	-0.0572799	0.0604748	-0.947169	0.344248	0.945646
CYP2A6	0.0598636	0.0632071	0.947103	0.344282	0.945646
KIAA0101	-0.0521426	0.0550551	-0.947097	0.344284	0.945646
UBA2	-0.0391472	0.0413404	-0.946949	0.34436	0.945646
FLNB	0.0493774	0.0521481	0.946869	0.3444	0.945646
TYSND1	-0.0459093	0.0484867	-0.946843	0.344414	0.945646
MAFB	0.048665	0.051402	0.946753	0.344459	0.945646
FLNC	0.0555065	0.0586306	0.946716	0.344478	0.945646
TMPRSS13	-0.0577287	0.0609792	-0.946695	0.344489	0.945646
MTIF3	-0.0455435	0.0481088	-0.946677	0.344498	0.945646
MADD	0.0429821	0.0454054	0.94663	0.344522	0.945646
SERF2	-0.0571883	0.0604233	-0.946461	0.344608	0.945646
CRISP3	-0.0589809	0.0623192	-0.946433	0.344623	0.945646
TMEM145	-0.0606187	0.0640515	-0.946405	0.344637	0.945646
MRPL43	-0.0474791	0.0501794	-0.946187	0.344748	0.945646
2007-09-01	0.0391842	0.0414185	0.946056	0.344814	0.945646
PHOSPHO1	0.0549394	0.0580735	0.946032	0.344826	0.945646
PCSK4	-0.057109	0.0603725	-0.945943	0.344872	0.945646
ATXN1	0.0449146	0.0474855	0.945858	0.344915	0.945646
SNRNP48	-0.0379941	0.0401705	-0.945821	0.344934	0.945646
ZRANB2	-0.0382265	0.0404194	-0.945746	0.344972	0.945646
PTGFR	0.0560884	0.0593076	0.94572	0.344985	0.945646
CDK4	0.0438434	0.0463763	0.945384	0.345156	0.945646
SLC9A8	0.0432966	0.0458036	0.945265	0.345217	0.945646
TMEM41B	0.0435505	0.0460724	0.945263	0.345218	0.945646
PNPLA6	0.050388	0.0533087	0.945211	0.345245	0.945646
UHMK1	0.0502283	0.0531549	0.944942	0.345382	0.945646
SMARCA2	0.0469223	0.0496625	0.944823	0.345442	0.945646
IFI30	0.0567898	0.0601182	0.944636	0.345538	0.945646
C13orf26	0.0499593	0.052889	0.944608	0.345552	0.945646
NACA2	-0.066015	0.0699103	-0.944281	0.345719	0.945646
ARC	0.0610214	0.0646324	0.944131	0.345795	0.945646
ZMYM3	-0.0404054	0.0427976	-0.944104	0.345809	0.945646
ROD1	0.042883	0.0454261	0.944017	0.345854	0.945646
PLEKHA4	0.0567166	0.0600918	0.943834	0.345947	0.945646
MTMR9L	-0.0498263	0.0528043	-0.943604	0.346064	0.945646
RORA	0.0539072	0.0571423	0.943386	0.346176	0.945646
ProSAPiP1	-0.0504679	0.0535	-0.943325	0.346207	0.945646
LOC100133991	0.051376	0.0544702	0.943194	0.346274	0.945646
THSD1	-0.053228	0.0564374	-0.943134	0.346305	0.945646
PDE7A	-0.044764	0.0474648	-0.943098	0.346323	0.945646
RPL26L1	-0.0445386	0.0472307	-0.943001	0.346373	0.945646
PTRH2	-0.0450133	0.0477405	-0.942874	0.346437	0.945646
DICER1	0.0391674	0.041545	0.942771	0.34649	0.945646
ADRBK1	-0.0499393	0.0529713	-0.942761	0.346495	0.945646
JTB	-0.0458758	0.0486626	-0.942731	0.34651	0.945646
TPSB2	-0.0625029	0.0663092	-0.942597	0.346578	0.945646
SLC45A3	-0.0509931	0.0541121	-0.94236	0.3467	0.945646
SPATA2L	0.0483236	0.0512794	0.94236	0.3467	0.945646
ZBTB8B	0.0540188	0.057342	0.942046	0.34686	0.945646
PRKCQ	-0.0593562	0.0630116	-0.941989	0.346889	0.945646
SNX1	0.0359959	0.0382127	0.941988	0.34689	0.945646
TMEM107	0.046479	0.0493464	0.941892	0.346939	0.945646
C5orf58	0.0533195	0.0566167	0.941762	0.347005	0.945646
NCAPG	-0.046948	0.0498562	-0.941668	0.347053	0.945646
FCN3	-0.0613364	0.0651424	-0.941575	0.347101	0.945646
TM7SF4	0.0582386	0.0618669	0.941353	0.347215	0.945646
CNOT4	0.0388718	0.0412952	0.941315	0.347234	0.945646
ELOVL1	0.0462198	0.0491067	0.941211	0.347287	0.945646
UBAC2	0.0404589	0.0429871	0.941187	0.3473	0.945646
ATG3	0.0421572	0.0448094	0.94081	0.347492	0.945646
RAP1GAP2	-0.0547866	0.058237	-0.940752	0.347522	0.945646
GALNTL1	-0.0625578	0.0664999	-0.94072	0.347539	0.945646
TBCB	-0.0475877	0.0505896	-0.940662	0.347568	0.945646
ST14	-0.0497142	0.0528597	-0.940494	0.347654	0.945646
MFSD6	0.0454523	0.0483412	0.940239	0.347785	0.945646
RFPL4B	0.0443959	0.0472265	0.940063	0.347875	0.945646
ARHGAP12	0.0438598	0.0466568	0.940051	0.347881	0.945646
PCDHGB8P	-0.0548275	0.0583253	-0.94003	0.347892	0.945646
C19orf28	0.0515802	0.0548837	0.939809	0.348005	0.945646
HSD3B2	-0.056071	0.0596673	-0.939728	0.348047	0.945646
HNRNPAB	-0.0418852	0.0445892	-0.939358	0.348236	0.945646
RPL36	-0.0511213	0.0544266	-0.939272	0.34828	0.945646
SMN1	0.0619478	0.0659576	0.939207	0.348314	0.945646
ANXA13	-0.0583865	0.0621663	-0.939199	0.348318	0.945646
C13orf29	0.0506683	0.0539492	0.939185	0.348325	0.945646
IDH1	0.0497023	0.0529235	0.939135	0.34835	0.945646
GPR37L1	-0.0560285	0.0596636	-0.939074	0.348381	0.945646
FBXL15	-0.0535619	0.057043	-0.938974	0.348433	0.945646
PYROXD2	-0.0561797	0.0598426	-0.938791	0.348527	0.945646
ITSN2	0.0432917	0.046119	0.938697	0.348575	0.945646
OGFR	0.0498123	0.053074	0.938544	0.348653	0.945646
SERPINC1	0.052874	0.0563387	0.938503	0.348675	0.945646
KCNE1L	-0.0586404	0.0624983	-0.938272	0.348793	0.945646
EMR4P	-0.0598441	0.0637866	-0.938191	0.348834	0.945646
UBE2CBP	-0.0478585	0.0510225	-0.937989	0.348938	0.945646
COL12A1	0.0533853	0.0569206	0.93789	0.348989	0.945646
PRCP	0.0416539	0.0444131	0.937874	0.348997	0.945646
AFF1	0.0429193	0.045763	0.93786	0.349004	0.945646
NBR1	0.0375369	0.0400274	0.93778	0.349045	0.945646
MLST8	0.0497554	0.0530605	0.937712	0.34908	0.945646
CDR2L	0.0504328	0.0537849	0.937675	0.3491	0.945646
NCAN	-0.0539168	0.057501	-0.937667	0.349103	0.945646
DCUN1D5	0.0408427	0.0435641	0.937531	0.349173	0.945646
MUC4	0.0656816	0.070066	0.937424	0.349228	0.945646
C6orf106	0.0439943	0.0469312	0.937421	0.34923	0.945646
PLXDC2	0.0530202	0.0565629	0.937368	0.349257	0.945646
HYAL2	-0.0487871	0.0520592	-0.937146	0.349371	0.945646
PLAGL2	0.0427902	0.0456642	0.937062	0.349414	0.945646
C9orf71	0.055821	0.0595721	0.937033	0.349429	0.945646
ETV6	-0.0436728	0.0466096	-0.936992	0.34945	0.945646
M6PR	0.0378813	0.040437	0.936799	0.349549	0.945646
TSNAXIP1	-0.0565333	0.0603564	-0.936658	0.349622	0.945646
CCDC68	-0.0530408	0.0566288	-0.93664	0.349631	0.945646
HNRNPA1L2	-0.0626732	0.0669158	-0.936598	0.349653	0.945646
CPOX	0.039685	0.042373	0.936564	0.34967	0.945646
CHP	0.0458749	0.04899	0.936415	0.349747	0.945646
LEPREL1	0.0532763	0.0568964	0.936375	0.349767	0.945646
TMEM144	0.0499862	0.0533892	0.936261	0.349826	0.945646
ATHL1	-0.0597713	0.0638453	-0.936189	0.349862	0.945646
METTL7A	-0.0495084	0.0528874	-0.936109	0.349904	0.945646
CLEC11A	-0.0565571	0.0604268	-0.935961	0.34998	0.945646
RRAS2	0.0459381	0.0490835	0.935917	0.350002	0.945646
FAM19A2	-0.0540326	0.0577395	-0.9358	0.350063	0.945646
ASXL2	0.0480933	0.0513929	0.935797	0.350064	0.945646
NPHP1	-0.0512964	0.0548229	-0.935673	0.350128	0.945646
IL4I1	0.0598523	0.0639676	0.935666	0.350132	0.945646
LOXHD1	-0.0544743	0.0582206	-0.935654	0.350138	0.945646
AIM1	0.0547176	0.0584931	0.935455	0.35024	0.945646
PLA2G4C	0.0503027	0.0537782	0.935373	0.350282	0.945646
CCDC12	-0.0506421	0.0541419	-0.935359	0.35029	0.945646
WNK4	-0.0611792	0.0654335	-0.934983	0.350483	0.945646
IPMK	0.0479607	0.0512989	0.934927	0.350511	0.945646
C14orf139	0.0541248	0.0579027	0.934754	0.350601	0.945646
GSX1	-0.0368177	0.0393893	-0.934711	0.350623	0.945646
NRD1	-0.0366348	0.0391947	-0.93469	0.350634	0.945646
ROPN1L	0.0613595	0.0656553	0.93457	0.350695	0.945646
ZCCHC10	-0.0400813	0.0428875	-0.93457	0.350695	0.945646
ZNF263	0.036411	0.0389613	0.934542	0.35071	0.945646
METTL4	-0.0371357	0.039741	-0.934444	0.35076	0.945646
IFIT2	0.0496408	0.0531245	0.934424	0.35077	0.945646
CLCN6	0.0404454	0.0432847	0.934404	0.350781	0.945646
ASB12	-0.065384	0.0699794	-0.934332	0.350818	0.945646
SGCD	0.0573025	0.0613313	0.934311	0.350829	0.945646
SNX4	0.0373096	0.0399422	0.934091	0.350942	0.945646
HSPA1B	-0.06235	0.0667724	-0.93377	0.351107	0.945646
F7	-0.0580626	0.0621832	-0.933735	0.351126	0.945646
WISP1	0.0542242	0.0580813	0.933591	0.351199	0.945646
FXC1	0.0395397	0.0423538	0.933559	0.351216	0.945646
DENND2C	0.0555916	0.059553	0.933481	0.351256	0.945646
TGM5	0.0602203	0.0645234	0.933309	0.351345	0.945646
IRS2	-0.0535284	0.0573569	-0.933252	0.351374	0.945646
ZC3H6	-0.0443555	0.0475302	-0.933207	0.351397	0.945646
CPXCR1	0.0529908	0.0567841	0.933198	0.351402	0.945646
PRSS1	-0.0585672	0.0627629	-0.93315	0.351427	0.945646
MARVELD1	0.0499072	0.0534947	0.932936	0.351537	0.945646
C1orf212	0.0418207	0.0448289	0.932897	0.351557	0.945646
OXSR1	0.0379692	0.0407019	0.932861	0.351576	0.945646
RBBP8	0.0420053	0.0450336	0.932755	0.351631	0.945646
C1orf226	0.0497568	0.0533459	0.93272	0.351648	0.945646
MANBA	0.0434771	0.0466166	0.932653	0.351683	0.945646
MOXD1	-0.0555885	0.0596071	-0.932582	0.351719	0.945646
NT5C	-0.047539	0.0509813	-0.932479	0.351773	0.945646
IQCA1	-0.0519141	0.0556772	-0.932412	0.351808	0.945646
MUM1L1	0.0504937	0.0541555	0.932385	0.351821	0.945646
PHACTR4	-0.0421363	0.0451975	-0.932272	0.35188	0.945646
DYNLL1	0.0411586	0.0441563	0.932111	0.351963	0.945646
METT10D	0.044489	0.0477311	0.932075	0.351981	0.945646
GPR143	0.0522511	0.056071	0.931873	0.352086	0.945646
UBXN2B	0.0398534	0.0427745	0.93171	0.35217	0.945646
TSG1	-0.0561175	0.0602408	-0.931553	0.352251	0.945646
GATA6	-0.055085	0.059146	-0.931339	0.352361	0.945646
CPN2	0.0508452	0.0545939	0.931335	0.352363	0.945646
RABEPK	0.0437631	0.0469914	0.9313	0.352381	0.945646
SIRPG	0.0558711	0.060021	0.93086	0.352609	0.945646
C21orf45	-0.0451222	0.048477	-0.930795	0.352642	0.945646
NUDT14	-0.0496192	0.0533156	-0.930669	0.352707	0.945646
KAL1	0.0567583	0.0609876	0.930653	0.352716	0.945646
DLX3	-0.0576408	0.0619468	-0.930488	0.352801	0.945646
ZBTB11	0.0372902	0.0400762	0.930483	0.352803	0.945646
LOC158376	-0.0535747	0.0575868	-0.930328	0.352883	0.945646
PIM1	0.0496339	0.0533596	0.930178	0.352961	0.945646
CLDN15	-0.0474205	0.0509806	-0.930169	0.352966	0.945646
DHRS13	0.0523201	0.0562497	0.93014	0.352981	0.945646
GNRHR	-0.053673	0.0577051	-0.930126	0.352988	0.945646
DDX41	-0.0491142	0.0528129	-0.929965	0.353071	0.945646
RADIL	-0.05523	0.059408	-0.929674	0.353222	0.945646
RBM23	0.0378667	0.0407316	0.929665	0.353226	0.945646
MYBPC3	-0.0575276	0.0618826	-0.929624	0.353247	0.945646
NBLA00301	0.0546802	0.0588206	0.929609	0.353255	0.945646
CCDC154	-0.0599969	0.0645453	-0.929532	0.353295	0.945646
ZCCHC6	0.0435443	0.0468487	0.929468	0.353328	0.945646
HNRNPA1	-0.0516566	0.0555769	-0.929462	0.353331	0.945646
DYRK2	0.0398592	0.0428879	0.929381	0.353373	0.945646
ATG12	0.0378221	0.040705	0.929174	0.35348	0.945646
CPNE5	0.057251	0.0616162	0.929155	0.35349	0.945646
H2AFY2	-0.048691	0.0524143	-0.928964	0.353589	0.945646
FERMT1	-0.0618342	0.0665773	-0.928759	0.353695	0.945646
STAG1	0.0409733	0.0441185	0.92871	0.35372	0.945646
ALG6	-0.0384555	0.0414094	-0.928665	0.353743	0.945646
PHF6	-0.0416672	0.0448714	-0.928592	0.353782	0.945646
MRPS31	-0.0433673	0.0467145	-0.928348	0.353908	0.945646
T	0.0501902	0.0540726	0.928199	0.353985	0.945646
ELK1	0.040868	0.0440402	0.927971	0.354103	0.945646
WNT2B	-0.055471	0.0597879	-0.927796	0.354193	0.945646
RUNDC2A	0.0537101	0.0578998	0.927639	0.354275	0.945646
ST8SIA5	-0.0580785	0.062622	-0.927445	0.354375	0.945646
ZNF24	-0.0373828	0.0403079	-0.927432	0.354382	0.945646
GLIS2	0.0513513	0.0553698	0.927425	0.354386	0.945646
SUGT1P1	-0.053221	0.0574077	-0.927071	0.354569	0.945646
KIAA1530	-0.0454763	0.049064	-0.926877	0.35467	0.945646
CALR	0.0430132	0.0464136	0.926738	0.354742	0.945646
TM4SF5	-0.0442132	0.0477112	-0.926684	0.35477	0.945646
FAM72D	-0.0550193	0.0593766	-0.926616	0.354805	0.945646
RPIA	-0.0422095	0.0455557	-0.926548	0.354841	0.945646
EFNA2	0.0494811	0.0534046	0.926533	0.354848	0.945646
C9orf128	-0.060036	0.0648095	-0.926346	0.354945	0.945646
IFI44L	0.0540363	0.0583402	0.926228	0.355007	0.945646
RAB31	0.0468983	0.0506342	0.926219	0.355011	0.945646
DKFZp434J0226	0.0537054	0.0579835	0.926217	0.355012	0.945646
ATM	-0.0411579	0.0444386	-0.926175	0.355034	0.945646
CTDP1	-0.0425327	0.0459278	-0.926078	0.355084	0.945646
PCDHGB4	-0.0569684	0.061521	-0.925999	0.355125	0.945646
C17orf88	-0.0537191	0.0580131	-0.925982	0.355134	0.945646
EPN2	0.0430141	0.0464556	0.925919	0.355167	0.945646
TOX	0.0533981	0.0576789	0.925782	0.355238	0.945646
C8orf46	-0.0546522	0.0590483	-0.925551	0.355358	0.945646
CALB2	0.0575536	0.0621882	0.925475	0.355397	0.945646
INTS2	0.0399702	0.0431908	0.925432	0.355419	0.945646
FAM90A1	-0.0510561	0.0551786	-0.925287	0.355495	0.945646
RELB	0.0496981	0.0537156	0.925208	0.355536	0.945646
TMEM43	0.0402557	0.0435161	0.925075	0.355605	0.945646
C8orf40	-0.0456354	0.0493347	-0.925016	0.355635	0.945646
LOC92249	-0.0469815	0.0508001	-0.924831	0.355732	0.945646
FAM38A	0.0547468	0.0591974	0.924819	0.355738	0.945646
PFKFB4	0.0537751	0.0581521	0.924732	0.355783	0.945646
RPS7	-0.046374	0.0501659	-0.924413	0.355949	0.945646
MPP7	-0.0569201	0.0615831	-0.924282	0.356017	0.945646
BRE	0.0424592	0.0459389	0.924255	0.356031	0.945646
DNAJC30	0.0424287	0.0459084	0.924204	0.356058	0.945646
GOLGA3	0.046609	0.0504351	0.924137	0.356092	0.945646
TXNDC6	-0.0566683	0.0613463	-0.923745	0.356296	0.945646
SLC35F5	0.0415921	0.0450353	0.923546	0.3564	0.945646
MRGPRF	0.0541955	0.0586957	0.92333	0.356512	0.945646
UBL4B	-0.0564731	0.0611935	-0.922861	0.356756	0.945646
GPR135	0.0540055	0.0585197	0.92286	0.356756	0.945646
ONECUT2	-0.0561456	0.0608555	-0.922606	0.356889	0.945646
PLK1S1	-0.0579151	0.0627756	-0.922573	0.356906	0.945646
HIST1H1D	-0.0562795	0.0610071	-0.922506	0.356941	0.945646
TMEM223	-0.047651	0.0516682	-0.922249	0.357075	0.945646
NRGN	-0.0612762	0.0664585	-0.922023	0.357192	0.945646
IFNB1	0.0455038	0.0493522	0.922022	0.357193	0.945646
C1orf103	0.0417267	0.045256	0.922013	0.357197	0.945646
CUTC	-0.0419608	0.0455112	-0.921987	0.357211	0.945646
SPRYD4	0.0419733	0.0455273	0.921936	0.357237	0.945646
GALNT12	0.0512794	0.0556255	0.921869	0.357272	0.945646
UBTF	-0.0383963	0.041655	-0.921769	0.357324	0.945646
C1orf31	-0.0461659	0.050087	-0.921714	0.357353	0.945646
HOXB4	-0.0534977	0.0580652	-0.921339	0.357549	0.945646
GSDMC	0.0590537	0.0640989	0.92129	0.357574	0.945646
PALM3	-0.0586027	0.0636102	-0.92128	0.357579	0.945646
ZDHHC9	0.0466834	0.0506748	0.921234	0.357603	0.945646
URB1	0.046004	0.0499509	0.920984	0.357733	0.945646
ZNF44	-0.045019	0.0488857	-0.920903	0.357776	0.945646
SVIL	0.0464249	0.0504143	0.920868	0.357794	0.945646
DYX1C1	-0.0515857	0.0560202	-0.920842	0.357808	0.945646
ADCY2	-0.0550809	0.0598237	-0.920719	0.357872	0.945646
SIPA1	-0.0535145	0.0581279	-0.920633	0.357917	0.945646
TRMT61A	-0.0470446	0.0511013	-0.920615	0.357926	0.945646
SLCO3A1	-0.0544902	0.0591921	-0.920565	0.357952	0.945646
PTPN11	0.0382401	0.0415438	0.920477	0.357998	0.945646
CDAN1	-0.0420296	0.0456618	-0.920455	0.35801	0.945646
NAA50	0.0371694	0.0403821	0.92044	0.358017	0.945646
LOC162632	0.0564125	0.0612942	0.920357	0.358061	0.945646
GOLGA8E	0.0617308	0.0670814	0.920237	0.358123	0.945646
RBM14	0.0400558	0.0435359	0.920065	0.358213	0.945646
SMO	-0.05023	0.0546133	-0.919739	0.358383	0.945646
HINT1	0.0411248	0.0447236	0.919533	0.35849	0.945646
CTPS	0.0426383	0.0463701	0.919522	0.358496	0.945646
KRTAP2-2	-0.0536163	0.0583131	-0.919455	0.358531	0.945646
KLHL29	-0.0525603	0.0571735	-0.919313	0.358605	0.945646
F11R	-0.0428542	0.0466159	-0.919304	0.35861	0.945646
EXOC7	-0.0417444	0.0454094	-0.919288	0.358618	0.945646
KIAA0467	-0.0457694	0.0497959	-0.91914	0.358696	0.945646
SNORA67	-0.0661349	0.0719569	-0.919091	0.358722	0.945646
ZNF608	0.0491381	0.0534703	0.918979	0.35878	0.945646
GLOD4	0.0386532	0.0420622	0.918955	0.358792	0.945646
XKR9	-0.0494071	0.0537647	-0.918951	0.358795	0.945646
HCFC1	0.0450814	0.0490631	0.918845	0.35885	0.945646
MATN1	-0.06019	0.0655314	-0.918491	0.359035	0.945646
C10orf76	0.0391101	0.042586	0.918377	0.359094	0.945646
EFTUD1	0.0394425	0.0429546	0.918238	0.359167	0.945646
NID2	0.0525903	0.057276	0.918192	0.359191	0.945646
ITLN2	-0.0595653	0.0648742	-0.918165	0.359205	0.945646
GJB5	-0.0618525	0.0673727	-0.918064	0.359258	0.945646
LYG1	-0.0573674	0.0624896	-0.918031	0.359275	0.945646
GRM3	-0.0569284	0.0620147	-0.917982	0.359301	0.945646
PRDX1	0.0430639	0.0469115	0.917982	0.359301	0.945646
PDGFD	-0.0529639	0.0577079	-0.917793	0.3594	0.945646
TSHR	0.0544702	0.0593517	0.917754	0.35942	0.945646
THOC7	-0.044085	0.0480426	-0.917624	0.359488	0.945646
KLRG2	0.0510042	0.0555832	0.91762	0.35949	0.945646
RPL15	-0.04673	0.0509276	-0.917577	0.359512	0.945646
TIMP2	0.0482046	0.052539	0.917502	0.359552	0.945646
KGFLP2	-0.0515303	0.0561718	-0.91737	0.359621	0.945646
UQCC	0.0404252	0.0440678	0.917341	0.359636	0.945646
TTLL5	-0.0417637	0.0455322	-0.917236	0.359691	0.945646
ICA1	-0.0474571	0.0517445	-0.917142	0.35974	0.945646
TMSB15A	-0.0529906	0.0577782	-0.917137	0.359743	0.945646
POLR2C	0.0384233	0.0419016	0.916989	0.35982	0.945646
IRX5	0.0630103	0.068731	0.916768	0.359936	0.945646
CSPG4	-0.0579626	0.0632277	-0.916729	0.359956	0.945646
C20orf107	-0.0544468	0.0594042	-0.916548	0.360051	0.945646
ANKRD17	0.039193	0.0427623	0.916533	0.360059	0.945646
PLA2G15	0.0449566	0.0490561	0.916431	0.360112	0.945646
MTO1	0.0374435	0.0408603	0.916379	0.36014	0.945646
CCDC76	-0.0408583	0.0445876	-0.916361	0.360149	0.945646
HSPA13	0.0415537	0.0453537	0.916215	0.360225	0.945646
C4orf34	0.0455752	0.0497464	0.91615	0.360259	0.945646
TAF8	-0.0373097	0.0407366	-0.915877	0.360402	0.945646
BRCC3	0.0398266	0.0435119	0.915304	0.360702	0.945646
PCDHB19P	-0.0537075	0.0586862	-0.915164	0.360776	0.945646
ELP2P	-0.0516911	0.0564972	-0.914931	0.360898	0.945646
FAM57B	-0.0577097	0.0630821	-0.914835	0.360948	0.945646
VPS26A	0.0416122	0.0454861	0.914833	0.36095	0.945646
SUMO2	-0.0405403	0.044318	-0.914761	0.360987	0.945646
TRIM69	0.0512277	0.0560072	0.914662	0.361039	0.945646
PDXK	0.0530999	0.0580551	0.914647	0.361047	0.945646
C5orf41	0.0429344	0.0469442	0.914584	0.36108	0.945646
LOC653653	0.0475882	0.0520391	0.914471	0.361139	0.945646
GPR179	-0.0508365	0.0555948	-0.914412	0.36117	0.945646
CDH1	0.043556	0.0476399	0.914276	0.361241	0.945646
RNF146	-0.0357673	0.0391253	-0.914173	0.361295	0.945646
WDR7	0.0388094	0.0424531	0.914173	0.361296	0.945646
FOXQ1	-0.0592325	0.064799	-0.914095	0.361336	0.945646
LYRM2	0.0363121	0.0397281	0.914014	0.361379	0.945646
RPL29	-0.0541156	0.0592081	-0.91399	0.361391	0.945646
ZNF143	0.0379054	0.0414755	0.913923	0.361427	0.945646
STX8	-0.0486573	0.0532526	-0.913707	0.36154	0.945646
TUBB3	0.0571304	0.0625264	0.913699	0.361544	0.945646
PLRG1	0.0348463	0.0381394	0.913655	0.361567	0.945646
CCDC67	-0.0487051	0.0533174	-0.913494	0.361651	0.945646
CLDN20	0.0581576	0.0636691	0.913435	0.361683	0.945646
WARS2	-0.040804	0.0446709	-0.913435	0.361683	0.945646
NEURL	-0.054261	0.0594082	-0.913359	0.361723	0.945646
C9orf139	0.05326	0.0583171	0.913282	0.361763	0.945646
USP1	-0.0393216	0.0430561	-0.913264	0.361773	0.945646
GAS2L3	0.0457401	0.0500856	0.913239	0.361786	0.945646
DBP	-0.0506039	0.0554195	-0.913106	0.361855	0.945646
GLB1	0.0459482	0.0503367	0.912817	0.362007	0.945646
PTGER2	0.0555124	0.0608146	0.912815	0.362008	0.945646
ZNF425	0.0492118	0.0539178	0.91272	0.362058	0.945646
GFRA4	0.0471038	0.0516254	0.912415	0.362219	0.945646
YTHDF3	0.0373355	0.0409198	0.912407	0.362223	0.945646
LOC644165	-0.0663351	0.0727083	-0.912345	0.362255	0.945646
IGDCC3	-0.0526745	0.0577383	-0.912299	0.36228	0.945646
GABPB1	0.0359417	0.0393977	0.91228	0.36229	0.945646
RRP8	0.0403403	0.0442196	0.912272	0.362294	0.945646
SNORD89	-0.0615744	0.0675166	-0.911989	0.362442	0.945646
FAM107B	0.0451041	0.0494592	0.911946	0.362465	0.945646
C10orf67	-0.0540026	0.0592177	-0.911933	0.362472	0.945646
KIAA0174	0.0358586	0.0393246	0.911862	0.362509	0.945646
MAPK7	0.0426331	0.0467551	0.911838	0.362522	0.945646
SNAPC1	0.0418997	0.0459597	0.911663	0.362614	0.945646
KIAA1644	0.0535378	0.0587267	0.911644	0.362624	0.945646
OR2A1	-0.0624484	0.0685136	-0.911475	0.362713	0.945646
DSC3	-0.0571182	0.0626854	-0.911189	0.362863	0.945646
EGR1	0.0548141	0.0601635	0.911085	0.362917	0.945646
ARHGAP31	0.0481108	0.0528143	0.910944	0.362992	0.945646
CHMP1A	0.0430485	0.047268	0.910731	0.363104	0.945646
SDR16C5	-0.0521934	0.0573108	-0.910707	0.363116	0.945646
SMG7	-0.0396549	0.0435498	-0.910565	0.363191	0.945646
ORMDL3	-0.0441998	0.0485451	-0.910489	0.363231	0.945646
CHKA	-0.049929	0.0548384	-0.910474	0.363239	0.945646
SUPT3H	-0.0481693	0.052907	-0.910452	0.363251	0.945646
COL11A1	-0.0569941	0.0626024	-0.910414	0.363271	0.945646
SYF2	-0.0397671	0.0436829	-0.910357	0.363301	0.945646
KYNU	0.0563799	0.0619412	0.910217	0.363375	0.945646
CTAGE9	-0.0531938	0.0584488	-0.910091	0.363441	0.945646
CD247	0.0532211	0.0584881	0.909948	0.363516	0.945646
BBX	0.0378188	0.0415706	0.909749	0.363621	0.945646
ARHGAP17	0.0384504	0.0422685	0.909671	0.363662	0.945646
GPD2	0.0411789	0.0452729	0.909571	0.363715	0.945646
DNAJC18	0.0443264	0.0487366	0.90951	0.363747	0.945646
ZNF136	-0.0369333	0.0406085	-0.909497	0.363753	0.945646
LIPA	0.0431674	0.0474713	0.909337	0.363838	0.945646
RAG1AP1	-0.0472172	0.0519322	-0.90921	0.363905	0.945646
ZBED5	-0.039913	0.0439044	-0.909089	0.363969	0.945646
DIRAS1	0.056295	0.061937	0.908907	0.364065	0.945646
C1orf89	0.0498914	0.0548983	0.908796	0.364123	0.945646
SQRDL	0.0518313	0.0570471	0.908571	0.364242	0.945646
LOC92973	-0.0543293	0.0597986	-0.908537	0.36426	0.945646
SKIL	-0.0428722	0.0471901	-0.908499	0.36428	0.945646
CSNK1D	-0.037597	0.0413866	-0.908433	0.364314	0.945646
CD3EAP	-0.0385161	0.0424036	-0.908322	0.364373	0.945646
THAP8	-0.0465707	0.0512791	-0.908181	0.364447	0.945646
PQBP1	-0.0504261	0.0555266	-0.908142	0.364468	0.945646
ATF1	0.037249	0.0410204	0.908062	0.36451	0.945646
IMPAD1	0.0400253	0.0440943	0.90772	0.36469	0.945646
PDRG1	0.0399755	0.0440412	0.907686	0.364709	0.945646
HPN	-0.0557583	0.0614355	-0.90759	0.364759	0.945646
FRG2	0.0544758	0.0600275	0.907515	0.364799	0.945646
MED8	0.0414806	0.0457104	0.907465	0.364825	0.945646
TYRP1	-0.0589031	0.0649101	-0.907457	0.364829	0.945646
ZNF792	-0.041994	0.04628	-0.907389	0.364865	0.945646
KIAA1012	0.0365978	0.040341	0.907211	0.364959	0.945646
TMEM102	0.0454286	0.0500758	0.907197	0.364967	0.945646
C6orf150	-0.0496494	0.0547366	-0.907062	0.365038	0.945646
WDR24	0.0515718	0.056862	0.906965	0.365089	0.945646
CCDC92	-0.0458469	0.0505535	-0.906899	0.365124	0.945646
SFRS2IP	0.034464	0.0380038	0.906856	0.365146	0.945646
OTUD1	-0.0426156	0.0469938	-0.906834	0.365158	0.945646
RPL10L	-0.056245	0.0620236	-0.906833	0.365159	0.945646
DSPP	-0.0538681	0.0594037	-0.906814	0.365169	0.945646
CHTF18	-0.0541885	0.0597591	-0.906782	0.365186	0.945646
RAN	0.0412056	0.0454583	0.906449	0.365361	0.945646
MMP20	0.0485128	0.0535242	0.906371	0.365403	0.945646
KCNE4	0.0542422	0.0598456	0.906368	0.365404	0.945646
YY1AP1	-0.0422391	0.0466075	-0.906273	0.365455	0.945646
DUSP19	-0.0478292	0.0527862	-0.906093	0.36555	0.945646
WNT3A	0.0578932	0.0638933	0.906092	0.36555	0.945646
PAEP	0.0583879	0.064449	0.905955	0.365623	0.945646
LRP1B	0.0545435	0.0602117	0.905863	0.365672	0.945646
RNF180	-0.054069	0.0596879	-0.905862	0.365672	0.945646
BEAN	0.0603372	0.0666123	0.905797	0.365706	0.945646
LOC100128675	-0.0568579	0.0627722	-0.905781	0.365715	0.945646
C1QBP	0.0417637	0.0461153	0.905635	0.365792	0.945646
AZGP1	-0.0617745	0.0682274	-0.905421	0.365905	0.945646
FMO3	-0.0587543	0.0648978	-0.905335	0.36595	0.945646
CRNKL1	-0.0364865	0.0403033	-0.905297	0.365971	0.945646
EXOC5	0.0387801	0.042842	0.905189	0.366028	0.945646
BCR	0.0482201	0.0532763	0.905095	0.366078	0.945646
ZNF432	-0.0428095	0.0473032	-0.905002	0.366127	0.945646
ZSWIM4	-0.0455651	0.0503563	-0.904854	0.366205	0.945646
PRSS8	-0.0495949	0.0548108	-0.904838	0.366213	0.945646
NPC1	0.0451206	0.0498731	0.904708	0.366282	0.945646
MTMR2	0.035847	0.0396228	0.904707	0.366282	0.945646
NETO1	0.0541994	0.0599087	0.904699	0.366287	0.945646
MESP1	0.0621776	0.0687369	0.904574	0.366353	0.945646
WDR72	0.0591496	0.0653947	0.904502	0.366391	0.945646
CA11	0.0530227	0.0586235	0.904462	0.366412	0.945646
TRPS1	0.0493821	0.054601	0.904418	0.366435	0.945646
ZNF808	0.0432611	0.0478393	0.904301	0.366497	0.945646
B4GALT4	-0.042094	0.0465528	-0.90422	0.36654	0.945646
ASF1B	-0.0483338	0.053458	-0.904145	0.36658	0.945646
PRKCH	0.0452242	0.0500371	0.903814	0.366755	0.945646
ARHGAP42	0.0461477	0.0510591	0.90381	0.366757	0.945646
NINJ2	0.0558958	0.0618537	0.903678	0.366828	0.945646
UTP18	0.03797	0.0420212	0.903593	0.366872	0.945646
FMN1	0.0527099	0.0583398	0.903498	0.366923	0.945646
KRT3	0.0515025	0.0570215	0.903213	0.367074	0.945646
BAHCC1	0.0537801	0.0595495	0.903116	0.367125	0.945646
PM20D1	0.0534152	0.0591477	0.903082	0.367143	0.945646
PFDN1	-0.0386852	0.0428378	-0.903062	0.367154	0.945646
PDZRN3	-0.0502542	0.0556523	-0.903004	0.367184	0.945646
WDR37	0.040006	0.0443035	0.902999	0.367187	0.945646
MBD4	-0.0403378	0.0446727	-0.902965	0.367205	0.945646
CCDC48	-0.0546315	0.060509	-0.902866	0.367258	0.945646
PYCR2	-0.0447951	0.0496161	-0.902835	0.367274	0.945646
CCDC88A	0.0462834	0.0512851	0.902472	0.367466	0.945646
CLPS	0.0539526	0.0597881	0.902396	0.367507	0.945646
SERF1A	-0.046447	0.0514812	-0.902212	0.367604	0.945646
FAM165B	-0.0422034	0.0467852	-0.902067	0.367681	0.945646
CA7	0.0522117	0.0578833	0.902016	0.367708	0.945646
GTSF1L	0.0474624	0.052622	0.90195	0.367743	0.945646
LOXL2	0.0547208	0.0606714	0.901922	0.367758	0.945646
PDE6A	-0.0572199	0.0634529	-0.90177	0.367839	0.945646
CARD8	-0.0420265	0.0466086	-0.901688	0.367882	0.945646
LOC255167	-0.0486599	0.0539709	-0.901595	0.367932	0.945646
WIBG	-0.0416771	0.0462273	-0.901569	0.367945	0.945646
HTRA3	-0.054469	0.060421	-0.90149	0.367987	0.945646
EXD3	-0.0475	0.0526933	-0.901443	0.368012	0.945646
FMO4	-0.0497546	0.0552038	-0.90129	0.368094	0.945646
SLC48A1	0.0474714	0.0526912	0.900938	0.368281	0.945646
CENPL	-0.0450358	0.0500037	-0.900649	0.368434	0.945646
GRP	0.0523939	0.0581743	0.900637	0.36844	0.945646
C14orf72	0.0569866	0.0632741	0.900631	0.368444	0.945646
RHBDD2	0.0486908	0.0540736	0.900454	0.368537	0.945646
GTF3C1	0.0402539	0.0447059	0.900416	0.368558	0.945646
IFITM2	0.0625256	0.0694414	0.900409	0.368561	0.945646
MRPL52	-0.0445734	0.0495059	-0.900365	0.368585	0.945646
SBSN	-0.0616413	0.0684652	-0.900331	0.368603	0.945646
ABCC11	0.0583851	0.0648506	0.900301	0.368618	0.945646
FEM1C	0.0379676	0.0421749	0.900241	0.368651	0.945646
KCNH7	0.0521113	0.0578878	0.900212	0.368666	0.945646
NXPH3	-0.0540539	0.0600576	-0.900036	0.36876	0.945646
PGA4	0.0568041	0.0631188	0.899956	0.368802	0.945646
KCTD19	-0.0577118	0.0641332	-0.899875	0.368845	0.945646
ZNF711	-0.0485791	0.053985	-0.899862	0.368852	0.945646
RGL1	0.049517	0.0550291	0.899835	0.368866	0.945646
TNFRSF19	-0.0509675	0.0566412	-0.899832	0.368868	0.945646
ATG9B	-0.0522092	0.0580214	-0.899826	0.368871	0.945646
C17orf42	-0.0379177	0.0421478	-0.899635	0.368972	0.945646
PTP4A1	0.0453295	0.0503885	0.899599	0.368992	0.945646
CPA5	0.0537414	0.0597406	0.899578	0.369003	0.945646
LTA	0.056729	0.0630672	0.899501	0.369044	0.945646
PPWD1	-0.0382686	0.0425514	-0.899349	0.369125	0.945646
SR140	-0.041141	0.0457499	-0.899259	0.369173	0.945646
ASAP2	0.0435751	0.0484724	0.898968	0.369327	0.945646
LOC441869	-0.0530501	0.0590141	-0.898939	0.369342	0.945646
SHD	0.0540342	0.0601115	0.8989	0.369363	0.945646
H2BFXP	-0.0581544	0.0646953	-0.898897	0.369365	0.945646
CUL5	0.0339194	0.0377369	0.898839	0.369396	0.945646
GNB5	0.0510568	0.0568046	0.898814	0.369409	0.945646
SPDYE7P	-0.0671937	0.0747608	-0.898782	0.369426	0.945646
ALPI	0.0563891	0.0627446	0.898707	0.369466	0.945646
SPARCL1	0.0457331	0.050888	0.898701	0.369469	0.945646
TAOK1	0.0467187	0.0519884	0.898637	0.369503	0.945646
TPTE2	-0.0554327	0.0616907	-0.898559	0.369545	0.945646
PRSS38	-0.0459779	0.0511689	-0.898552	0.369548	0.945646
MAP3K6	-0.0508399	0.0565819	-0.898519	0.369566	0.945646
CXorf61	-0.0399392	0.0444509	-0.898502	0.369575	0.945646
TBC1D12	0.040092	0.0446244	0.898434	0.369611	0.945646
ZNF254	-0.0428936	0.0477555	-0.898192	0.36974	0.945646
OXSM	-0.0429783	0.0478631	-0.897941	0.369874	0.945646
WDR41	0.039161	0.0436153	0.897873	0.36991	0.945646
CCNF	0.0474563	0.052879	0.897451	0.370135	0.945646
NR0B2	-0.0512348	0.0570929	-0.897394	0.370165	0.945646
ODF3L1	0.0605237	0.0674503	0.897308	0.370211	0.945646
LOC90834	-0.0470958	0.0524904	-0.897227	0.370254	0.945646
PLEKHA3	0.0388031	0.0432536	0.897107	0.370318	0.945646
TTC13	-0.0441335	0.0491994	-0.897035	0.370356	0.945646
NUBPL	-0.0417853	0.0465879	-0.896914	0.370421	0.945646
SEMA3E	-0.0591492	0.0659518	-0.896856	0.370452	0.945646
ERAL1	0.0395614	0.0441129	0.896821	0.37047	0.945646
HLX	-0.0564047	0.0629013	-0.896718	0.370525	0.945646
PLEKHG3	-0.0417967	0.0466115	-0.896703	0.370533	0.945646
CNOT7	0.0385446	0.0429872	0.896652	0.37056	0.945646
ANKRD35	-0.0547551	0.0610724	-0.89656	0.37061	0.945646
UCP2	0.0560256	0.062493	0.896511	0.370636	0.945646
UGDH	0.0453383	0.0505752	0.896454	0.370666	0.945646
GABRG1	-0.0458671	0.0511697	-0.896371	0.37071	0.945646
SIN3A	0.0353866	0.0394835	0.896239	0.370781	0.945646
C20orf177	0.0424617	0.0473804	0.896188	0.370807	0.945646
FBXO4	-0.0408314	0.0455698	-0.896017	0.370899	0.945646
TXNDC12	-0.0374953	0.0418632	-0.895664	0.371087	0.945646
NAA25	0.0365931	0.0408594	0.895585	0.371129	0.945646
NCAPD3	0.0426033	0.0475732	0.895532	0.371158	0.945646
EIF3I	-0.0446479	0.0498563	-0.895532	0.371158	0.945646
KIAA1109	0.0384268	0.0429108	0.895504	0.371172	0.945646
BRF2	0.0428211	0.047818	0.895503	0.371173	0.945646
C13orf23	0.0414858	0.0463289	0.895462	0.371195	0.945646
SLC6A2	-0.0582046	0.065012	-0.895291	0.371286	0.945646
TNFSF13B	0.049694	0.0555098	0.895228	0.371319	0.945646
ACP2	0.0457028	0.051052	0.895221	0.371324	0.945646
TP53	0.0464806	0.0519251	0.895147	0.371363	0.945646
PTPRH	0.0567816	0.0634342	0.895125	0.371375	0.945646
KRTAP1-1	-0.0536177	0.0599032	-0.895072	0.371403	0.945646
FBXO42	0.0391394	0.0437327	0.89497	0.371458	0.945646
CIT	-0.0475317	0.0531271	-0.894679	0.371613	0.945646
ANKRD13C	0.0356417	0.0398423	0.894569	0.371671	0.945646
MINPP1	-0.0392023	0.0438491	-0.894027	0.371961	0.945646
MBD6	-0.0437099	0.0488945	-0.893964	0.371995	0.945646
EIF3A	0.0404804	0.0452854	0.893896	0.372031	0.945646
SERINC5	0.0542761	0.0607352	0.893651	0.372162	0.945646
SLC5A2	0.0520836	0.0582857	0.893592	0.372194	0.945646
GANC	-0.0398244	0.0445672	-0.89358	0.3722	0.945646
DRD5	-0.0509205	0.057009	-0.8932	0.372403	0.945646
ARHGEF11	-0.0425185	0.0476056	-0.893141	0.372434	0.945646
PEBP1	-0.0434778	0.0486891	-0.892968	0.372527	0.945646
TMEM67	-0.0436425	0.0488744	-0.892952	0.372535	0.945646
GMPR2	0.0380206	0.0425789	0.892945	0.372539	0.945646
CINP	-0.0468309	0.0524463	-0.89293	0.372547	0.945646
D2HGDH	-0.0471596	0.0528167	-0.892891	0.372568	0.945646
RXRA	0.0459382	0.0514522	0.892834	0.372599	0.945646
OVCA2	0.0431383	0.0483237	0.892695	0.372673	0.945646
MT1E	-0.0581599	0.0651544	-0.892648	0.372698	0.945646
USPL1	0.0405476	0.0454276	0.892577	0.372736	0.945646
S100A10	0.0495239	0.0554869	0.892534	0.372759	0.945646
ENTPD7	0.0422394	0.0473302	0.892441	0.372809	0.945646
PTPN3	0.0480157	0.0538306	0.891978	0.373056	0.945646
NUDT16P1	-0.0492875	0.0552564	-0.891978	0.373057	0.945646
CLCN1	-0.0539054	0.0604348	-0.891959	0.373067	0.945646
NDUFA3	-0.0540172	0.0605683	-0.89184	0.373131	0.945646
DPT	-0.0556398	0.0624044	-0.891601	0.373259	0.945646
C20orf197	0.0533657	0.0598703	0.891356	0.373389	0.945646
RHD	-0.0601465	0.0674855	-0.891251	0.373446	0.945646
KSR1	0.0448433	0.0503177	0.891203	0.373471	0.945646
APCDD1	-0.0541651	0.0607797	-0.891171	0.373488	0.945646
PRKACA	-0.0427864	0.0480148	-0.891107	0.373523	0.945646
NANOS1	-0.0451414	0.0506736	-0.890827	0.373673	0.945646
ST8SIA1	-0.0514099	0.0577131	-0.890783	0.373697	0.945646
PLEKHM1	0.0422431	0.0474225	0.890782	0.373697	0.945646
UBE2Q2	0.0384091	0.0431206	0.890735	0.373722	0.945646
APOBEC3A	0.0590396	0.0662873	0.890662	0.373761	0.945646
SLC15A1	0.0536428	0.0602383	0.89051	0.373843	0.945646
E2F1	0.0500388	0.056195	0.89045	0.373875	0.945646
TH	-0.0540886	0.0607593	-0.890211	0.374003	0.945646
SPG20	0.0452909	0.0508891	0.889992	0.374121	0.945646
C7orf25	-0.0377041	0.0423666	-0.889948	0.374144	0.945646
C15orf61	-0.0476094	0.0535091	-0.889744	0.374253	0.945646
ANXA1	0.0503148	0.0565498	0.889744	0.374254	0.945646
EXOSC10	0.0377606	0.042441	0.889719	0.374267	0.945646
TNRC6B	0.0393816	0.0442642	0.889693	0.374281	0.945646
TPSG1	-0.0530894	0.0596836	-0.889514	0.374377	0.945646
AUP1	-0.045606	0.051296	-0.889076	0.374612	0.945646
ATP1B1	-0.0486539	0.0547304	-0.888973	0.374667	0.945646
ATF6	0.042187	0.0474592	0.88891	0.374701	0.945646
EFNA3	-0.051219	0.0576209	-0.888897	0.374708	0.945646
SMC6	-0.0399291	0.0449221	-0.888851	0.374733	0.945646
FLJ42393	-0.0567373	0.063847	-0.888646	0.374843	0.945646
CCDC73	-0.0499792	0.0562487	-0.88854	0.3749	0.945646
CRTC3	0.0401198	0.0451652	0.888291	0.375033	0.945646
RBM25	-0.0408904	0.0460336	-0.888273	0.375043	0.945646
ACAA2	-0.0495048	0.0557334	-0.888242	0.375059	0.945646
C20orf108	-0.0463504	0.0521882	-0.888139	0.375115	0.945646
CBY1	-0.0448225	0.0504716	-0.888074	0.37515	0.945646
PER2	0.0458178	0.0515987	0.887964	0.375209	0.945646
EAF1	0.0365615	0.0411793	0.887863	0.375263	0.945646
GNPDA1	0.0373717	0.0420923	0.887851	0.375269	0.945646
PLD5	-0.0553912	0.0623934	-0.887773	0.375311	0.945646
CAMP	0.0576408	0.064937	0.887641	0.375382	0.945646
LYVE1	0.0492558	0.0555034	0.887438	0.375491	0.945646
C5orf22	-0.0360886	0.0406674	-0.887409	0.375507	0.945646
SPATA22	0.0483018	0.054439	0.887264	0.375585	0.945646
BDNF	0.0578611	0.0652155	0.88723	0.375603	0.945646
AP3M2	-0.0394168	0.0444368	-0.887031	0.37571	0.945646
FUT4	0.0436661	0.0492323	0.886939	0.375759	0.945646
NRAP	-0.0572101	0.0645049	-0.88691	0.375775	0.945646
CAPN5	0.0521074	0.0587528	0.886892	0.375785	0.945646
PPP2R2B	-0.0514007	0.0579693	-0.886688	0.375894	0.945646
TFDP2	-0.0403819	0.0455453	-0.886633	0.375924	0.945646
RPL31P11	0.054486	0.0614601	0.886527	0.375981	0.945646
TSPAN15	0.0489354	0.055209	0.886366	0.376067	0.945646
GREM1	0.0513961	0.0579934	0.886241	0.376135	0.945646
PIK3CB	0.0378998	0.042777	0.885985	0.376273	0.945646
CDH22	0.0575621	0.0649739	0.885926	0.376304	0.945646
CD177	0.0587014	0.0662679	0.885819	0.376362	0.945646
TFDP1	0.0364	0.041093	0.885795	0.376375	0.945646
CUL3	0.0343162	0.0387477	0.885633	0.376462	0.945646
HOXD4	-0.0548585	0.0619435	-0.885621	0.376468	0.945646
NUDCD2	-0.0355058	0.0400939	-0.885565	0.376499	0.945646
DHX38	0.0414414	0.0467983	0.885532	0.376517	0.945646
LOC342346	0.0549676	0.0620796	0.885438	0.376567	0.945646
C11orf49	-0.0434155	0.049039	-0.885326	0.376627	0.945646
C9orf45	-0.0498915	0.0563554	-0.885301	0.376641	0.945646
TLX2	-0.0491098	0.0554814	-0.885158	0.376718	0.945646
IL17RE	-0.0536519	0.0606233	-0.885005	0.3768	0.945646
GAB3	0.0473326	0.0534834	0.884997	0.376804	0.945646
SMC1B	-0.0513114	0.0579816	-0.884961	0.376824	0.945646
MYO5C	0.0456668	0.0516071	0.884894	0.37686	0.945646
TRAF4	0.044843	0.0506795	0.884834	0.376893	0.945646
FHOD1	-0.045685	0.0516313	-0.884832	0.376894	0.945646
CCT2	0.0380699	0.043028	0.884771	0.376926	0.945646
RIMBP2	0.0587904	0.0664516	0.884709	0.37696	0.945646
SLC25A5	0.0433712	0.0490393	0.884418	0.377116	0.945646
MAGT1	0.0361475	0.0408852	0.884121	0.377276	0.945646
LOC285359	-0.0501889	0.0567678	-0.884109	0.377283	0.945646
TNFSF13	0.0451021	0.0510162	0.884074	0.377302	0.945646
DNAH6	-0.054755	0.06195	-0.883859	0.377418	0.945646
IMPG2	-0.0506102	0.0572862	-0.883462	0.377632	0.945646
FUZ	-0.0469707	0.0531774	-0.883283	0.377728	0.945646
YLPM1	0.0376409	0.0426161	0.883257	0.377742	0.945646
TUBGCP5	0.0391199	0.0442927	0.883213	0.377766	0.945646
LOC440461	0.0552774	0.062594	0.88311	0.377821	0.945646
GDAP2	0.0368253	0.0417009	0.88308	0.377838	0.945646
REV1	-0.0375484	0.0425212	-0.883052	0.377853	0.945646
SRP19	-0.0389561	0.0441243	-0.882872	0.37795	0.945646
MCM10	0.0454143	0.0514511	0.882669	0.37806	0.945646
ANKHD1-EIF4EBP3	0.0423274	0.0479568	0.882615	0.378089	0.945646
C9orf100	-0.0485201	0.054974	-0.882601	0.378096	0.945646
WFDC2	0.0533346	0.0604469	0.882338	0.378238	0.945646
ATAD3C	-0.0571577	0.0647812	-0.882318	0.378249	0.945646
AIM1L	0.0558008	0.0632559	0.882143	0.378343	0.945646
PARP2	-0.0390425	0.0442642	-0.882032	0.378403	0.945646
TEK	0.0492136	0.0557995	0.881972	0.378436	0.945646
ZNF512B	0.0435502	0.0493784	0.881969	0.378438	0.945646
SSPO	-0.0536964	0.0608844	-0.881941	0.378453	0.945646
C9orf125	-0.051935	0.0588905	-0.88189	0.37848	0.945646
LOC390595	-0.0562117	0.0637436	-0.88184	0.378507	0.945646
RAB28	-0.0368124	0.041752	-0.88169	0.378588	0.945646
MOCOS	0.051739	0.0586851	0.881639	0.378616	0.945646
SKINTL	-0.0555966	0.0630656	-0.881567	0.378654	0.945646
KCNK7	-0.0546346	0.0619779	-0.881517	0.378681	0.945646
2009-09-01	0.04242	0.0481339	0.881293	0.378803	0.945646
NLK	0.0407447	0.0462393	0.88117	0.378869	0.945646
C14orf23	-0.0600909	0.0681946	-0.881168	0.37887	0.945646
MAP4K4	0.0406863	0.0461896	0.880854	0.37904	0.945646
GPNMB	0.0506411	0.0574919	0.88084	0.379048	0.945646
ZNF470	-0.0409768	0.0465215	-0.880814	0.379061	0.945646
SORL1	0.0460172	0.0522476	0.880751	0.379095	0.945646
FOXI1	0.0562571	0.0638797	0.880672	0.379138	0.945646
S1PR1	0.0479238	0.0544175	0.880669	0.37914	0.945646
HTR2B	0.0517721	0.0587927	0.880588	0.379184	0.945646
ZFAT	0.0407749	0.0463046	0.880581	0.379188	0.945646
HSN2	-0.0523027	0.0594074	-0.880408	0.379281	0.945646
PAIP2	0.035802	0.0406712	0.880278	0.379351	0.945646
UBE2QL1	0.0537584	0.0610701	0.880273	0.379354	0.945646
SOAT1	0.0440941	0.0500971	0.880173	0.379408	0.945646
2003-03-01	0.0525344	0.0596919	0.880094	0.379451	0.945646
FAM127B	-0.0445609	0.0506386	-0.87998	0.379512	0.945646
NAE1	0.0375355	0.0426582	0.879913	0.379549	0.945646
ZMAT5	-0.0483821	0.0549858	-0.879902	0.379555	0.945646
NGEF	0.0525255	0.0597032	0.879776	0.379623	0.945646
MSH4	-0.0520997	0.0592256	-0.879682	0.379674	0.945646
HCP5	0.052021	0.0591523	0.879443	0.379803	0.945646
ANKRD55	-0.0505544	0.0575115	-0.879031	0.380026	0.945646
PSTPIP2	-0.0526234	0.0598745	-0.878896	0.380099	0.945646
HOXB9	0.0548602	0.0624223	0.878856	0.380121	0.945646
LIMS1	0.0489985	0.055763	0.878693	0.380209	0.945646
RPUSD4	0.0366399	0.0417013	0.878628	0.380244	0.945646
HDAC11	-0.0482051	0.0548669	-0.878582	0.380269	0.945646
DDX60	0.0450044	0.0512287	0.878501	0.380313	0.945646
C2orf43	-0.0487871	0.0555403	-0.87841	0.380362	0.945646
TBX15	0.0549654	0.0625771	0.878362	0.380388	0.945646
DEDD	-0.0412881	0.0470067	-0.878344	0.380398	0.945646
ABHD12B	-0.0582656	0.066336	-0.87834	0.3804	0.945646
REM2	-0.0515242	0.0586635	-0.878302	0.380421	0.945646
DCXR	-0.0561024	0.0638911	-0.878094	0.380534	0.945646
ACSF2	0.0504755	0.0574947	0.877915	0.380631	0.945646
RASA2	0.0416274	0.0474242	0.877768	0.38071	0.945646
GPATCH2	-0.0399251	0.0454876	-0.877714	0.380739	0.945646
RTEL1	-0.0494708	0.0563655	-0.877679	0.380758	0.945646
SNAPC5	0.0427471	0.0487056	0.877662	0.380768	0.945646
FUBP1	0.0349557	0.0398298	0.877626	0.380787	0.945646
HIST1H4A	0.060324	0.0687362	0.877616	0.380793	0.945646
PAH	-0.0497941	0.0567429	-0.877539	0.380834	0.945646
COQ3	-0.0428447	0.0488245	-0.877523	0.380843	0.945646
DUSP5P	0.0543897	0.0619812	0.877519	0.380845	0.945646
NUF2	-0.0448832	0.0511504	-0.877476	0.380869	0.945646
PRB4	-0.0363672	0.0414457	-0.877466	0.380874	0.945646
PXN	0.0400888	0.0456922	0.877367	0.380928	0.945646
C11orf68	0.0408024	0.0465088	0.877304	0.380962	0.945646
PCDHGA3	0.0541069	0.0616772	0.877258	0.380986	0.945646
CSNK2A1P	0.0443559	0.0505725	0.877076	0.381085	0.945646
POU5F1	-0.0578122	0.0659169	-0.877047	0.381101	0.945646
NT5E	-0.0533871	0.0608727	-0.877029	0.381111	0.945646
DTX3L	0.0449846	0.0512956	0.876969	0.381144	0.945646
PADI3	-0.0557651	0.0635988	-0.876826	0.381221	0.945646
ACTR2	0.037104	0.0423168	0.876814	0.381228	0.945646
CYP2W1	-0.053819	0.0613824	-0.876782	0.381245	0.945646
TMPRSS15	-0.0441791	0.0503879	-0.876781	0.381245	0.945646
LOXL1	-0.052515	0.0599099	-0.876567	0.381361	0.945646
BCL2L11	0.0424188	0.0483954	0.876504	0.381396	0.945646
SRL	0.0507382	0.0578893	0.876469	0.381415	0.945646
SUSD5	-0.0516732	0.0589568	-0.876458	0.38142	0.945646
DNAJB13	-0.0563105	0.0642486	-0.876446	0.381427	0.945646
ANO7	-0.0559759	0.0638704	-0.876398	0.381453	0.945646
GGA1	-0.0415139	0.0473697	-0.876381	0.381462	0.945646
MYL10	-0.0453539	0.0517532	-0.876351	0.381479	0.945646
PPP3R1	0.0363826	0.0415167	0.876335	0.381487	0.945646
SH3GLB2	-0.0486573	0.0555269	-0.876284	0.381515	0.945646
POMZP3	0.0557807	0.0636783	0.875977	0.381682	0.945646
VAMP2	0.0493378	0.0563298	0.875874	0.381737	0.945646
KIAA1967	0.0411974	0.0470421	0.875756	0.381802	0.945646
S100A3	-0.058191	0.0664517	-0.875688	0.381839	0.945646
PHLDB1	-0.0438908	0.0501223	-0.875674	0.381846	0.945646
CCDC144C	0.0578775	0.0661015	0.875586	0.381894	0.945646
C14orf86	0.0535134	0.0611266	0.875452	0.381967	0.945646
MTFR1	0.0395607	0.0451892	0.875446	0.38197	0.945646
C8orf41	0.0389525	0.0444976	0.875385	0.382003	0.945646
TMEM185A	0.0385843	0.0440785	0.875355	0.382019	0.945646
DHTKD1	0.0438791	0.0501289	0.875325	0.382036	0.945646
EFCAB6	-0.0527502	0.0602749	-0.875159	0.382126	0.945646
GTF2A1L	-0.0493106	0.056355	-0.875	0.382212	0.945646
RHPN2	0.0430521	0.0492044	0.874963	0.382232	0.945646
SQLE	0.0458786	0.0524372	0.874925	0.382253	0.945646
BCL7B	0.0367653	0.0420314	0.87471	0.38237	0.945646
RCAN3	0.044583	0.0509704	0.874685	0.382383	0.945646
AFP	0.0487219	0.0557084	0.874588	0.382436	0.945646
UBASH3A	0.0526994	0.0602583	0.874558	0.382452	0.945646
GSTM1	0.0626948	0.0716875	0.874557	0.382453	0.945646
ZNF552	0.0433575	0.0495791	0.874512	0.382478	0.945646
PLCL2	-0.0504228	0.0576583	-0.874509	0.382479	0.945646
ALG3	-0.0459342	0.0525482	-0.874136	0.382682	0.945646
RNF19A	0.0404513	0.0462867	0.873931	0.382793	0.945646
FAM50B	0.0485489	0.0555596	0.873816	0.382856	0.945646
ARMC10	0.0386405	0.0442213	0.873799	0.382865	0.945646
PLK2	-0.0502683	0.0575516	-0.873449	0.383056	0.945646
CREBBP	0.0398502	0.0456247	0.873434	0.383064	0.945646
AGPAT1	-0.0393104	0.0450134	-0.873305	0.383134	0.945646
SMPDL3A	0.0476338	0.0545462	0.873274	0.38315	0.945646
RIPPLY1	0.04718	0.0540298	0.873222	0.383179	0.945646
TMEM90A	0.0546577	0.0625937	0.873215	0.383183	0.945646
ICA1L	-0.0497867	0.057023	-0.873098	0.383246	0.945646
NADK	0.0425118	0.0486979	0.87297	0.383316	0.945646
LRRC37A3	-0.0538318	0.0616713	-0.872883	0.383363	0.945646
RBM24	-0.0516251	0.0591587	-0.872655	0.383488	0.945646
STK38	-0.0370422	0.0424496	-0.872617	0.383508	0.945646
ZNF490	-0.0412601	0.0472898	-0.872496	0.383574	0.945646
MARS2	0.0410475	0.0470468	0.872484	0.383581	0.945646
PPP2R1A	0.042048	0.0482069	0.87224	0.383714	0.945646
RNF128	-0.0568969	0.0652396	-0.872122	0.383778	0.945646
NFXL1	0.0417249	0.0478488	0.872014	0.383837	0.945646
MED31	0.0378619	0.0434236	0.87192	0.383888	0.945646
TMEM52	-0.0569306	0.0652965	-0.871878	0.383911	0.945646
RET	0.0553476	0.0634962	0.871668	0.384025	0.945646
DEAF1	-0.0464597	0.0533028	-0.871618	0.384052	0.945646
GHITM	0.040577	0.0465562	0.87157	0.384078	0.945646
KIF3B	0.0392707	0.0450666	0.871392	0.384176	0.945646
SGIP1	-0.0507528	0.0582466	-0.871345	0.384201	0.945646
NDUFA12	-0.0432868	0.0496792	-0.871326	0.384211	0.945646
TARBP2	-0.0425883	0.0488811	-0.871263	0.384246	0.945646
C14orf179	-0.0454877	0.0522089	-0.871262	0.384247	0.945646
TMEM121	0.053134	0.0609858	0.871252	0.384252	0.945646
INO80B	-0.0508138	0.0583303	-0.871139	0.384314	0.945646
KIAA1033	0.0376601	0.0432315	0.871127	0.38432	0.945646
ZNF398	0.0362812	0.04165	0.871098	0.384336	0.945646
FBXO33	0.0372408	0.0427614	0.870898	0.384445	0.945646
CCDC144B	0.0572552	0.0657477	0.870832	0.384481	0.945646
FH	-0.0437623	0.0502549	-0.870807	0.384495	0.945646
ERCC3	-0.0339295	0.0389688	-0.870683	0.384562	0.945646
C6	0.0552542	0.0634955	0.870205	0.384823	0.945646
PHF21A	-0.0375097	0.0431087	-0.87012	0.384869	0.945646
SHANK1	0.0557209	0.064039	0.870108	0.384876	0.945646
ITPKA	0.0559168	0.0642752	0.86996	0.384957	0.945646
CLCA1	-0.0417691	0.0480154	-0.86991	0.384984	0.945646
C7orf59	-0.0451374	0.051888	-0.869901	0.384989	0.945646
SFRS12	-0.0398816	0.0458478	-0.869869	0.385006	0.945646
GAS8	0.0450323	0.0517724	0.869813	0.385037	0.945646
ENOX2	-0.0360349	0.0414291	-0.869796	0.385046	0.945646
NCRNA00032	-0.0511019	0.0587548	-0.869748	0.385072	0.945646
MAGED4B	-0.0502861	0.0578185	-0.869724	0.385086	0.945646
RFX7	0.0382026	0.0439372	0.869481	0.385218	0.945646
TMED10P1	-0.0523201	0.0601788	-0.869411	0.385256	0.945646
RARS	0.0337253	0.0387913	0.869402	0.385261	0.945646
PPARGC1B	0.0520534	0.059874	0.869382	0.385272	0.945646
C1QTNF7	0.0508259	0.0584744	0.869199	0.385372	0.945646
TMPRSS11B	-0.044551	0.0512554	-0.869195	0.385374	0.945646
SETD7	0.0461849	0.0531401	0.869115	0.385418	0.945646
NUCB2	0.0489662	0.0563575	0.86885	0.385563	0.945646
TMEM208	0.04451	0.0512424	0.868617	0.38569	0.945646
AP1S1	0.0400573	0.0461206	0.868533	0.385736	0.945646
TUBG1	0.0444293	0.0511672	0.868317	0.385854	0.945646
SDHAF1	-0.0404763	0.0466153	-0.868306	0.38586	0.945646
CATSPER1	-0.0557416	0.0642007	-0.86824	0.385896	0.945646
NRG4	-0.0517247	0.0595858	-0.868071	0.385988	0.945646
DAB2	0.0466101	0.0536984	0.867997	0.386029	0.945646
AMZ2	-0.0369592	0.0425826	-0.86794	0.38606	0.945646
NEGR1	0.0533676	0.0614895	0.867913	0.386075	0.945646
RASA1	0.0378216	0.0435796	0.867875	0.386096	0.945646
PES1	0.0407969	0.0470134	0.867773	0.386151	0.945646
GLIPR2	0.0474832	0.0547364	0.867487	0.386307	0.945646
KDELC2	0.0393702	0.0453874	0.867426	0.386341	0.945646
THRB	-0.0476188	0.0549036	-0.867317	0.3864	0.945646
KIAA0195	-0.0439886	0.0507185	-0.867309	0.386405	0.945646
CXCR1	0.0583629	0.0673036	0.867158	0.386487	0.945646
SIRT6	-0.0448789	0.0517547	-0.867146	0.386494	0.945646
SCRT1	0.0463181	0.053424	0.86699	0.386579	0.945646
OPRK1	0.0534877	0.0616977	0.866932	0.386611	0.945646
THRAP3	0.032909	0.0379611	0.866915	0.38662	0.945646
DSN1	-0.0413347	0.047684	-0.866846	0.386658	0.945646
MRPL2	-0.04533	0.0523056	-0.866636	0.386773	0.945646
ATPAF2	0.044486	0.0513363	0.866561	0.386814	0.945646
TFAP2E	-0.0489383	0.0564854	-0.866388	0.386909	0.945646
VSTM2L	-0.05196	0.059989	-0.866159	0.387034	0.945646
TARP	0.0556906	0.0642961	0.866157	0.387035	0.945646
SMYD3	-0.0482334	0.0556873	-0.866147	0.387041	0.945646
CXCL13	0.0548828	0.0633688	0.866086	0.387074	0.945646
PTGR1	0.0441454	0.0509738	0.866041	0.387099	0.945646
PSMA2	0.0346177	0.0399744	0.865996	0.387124	0.945646
SPEG	0.0486855	0.056223	0.865936	0.387156	0.945646
TOE1	0.0418197	0.0483059	0.865727	0.387271	0.945646
DND1	-0.0537432	0.062091	-0.865556	0.387364	0.945646
C10orf12	0.0421792	0.0487449	0.865304	0.387503	0.945646
ZNF428	-0.0441623	0.0510372	-0.865297	0.387506	0.945646
PRR13	0.0420603	0.0486138	0.865193	0.387563	0.945646
RNPS1	0.0365686	0.0422754	0.86501	0.387664	0.945646
LOC283867	-0.0486171	0.0562156	-0.864833	0.387761	0.945646
AOC2	-0.0516439	0.0597221	-0.864737	0.387813	0.945646
LOC646762	-0.0431896	0.0499527	-0.86461	0.387883	0.945646
MRE11A	-0.0358891	0.0415342	-0.864086	0.38817	0.945646
ITGAD	0.056715	0.0656391	0.864043	0.388194	0.945646
WDR62	-0.0468873	0.0542729	-0.863918	0.388262	0.945646
FAM149A	-0.0573347	0.0663734	-0.863821	0.388316	0.945646
PCOLCE2	0.0528729	0.061221	0.863641	0.388414	0.945646
VPS37B	-0.0441499	0.0511208	-0.863638	0.388416	0.945646
NSMAF	0.0388713	0.0450122	0.863573	0.388452	0.945646
C10orf116	-0.0512204	0.0593144	-0.863541	0.388469	0.945646
DDX55	-0.0403863	0.0467713	-0.863485	0.3885	0.945646
ZBTB5	0.0366275	0.0424184	0.863481	0.388502	0.945646
B9D1	0.0512783	0.0593961	0.863327	0.388586	0.945646
FDX1L	-0.0431643	0.0499979	-0.863322	0.388589	0.945646
SNORA48	0.0596278	0.0690736	0.863251	0.388629	0.945646
GATS	-0.0469782	0.0544245	-0.863182	0.388666	0.945646
AK1	0.0496337	0.0575023	0.863161	0.388678	0.945646
TBXAS1	0.0514264	0.0595836	0.863096	0.388713	0.945646
NUP62CL	-0.0515317	0.0597106	-0.863024	0.388753	0.945646
IGFBP4	-0.0540819	0.06267	-0.862964	0.388786	0.945646
PCDH9	0.0521455	0.0604271	0.862948	0.388794	0.945646
TTC39A	0.0518146	0.0600495	0.862865	0.38884	0.945646
TMEM33	0.0365077	0.0423158	0.862742	0.388908	0.945646
MBTD1	-0.0370631	0.0429605	-0.862726	0.388917	0.945646
GSTCD	0.0384242	0.0445391	0.862706	0.388927	0.945646
ADPRH	0.0423781	0.0491225	0.862703	0.388929	0.945646
BTBD12	0.0415612	0.04818	0.862623	0.388973	0.945646
C19orf33	-0.0532074	0.0616829	-0.862596	0.388988	0.945646
GGT7	-0.0465048	0.0539146	-0.862565	0.389005	0.945646
USP27X	0.0389281	0.0451322	0.862536	0.389021	0.945646
CD40	0.0509384	0.0590627	0.862446	0.38907	0.945646
HGFAC	-0.053179	0.0616708	-0.862305	0.389148	0.945646
PCDHA1	0.0529001	0.0613506	0.86226	0.389173	0.945646
LOC100130581	-0.0489571	0.056784	-0.862163	0.389226	0.945646
ERN2	0.060539	0.0702451	0.861824	0.389412	0.945646
HES2	0.0553306	0.064204	0.861794	0.389428	0.945646
CACNA1G	0.0531927	0.0617277	0.861732	0.389463	0.945646
SLA2	0.0508802	0.0590443	0.861729	0.389464	0.945646
MC4R	0.0497982	0.0578022	0.861528	0.389575	0.945646
PTP4A2	0.0386678	0.0448834	0.861516	0.389581	0.945646
GPAT2	0.0589134	0.0683933	0.861391	0.38965	0.945646
SLC30A10	-0.0571427	0.066342	-0.861336	0.38968	0.945646
KRT75	0.054119	0.0628336	0.861307	0.389697	0.945646
DUS3L	-0.0453406	0.0526425	-0.861292	0.389705	0.945646
OR13J1	0.0495276	0.057511	0.861186	0.389763	0.945646
ROBLD3	-0.0470505	0.0546534	-0.86089	0.389925	0.945646
ARHGAP15	0.0520549	0.0604758	0.860757	0.389999	0.945646
SLC22A11	-0.0564717	0.0656103	-0.860714	0.390022	0.945646
PIGM	-0.0407774	0.0473821	-0.860608	0.390081	0.945646
GBE1	0.0430953	0.0500814	0.860506	0.390137	0.945646
PKDREJ	-0.0500011	0.0581137	-0.860402	0.390194	0.945646
FAM47E	-0.0517423	0.0601508	-0.86021	0.3903	0.945646
SFMBT2	0.0488569	0.0568046	0.860088	0.390367	0.945646
UGT2B4	-0.0476994	0.0554596	-0.860075	0.390374	0.945646
ALDH1L2	0.0498308	0.0579481	0.859922	0.390458	0.945646
MMP15	-0.0474088	0.0551341	-0.859881	0.390481	0.945646
TMED4	0.0406782	0.0473131	0.859765	0.390545	0.945646
CACHD1	-0.0445656	0.0518459	-0.859578	0.390648	0.945646
PITPNM3	0.047505	0.055266	0.85957	0.390652	0.945646
COASY	0.0403588	0.0469547	0.859527	0.390676	0.945646
TMEM184A	-0.0510989	0.0594588	-0.8594	0.390745	0.945646
C18orf21	-0.0396365	0.0461247	-0.859333	0.390782	0.945646
CALML5	-0.0517542	0.0602415	-0.859112	0.390904	0.945646
UBXN4	0.0332553	0.0387117	0.859051	0.390938	0.945646
NUMBL	-0.0453773	0.0528287	-0.858951	0.390993	0.945646
UST	0.0498603	0.0580508	0.858908	0.391017	0.945646
PPP1R12A	0.0350646	0.0408248	0.858905	0.391018	0.945646
SNORD22	-0.0599544	0.0698053	-0.85888	0.391032	0.945646
GABRB2	-0.0483587	0.0563071	-0.858839	0.391055	0.945646
PNLDC1	-0.0554351	0.0645532	-0.85875	0.391104	0.945646
HDAC9	-0.0486038	0.0566012	-0.858705	0.391128	0.945646
SLC39A3	-0.0453081	0.052768	-0.858628	0.391171	0.945646
ADAM12	0.0528896	0.0616042	0.858539	0.39122	0.945646
ZNF321	-0.0468381	0.0545747	-0.858238	0.391386	0.945646
CLDN10	0.0558503	0.0650802	0.858178	0.391419	0.945646
PI4KA	0.0440542	0.0513375	0.858129	0.391446	0.945646
FKBP6	-0.0600968	0.070034	-0.858108	0.391458	0.945646
ADCYAP1	0.0465564	0.0542598	0.858027	0.391502	0.945646
C8orf30A	-0.0532978	0.0621169	-0.858025	0.391503	0.945646
LOC100133669	0.0536425	0.0625217	0.857981	0.391527	0.945646
HMGCL	0.0421547	0.0491363	0.857913	0.391565	0.945646
POU3F3	0.048897	0.0570033	0.857793	0.391631	0.945646
RAB9B	0.0480425	0.0560136	0.857694	0.391686	0.945646
LIG1	-0.0424991	0.049555	-0.857615	0.39173	0.945646
ARL6	-0.0424852	0.049547	-0.857472	0.391808	0.945646
C10orf118	0.0419831	0.0489685	0.85735	0.391876	0.945646
RSPO4	-0.0512002	0.0597196	-0.857344	0.391879	0.945646
REV3L	0.0418316	0.0487969	0.85726	0.391925	0.945646
NDUFA7	-0.0457341	0.0533507	-0.857235	0.391939	0.945646
ODF2L	-0.0414711	0.0483852	-0.857103	0.392012	0.945646
NKAP	-0.0340794	0.039763	-0.857064	0.392033	0.945646
SYT11	0.044128	0.0514876	0.857061	0.392035	0.945646
ARID3B	-0.0446836	0.0521365	-0.85705	0.392041	0.945646
RCHY1	0.0369506	0.0431181	0.856962	0.392089	0.945646
MEPCE	-0.0394208	0.0460054	-0.856874	0.392138	0.945646
CLYBL	0.0493996	0.0576699	0.856592	0.392294	0.945898
TJP2	0.0374948	0.0437918	0.856206	0.392507	0.945976
PLK3	0.0475868	0.0555849	0.85611	0.39256	0.945976
NAPSA	0.0594103	0.0694025	0.856026	0.392607	0.945976
FLJ42289	-0.0499123	0.0583075	-0.85602	0.39261	0.945976
FADS6	0.0462803	0.0540667	0.855985	0.392629	0.945976
PEX2	-0.0337572	0.0394438	-0.855831	0.392714	0.945976
ZEB2	0.0434596	0.0507961	0.85557	0.392859	0.945976
ANKRD20A4	-0.0582562	0.0680946	-0.855519	0.392887	0.945976
FLJ42627	-0.0613364	0.071715	-0.85528	0.393018	0.945976
RBM39	-0.034908	0.040817	-0.855232	0.393045	0.945976
C9orf25	0.0402212	0.0470319	0.85519	0.393068	0.945976
FBXO15	-0.0516786	0.0604388	-0.855057	0.393142	0.945976
ITPA	-0.0393084	0.0459803	-0.854896	0.393231	0.945976
TCTN2	-0.044354	0.0518866	-0.854826	0.39327	0.945976
KCNK6	0.0558688	0.0653675	0.854688	0.393346	0.945976
ZBED3	0.0463037	0.054186	0.854534	0.393431	0.945976
ABI1	0.0362156	0.0423823	0.8545	0.39345	0.945976
SH2D3A	-0.0423774	0.0495947	-0.854475	0.393464	0.945976
LOC642826	-0.0586184	0.0686038	-0.854448	0.393479	0.945976
FAM75C1	-0.0507361	0.0593828	-0.85439	0.39351	0.945976
LOC256880	-0.0468858	0.0548839	-0.854273	0.393575	0.945976
KLHL3	-0.048508	0.056807	-0.853909	0.393777	0.945976
GPM6B	0.0456864	0.0535054	0.853864	0.393802	0.945976
NR2E3	0.0582709	0.0682456	0.853841	0.393814	0.945976
HSPA14	0.0384919	0.0450866	0.853731	0.393875	0.945976
FUCA1	0.0442286	0.0518122	0.853632	0.39393	0.945976
CAMK4	-0.0513671	0.060175	-0.85363	0.393931	0.945976
SLCO6A1	0.0453109	0.0530805	0.853625	0.393934	0.945976
AHNAK2	0.0517109	0.0605782	0.853623	0.393935	0.945976
N4BP2	0.0434207	0.0508757	0.853467	0.394022	0.945976
RRH	-0.0493283	0.0578	-0.853431	0.394041	0.945976
NFE2L1	0.0357245	0.041864	0.853346	0.394088	0.945976
HSPB8	0.05264	0.0616944	0.853238	0.394148	0.945976
EPS15	0.0339669	0.0398096	0.853235	0.39415	0.945976
HSPA7	-0.0561565	0.0658319	-0.85303	0.394264	0.945976
C15orf40	0.0386448	0.0453068	0.852959	0.394303	0.945976
WNT10B	0.0548634	0.0643269	0.852883	0.394344	0.945976
IRX6	0.0565188	0.0662692	0.852866	0.394354	0.945976
POU3F1	0.0520042	0.0609843	0.852747	0.39442	0.945976
ATP5H	-0.041332	0.04847	-0.852733	0.394428	0.945976
CDKN1A	0.0483137	0.0566761	0.852452	0.394584	0.945976
NIPAL3	0.0428143	0.0502264	0.852427	0.394598	0.945976
STARD7	0.0356717	0.0418493	0.852384	0.394621	0.945976
PCDHA11	0.0501218	0.0588048	0.852342	0.394644	0.945976
CHST8	-0.0503047	0.0590238	-0.852278	0.39468	0.945976
GRIA3	0.0471494	0.0553218	0.852275	0.394682	0.945976
CDK5R2	0.0466109	0.0547228	0.851764	0.394965	0.945976
STX16	-0.0387154	0.045457	-0.851694	0.395004	0.945976
SH3RF2	0.0508436	0.0596991	0.851664	0.39502	0.945976
HSP90AB1	0.0367382	0.0431483	0.851441	0.395144	0.945976
CRAMP1L	0.0393529	0.0462211	0.851406	0.395163	0.945976
ANKRD49	-0.0390785	0.0458988	-0.851404	0.395164	0.945976
TBXA2R	-0.0536906	0.0630628	-0.851383	0.395176	0.945976
TANK	0.0380782	0.044727	0.851346	0.395197	0.945976
NSUN7	-0.0441996	0.0519231	-0.851251	0.395249	0.945976
MTG1	-0.0454979	0.0534573	-0.851108	0.395328	0.945976
PCNXL2	-0.0453902	0.0533445	-0.850888	0.39545	0.945976
IFT57	0.0401204	0.0471528	0.850859	0.395467	0.945976
FAM25A	-0.0489399	0.0575211	-0.850818	0.39549	0.945976
ADAMTS4	0.0540116	0.0634825	0.850811	0.395493	0.945976
C9orf53	-0.0423391	0.0497666	-0.850754	0.395525	0.945976
MOBKL2C	0.0400944	0.047133	0.850664	0.395575	0.945976
ATRNL1	0.0511623	0.0601444	0.850657	0.395578	0.945976
CDK2AP1	-0.0419146	0.0492757	-0.850613	0.395603	0.945976
MID1	-0.0428945	0.050437	-0.850458	0.395689	0.946055
UGT2B15	0.0550992	0.0648132	0.850123	0.395875	0.946055
CLCA3P	-0.0517676	0.0608967	-0.850089	0.395894	0.946055
ILDR2	-0.0497902	0.0585753	-0.85002	0.395932	0.946055
FAM53B	-0.0436083	0.0513069	-0.849949	0.395972	0.946055
FOXRED1	-0.0446413	0.0525242	-0.84992	0.395988	0.946055
TMEM194B	-0.0425777	0.0500969	-0.849908	0.395994	0.946055
KCNJ6	-0.0473775	0.0557583	-0.849694	0.396113	0.946066
ART3	-0.0549198	0.0646426	-0.849592	0.39617	0.946066
KLHDC7B	0.0521002	0.0613322	0.849476	0.396234	0.946066
IMPG1	-0.0464292	0.054661	-0.849404	0.396274	0.946066
C14orf159	-0.0430991	0.050741	-0.849395	0.396279	0.946066
ANKRD27	0.0382451	0.0450381	0.849172	0.396403	0.946066
C12orf32	-0.0380637	0.0448259	-0.849146	0.396418	0.946066
SRP14	-0.0397058	0.0467633	-0.849081	0.396454	0.946066
SLC5A4	-0.0528645	0.0622617	-0.849069	0.39646	0.946066
USP16	0.0344963	0.0406356	0.848917	0.396544	0.946146
DOK4	0.0478291	0.056355	0.848711	0.396659	0.946297
YBX2	-0.0513999	0.0605699	-0.848605	0.396718	0.946316
IFITM1	0.058685	0.0691806	0.848288	0.396895	0.946442
C20orf106	-0.0489419	0.0577319	-0.847745	0.397196	0.946442
ADSL	0.0396378	0.0467625	0.84764	0.397255	0.946442
LRRC70	-0.0439643	0.0518685	-0.84761	0.397272	0.946442
LGALS9B	0.0595751	0.0702878	0.847587	0.397284	0.946442
DMRT3	-0.053944	0.063651	-0.847497	0.397334	0.946442
CCDC91	-0.0372027	0.0439042	-0.84736	0.39741	0.946442
CCDC134	0.0421929	0.0497967	0.847303	0.397442	0.946442
FOXF2	0.0534483	0.0630919	0.847149	0.397528	0.946442
LOC391322	-0.0583678	0.0689021	-0.847112	0.397548	0.946442
TCEB3C	-0.0557409	0.0658101	-0.846996	0.397613	0.946442
PACS2	-0.0427408	0.0504654	-0.846932	0.397648	0.946442
VOPP1	-0.0455765	0.0538139	-0.846927	0.397651	0.946442
BBS5	-0.0439604	0.0519119	-0.846827	0.397707	0.946442
VAT1L	0.0550811	0.0650457	0.846807	0.397718	0.946442
TRPM7	0.0365811	0.0431999	0.846786	0.39773	0.946442
DNAH2	0.0510087	0.0602393	0.846767	0.39774	0.946442
DCBLD2	0.0401596	0.0474289	0.846731	0.39776	0.946442
AMPD1	0.0501129	0.059188	0.846674	0.397792	0.946442
GGCT	-0.0409213	0.0483415	-0.846505	0.397887	0.946442
MIDN	0.0400522	0.0473235	0.846348	0.397974	0.946442
TCL1A	0.0533028	0.0629809	0.846333	0.397982	0.946442
KLHL36	0.0484499	0.0572514	0.846267	0.398019	0.946442
NME4	-0.0496956	0.0587239	-0.846259	0.398024	0.946442
PCNT	-0.0416351	0.049202	-0.846208	0.398052	0.946442
KRT27	-0.0492145	0.0581686	-0.846067	0.39813	0.946507
DONSON	-0.041299	0.0488445	-0.845521	0.398434	0.946856
MEGF9	0.0441127	0.0521764	0.845453	0.398473	0.946856
RAD51L1	-0.0415025	0.0491099	-0.845095	0.398672	0.946856
RAX2	-0.0426389	0.0504553	-0.845083	0.398679	0.946856
SNX16	-0.0395273	0.046776	-0.845034	0.398706	0.946856
PRR22	-0.0524859	0.0621153	-0.844975	0.398739	0.946856
OR2A4	0.0526782	0.0623525	0.844844	0.398812	0.946856
LOC221710	-0.0352825	0.041763	-0.844826	0.398822	0.946856
SMARCAL1	0.0353846	0.0418982	0.844538	0.398982	0.946856
S100A2	0.0548475	0.0649546	0.844398	0.399061	0.946856
PHACTR3	0.0496582	0.0588121	0.844353	0.399086	0.946856
ISY1	-0.0354043	0.0419331	-0.844304	0.399113	0.946856
TMEM55B	0.0349749	0.0414269	0.844255	0.399141	0.946856
USP30	0.0337944	0.0400319	0.844186	0.399179	0.946856
USP53	0.0436928	0.0517616	0.844116	0.399218	0.946856
TBX4	-0.0465168	0.0551107	-0.84406	0.399249	0.946856
WDR47	0.0381207	0.0451736	0.843872	0.399354	0.946856
HAR1A	0.0476919	0.0565188	0.843824	0.399381	0.946856
ACAP1	0.0492662	0.05839	0.843744	0.399425	0.946856
LGALS1	0.0516957	0.0612729	0.843696	0.399453	0.946856
TTC22	-0.0485645	0.0575674	-0.843611	0.3995	0.946856
ANKRD36BP1	0.0468444	0.0555296	0.843593	0.39951	0.946856
HIST3H2A	-0.0528817	0.0626968	-0.843452	0.399589	0.946856
TIAM2	0.045871	0.0543855	0.843442	0.399594	0.946856
ATXN7L1	0.0441455	0.0523562	0.843176	0.399742	0.946856
NELL2	-0.0506728	0.0601005	-0.843136	0.399765	0.946856
MOB2	-0.0422446	0.0501091	-0.843052	0.399812	0.946856
GABRA5	0.0463536	0.0549872	0.842988	0.399848	0.946856
IQGAP3	-0.0458408	0.0543809	-0.842958	0.399864	0.946856
NOC3L	0.0376487	0.0446762	0.8427	0.400008	0.946856
TMEM179B	0.0375525	0.0445676	0.842597	0.400066	0.946856
C17orf93	-0.0554878	0.0658604	-0.842507	0.400117	0.946856
KLF1	-0.0497107	0.0590073	-0.84245	0.400148	0.946856
C10orf75	-0.0499888	0.0593509	-0.842258	0.400255	0.946856
UTRN	0.0415358	0.0493236	0.842107	0.40034	0.946856
ZNF584	0.0417661	0.0496059	0.841958	0.400423	0.946856
TMEM213	0.0565144	0.0671331	0.841825	0.400497	0.946856
PARD6B	0.0422862	0.0502323	0.841814	0.400504	0.946856
PPM1D	0.0344606	0.040937	0.841795	0.400514	0.946856
ZNF525	-0.0396675	0.0471264	-0.841726	0.400553	0.946856
DHRSX	-0.0420634	0.0499735	-0.841712	0.40056	0.946856
CDKAL1	-0.0377667	0.0448701	-0.84169	0.400573	0.946856
NIT2	-0.0387777	0.0460722	-0.841673	0.400582	0.946856
VHL	0.0407244	0.0483933	0.841528	0.400663	0.946856
PCM1	0.0382047	0.0454083	0.841358	0.400758	0.946856
VRK1	-0.0371288	0.0441343	-0.841268	0.400809	0.946856
BCL3	0.0503652	0.0598737	0.84119	0.400852	0.946856
SNORA24	-0.0592113	0.0704006	-0.841062	0.400924	0.946856
NUDT5	0.03689	0.0438631	0.841027	0.400944	0.946856
CYP1A1	0.0504025	0.0599301	0.841022	0.400946	0.946856
SNORD17	-0.0592045	0.0704086	-0.840871	0.401031	0.946856
SYS1-DBNDD2	0.0530139	0.0630475	0.840856	0.401039	0.946856
SYT6	0.0521647	0.0620387	0.840841	0.401048	0.946856
NHLRC2	0.0421559	0.0501442	0.840693	0.401131	0.946856
GDF7	0.0505917	0.0601795	0.840679	0.401138	0.946856
TNFAIP8L3	-0.0492467	0.0585869	-0.840575	0.401196	0.946856
MSC	-0.05399	0.0642301	-0.840573	0.401198	0.946856
APOA1	0.0523521	0.0622911	0.840443	0.40127	0.946906
C19orf54	-0.0436441	0.0519364	-0.840336	0.40133	0.946926
SNX27	0.039264	0.0467355	0.840133	0.401444	0.947033
LOC349196	-0.0590304	0.0702758	-0.839981	0.401529	0.947033
GHR	-0.0472723	0.0562779	-0.83998	0.401529	0.947033
GLI2	-0.0501606	0.0597362	-0.839701	0.401686	0.947193
IL2RG	0.0504367	0.0600668	0.839676	0.4017	0.947193
MAMLD1	0.0491914	0.0585921	0.839558	0.401766	0.947228
FBXO46	-0.0424686	0.0505953	-0.839379	0.401866	0.947228
TRIM24	0.0390128	0.0464881	0.839201	0.401966	0.947228
FGD1	0.0441456	0.0526089	0.839129	0.402006	0.947228
DNAH3	0.0519817	0.0619505	0.839085	0.402031	0.947228
MRPS17	-0.0394397	0.0470194	-0.838797	0.402192	0.947228
NCOR2	0.0464213	0.055344	0.838777	0.402203	0.947228
ZNF561	-0.0372813	0.0444509	-0.838707	0.402243	0.947228
CHRNE	-0.058175	0.0693633	-0.8387	0.402247	0.947228
TRPV3	0.0502363	0.0599141	0.838472	0.402375	0.947228
DKFZP434L187	-0.0492322	0.0587278	-0.838313	0.402464	0.947228
CDC14B	-0.0444509	0.0530267	-0.838274	0.402485	0.947228
CLEC4D	-0.0513649	0.0612759	-0.838257	0.402495	0.947228
NKX2-8	0.0470843	0.0561734	0.838197	0.402529	0.947228
C1orf57	-0.0423509	0.0505268	-0.838187	0.402534	0.947228
CKLF	0.0410062	0.0489341	0.837988	0.402646	0.947228
C8orf42	-0.0471202	0.0562312	-0.837974	0.402654	0.947228
LATS1	0.0405397	0.048386	0.837839	0.40273	0.947228
PRKAB1	-0.0437633	0.0522401	-0.837734	0.402788	0.947228
RCOR1	0.0347221	0.0414494	0.837699	0.402808	0.947228
FKBP9	-0.0409922	0.048937	-0.837652	0.402835	0.947228
SHC4	-0.0488511	0.0583269	-0.837539	0.402898	0.947228
CH25H	0.053001	0.0632849	0.837498	0.402921	0.947228
PNMAL2	0.0467855	0.0558725	0.837361	0.402997	0.947228
PHF5A	-0.0352673	0.0421214	-0.837277	0.403045	0.947228
WDR3	0.0362217	0.0432615	0.837272	0.403047	0.947228
ZNF878	0.0451974	0.0540029	0.836944	0.403232	0.947311
ITIH1	-0.0521863	0.0623584	-0.836877	0.403269	0.947311
LRFN3	-0.0436857	0.0522077	-0.836767	0.403331	0.947311
HAUS2	0.0340969	0.0407512	0.836709	0.403364	0.947311
SLC39A1	0.0399709	0.0477742	0.836664	0.403389	0.947311
KIAA0232	0.0339687	0.0406045	0.836575	0.403439	0.947311
P4HA3	-0.0530842	0.0634546	-0.83657	0.403441	0.947311
FBXO38	0.0316518	0.0378438	0.836381	0.403548	0.94744
ACCN2	-0.0513765	0.0614353	-0.836269	0.40361	0.947466
C4orf49	-0.0498657	0.0596381	-0.836138	0.403684	0.947504
BEX2	-0.0456198	0.0545653	-0.836058	0.403729	0.947504
C6orf203	-0.0430241	0.0514691	-0.835922	0.403806	0.947564
RXFP4	-0.0517317	0.0618991	-0.835742	0.403906	0.947582
RBMX	-0.0342095	0.0409373	-0.835656	0.403955	0.947582
CMAS	-0.0354785	0.042457	-0.835634	0.403967	0.947582
XIAP	0.0354066	0.0423799	0.835458	0.404066	0.947694
ANO1	0.0519275	0.0621665	0.835296	0.404157	0.947786
VMO1	0.0561226	0.0671966	0.835199	0.404212	0.947794
CTNNA1	0.0372373	0.0445992	0.834932	0.404362	0.948026
SART3	0.0328884	0.0393975	0.834783	0.404445	0.948102
IFT122	-0.0461534	0.0553034	-0.834548	0.404578	0.948137
COLEC12	0.0462111	0.0553762	0.834494	0.404608	0.948137
IER3	-0.0519036	0.0621986	-0.834483	0.404614	0.948137
TSTD1	-0.0458088	0.0549049	-0.83433	0.4047	0.94814
ST13	0.0335328	0.0401984	0.834182	0.404784	0.94814
DMXL1	0.0360907	0.0432673	0.834135	0.40481	0.94814
TNFSF4	-0.0557891	0.0668842	-0.834116	0.404821	0.94814
HSPA4L	0.0487207	0.0584248	0.833904	0.40494	0.948161
RNF125	0.0454971	0.0545619	0.833862	0.404964	0.948161
TP53I11	-0.0481024	0.0576887	-0.833826	0.404984	0.948161
ZNF524	-0.0467026	0.0560277	-0.833563	0.405132	0.948178
BBS10	-0.0363349	0.0435918	-0.833527	0.405153	0.948178
CPSF3	-0.0362996	0.0435511	-0.833495	0.40517	0.948178
MDH1B	-0.0468877	0.056261	-0.833396	0.405226	0.948178
TTC19	0.0364102	0.043691	0.833357	0.405248	0.948178
MCAM	-0.0444598	0.0533726	-0.833008	0.405444	0.948242
SLC22A8	-0.0459637	0.0551853	-0.832897	0.405507	0.948242
ANGPTL7	-0.0496482	0.0596129	-0.832843	0.405538	0.948242
UBXN7	0.0392006	0.0470797	0.832643	0.40565	0.948242
BAD	-0.0420401	0.0505003	-0.832473	0.405746	0.948242
RPS20	-0.0437614	0.0525692	-0.832453	0.405757	0.948242
BRCA2	0.0423505	0.050875	0.832442	0.405763	0.948242
IL13RA2	-0.0520832	0.0625672	-0.832435	0.405767	0.948242
SMAD9	0.050474	0.0606365	0.832404	0.405785	0.948242
SAMD11	-0.0509385	0.0612183	-0.83208	0.405968	0.948242
PKN3	-0.0464523	0.0558317	-0.832007	0.406009	0.948242
ITPRIPL1	0.0476362	0.0572554	0.831994	0.406016	0.948242
KRIT1	-0.0341396	0.0410358	-0.831948	0.406042	0.948242
MAGEA2	0.0518097	0.062284	0.83183	0.406108	0.948242
PRELID2	0.0498388	0.05992	0.831756	0.40615	0.948242
CCL24	0.0540146	0.0649469	0.831674	0.406196	0.948242
DPY19L2P2	0.0529276	0.0636569	0.83145	0.406322	0.948242
POLR2D	0.0383932	0.0461892	0.831216	0.406455	0.948242
CDK13	-0.0314813	0.0378749	-0.831193	0.406467	0.948242
CCDC112	-0.0385723	0.0464164	-0.831005	0.406574	0.948242
GPR161	-0.0451335	0.0543182	-0.830909	0.406628	0.948242
SPTAN1	0.038457	0.0462834	0.830904	0.406631	0.948242
PAR5	0.0494488	0.0595239	0.830737	0.406724	0.948242
NPTX2	-0.0493817	0.0594447	-0.830718	0.406736	0.948242
PRDX5	0.0440168	0.0529934	0.830609	0.406797	0.948242
NUB1	0.0363993	0.0438285	0.830494	0.406862	0.948242
ZMYND10	0.0521248	0.0627682	0.830433	0.406896	0.948242
KLHDC8A	0.0518106	0.0623909	0.83042	0.406904	0.948242
SCGB1A1	-0.0552039	0.0664926	-0.830226	0.407013	0.948242
MAP2K7	-0.0378223	0.0455685	-0.830008	0.407136	0.948242
B3GNT3	0.0500255	0.0602726	0.829988	0.407147	0.948242
RAB41	-0.0481036	0.057974	-0.829744	0.407285	0.948242
MKNK2	0.0412614	0.0497402	0.829539	0.407401	0.948242
SCNN1G	0.0529678	0.0638554	0.829496	0.407425	0.948242
HSD11B2	-0.0503087	0.0606551	-0.829422	0.407467	0.948242
PROX2	-0.0533572	0.0643308	-0.829419	0.407469	0.948242
ANKRD42	0.038811	0.0467949	0.829386	0.407487	0.948242
DCBLD1	0.0406606	0.0490254	0.829377	0.407492	0.948242
ABLIM1	-0.0455983	0.0549818	-0.829336	0.407516	0.948242
SS18L1	-0.038795	0.0467848	-0.829222	0.40758	0.948242
FAM92B	0.0537926	0.0648782	0.829132	0.407631	0.948242
C10orf125	0.0476178	0.0574351	0.829071	0.407665	0.948242
PSG5	-0.0448748	0.0541288	-0.829037	0.407685	0.948242
TPTE	0.053585	0.0646417	0.828954	0.407731	0.948242
QRICH1	0.0338713	0.0408613	0.828933	0.407743	0.948242
TPD52L1	0.0471622	0.0568982	0.828886	0.40777	0.948242
STUB1	0.0411847	0.0496911	0.828815	0.40781	0.948242
MAPK4	0.0507978	0.0612973	0.828712	0.407868	0.948242
CHMP4C	-0.0411471	0.0496559	-0.828645	0.407906	0.948242
IL32	0.0535817	0.0646672	0.828576	0.407945	0.948242
NISCH	-0.0422385	0.050978	-0.828564	0.407952	0.948242
ZFP3	-0.0450514	0.0544004	-0.828146	0.408188	0.948242
YARS2	0.0334524	0.0403973	0.828085	0.408222	0.948242
EXOSC5	-0.0417603	0.050435	-0.828002	0.40827	0.948242
FGF20	-0.0506243	0.0611404	-0.828001	0.40827	0.948242
NDUFA5	-0.0402939	0.0486688	-0.82792	0.408316	0.948242
RG9MTD1	-0.0357225	0.0431473	-0.827919	0.408316	0.948242
LIN54	0.0376528	0.0454796	0.827906	0.408324	0.948242
PHB2	-0.037537	0.0453441	-0.827825	0.40837	0.948242
ANXA2P3	0.0582262	0.0703468	0.827703	0.408439	0.948242
CHMP2B	0.0354766	0.0428698	0.827543	0.408529	0.948242
ZNF677	-0.0452787	0.0547212	-0.827444	0.408585	0.948242
CASQ1	0.0535385	0.0647249	0.82717	0.40874	0.948242
ARHGEF18	0.0367122	0.0443863	0.827107	0.408776	0.948242
LTBR	-0.0421772	0.0509975	-0.827045	0.408811	0.948242
RAB32	0.0405151	0.0489913	0.826985	0.408845	0.948242
ASB1	0.0383154	0.0463378	0.82687	0.40891	0.948242
NIP7	0.0364013	0.0440265	0.826805	0.408947	0.948242
LOC613037	-0.0593815	0.0718288	-0.826709	0.409001	0.948242
MED19	0.0362435	0.0438447	0.826633	0.409044	0.948242
RPSAP9	-0.0609027	0.0736868	-0.826508	0.409115	0.948242
C13orf33	-0.0492145	0.059549	-0.826454	0.409145	0.948242
SLTM	-0.0328961	0.0398095	-0.826338	0.409211	0.948242
UQCRB	-0.0401083	0.0485424	-0.826254	0.409259	0.948242
FAM184B	-0.0516873	0.0625734	-0.826026	0.409388	0.948242
RHOBTB3	-0.0484158	0.0586145	-0.826005	0.4094	0.948242
RPRD1B	0.0311405	0.0377009	0.825988	0.409409	0.948242
GAS6	-0.0490605	0.0594072	-0.825835	0.409496	0.948242
BICD1	0.0428303	0.0518654	0.825798	0.409517	0.948242
ADHFE1	-0.0491245	0.0595086	-0.825503	0.409684	0.948242
CPVL	0.0416476	0.0504519	0.82549	0.409691	0.948242
MTR	-0.0393985	0.0477329	-0.825395	0.409745	0.948242
KIAA1949	0.0432826	0.0524461	0.825278	0.409812	0.948242
FLJ40292	-0.0545679	0.066125	-0.825224	0.409842	0.948242
KIAA1908	0.0470349	0.0570035	0.825123	0.4099	0.948242
ULK1	-0.0407155	0.0493451	-0.825117	0.409903	0.948242
HEPHL1	-0.0514026	0.0623008	-0.825072	0.409929	0.948242
TRIM74	-0.0590906	0.0716275	-0.824971	0.409986	0.948242
FAM192A	-0.0369591	0.0448046	-0.824896	0.410029	0.948242
GZF1	0.0360845	0.0437461	0.824861	0.410048	0.948242
ZNF221	-0.0455669	0.0552453	-0.824811	0.410077	0.948242
TTC39C	-0.0377249	0.0457509	-0.824574	0.410211	0.948242
THSD4	0.0515784	0.0625593	0.824472	0.410269	0.948242
LOC222699	-0.0449284	0.0544987	-0.824393	0.410313	0.948242
C22orf45	-0.0486929	0.059073	-0.824283	0.410376	0.948242
WBP11P1	-0.0533991	0.0647827	-0.824279	0.410378	0.948242
SPESP1	-0.0501592	0.0608668	-0.824081	0.41049	0.948242
FABP6	-0.0503721	0.0611323	-0.823986	0.410545	0.948242
BTNL9	-0.0518067	0.0628765	-0.823944	0.410569	0.948242
FNDC3B	0.0398043	0.0483096	0.823942	0.410569	0.948242
TMEM229A	-0.0406268	0.0493121	-0.82387	0.41061	0.948242
TRIB1	0.0458777	0.0556897	0.823809	0.410645	0.948242
AKR1B15	0.0519462	0.0630562	0.823807	0.410646	0.948242
CAPN10	-0.0409769	0.0497423	-0.823785	0.410658	0.948242
DMTF1	-0.039036	0.0473866	-0.823776	0.410664	0.948242
CD3G	0.0500508	0.0607673	0.823646	0.410737	0.948293
KDR	0.0415188	0.0504215	0.823435	0.410857	0.948452
CSAG3	0.0509869	0.0619436	0.823117	0.411038	0.948607
LOC100129534	-0.0495512	0.0602048	-0.823044	0.411079	0.948607
PRDX6	-0.0392014	0.0476388	-0.822888	0.411168	0.948607
HN1L	0.0372622	0.0452909	0.82273	0.411257	0.948607
TDRKH	-0.0436216	0.0530254	-0.822656	0.411299	0.948607
ZNF343	-0.0357605	0.0434714	-0.82262	0.41132	0.948607
FOXD4L5	-0.0552733	0.0671975	-0.82255	0.41136	0.948607
FKBP4	0.0417491	0.0507601	0.822478	0.4114	0.948607
NUDT16L1	0.040631	0.049407	0.822374	0.41146	0.948607
KCNQ4	0.0479354	0.0582893	0.82237	0.411462	0.948607
CFLP1	-0.0528279	0.0642423	-0.822322	0.411489	0.948607
EEF1G	-0.0445113	0.0541353	-0.822223	0.411545	0.948618
DNAJC17	-0.0448184	0.0545193	-0.822065	0.411635	0.948626
SNX14	0.0326641	0.0397356	0.822037	0.411651	0.948626
MYEOV	0.0520901	0.0634031	0.82157	0.411916	0.948711
GPBAR1	0.0493858	0.0601191	0.821465	0.411976	0.948711
PPIP5K1	0.0382759	0.0465976	0.821413	0.412006	0.948711
LCN2	0.0563112	0.0685699	0.821223	0.412114	0.948711
STIL	-0.0400633	0.0487871	-0.821186	0.412135	0.948711
FBP1	-0.0518565	0.0631709	-0.820893	0.412302	0.948711
EMID1	-0.0469056	0.0571637	-0.820549	0.412497	0.948711
EIF5AL1	0.0458012	0.0558199	0.820518	0.412515	0.948711
FAM150B	0.0508697	0.0619988	0.820495	0.412528	0.948711
RSRC2	-0.0330725	0.0403084	-0.820487	0.412532	0.948711
FCGBP	0.0552261	0.0673209	0.820341	0.412616	0.948711
DOCK8	0.0445718	0.0543458	0.820151	0.412724	0.948711
PCDHB13	-0.05497	0.0670448	-0.8199	0.412867	0.948711
PLS1	0.0409342	0.0499351	0.819747	0.412954	0.948711
POLR2J3	-0.0495261	0.0604245	-0.819636	0.413017	0.948711
SST	0.0508541	0.0620454	0.819627	0.413022	0.948711
CCDC87	0.0471299	0.0575067	0.819555	0.413063	0.948711
MAMDC4	-0.0462424	0.0564327	-0.819426	0.413136	0.948711
LOC442459	-0.0564399	0.0688916	-0.819256	0.413234	0.948711
ZNF3	-0.0374777	0.0457464	-0.819249	0.413238	0.948711
RASL10A	-0.0485568	0.0592716	-0.819225	0.413251	0.948711
AQP4	0.0447898	0.0546817	0.8191	0.413322	0.948711
CXCL6	0.0515883	0.0629834	0.819077	0.413335	0.948711
CEP250	-0.040777	0.0497909	-0.818964	0.4134	0.948711
CCDC9	0.0388295	0.0474145	0.818937	0.413415	0.948711
PCDHGB6	-0.0492286	0.0601142	-0.818919	0.413426	0.948711
SNORA57	-0.0600384	0.0733217	-0.818836	0.413473	0.948711
C2orf73	0.0495582	0.0605453	0.81853	0.413647	0.948711
HSD17B6	-0.0459294	0.0561196	-0.818421	0.413709	0.948711
AGXT2L2	-0.0439564	0.0537166	-0.818303	0.413777	0.948711
FAM73A	0.0388466	0.0474736	0.818277	0.413791	0.948711
CDK5RAP1	-0.0365738	0.0447003	-0.818202	0.413834	0.948711
CCT5	-0.0371001	0.0453437	-0.818197	0.413837	0.948711
CNFN	-0.0552019	0.0674844	-0.817994	0.413953	0.948711
TOMM6	-0.0366257	0.0447811	-0.817883	0.414016	0.948711
PPM1J	0.0496204	0.0606696	0.817878	0.414019	0.948711
ACOT6	-0.048933	0.0598342	-0.817809	0.414058	0.948711
SIK2	0.0374549	0.0458008	0.817778	0.414076	0.948711
TMEM38B	0.0422581	0.0516807	0.817675	0.414134	0.948711
C15orf44	0.0314507	0.0384657	0.81763	0.41416	0.948711
HNMT	-0.0493574	0.060367	-0.817622	0.414165	0.948711
NHP2L1	-0.0396536	0.0485029	-0.817551	0.414205	0.948711
PHF15	-0.0459912	0.0562632	-0.817431	0.414274	0.948711
UQCRH	-0.0423056	0.0517553	-0.817416	0.414282	0.948711
MSRB2	-0.0445379	0.0544905	-0.817352	0.414319	0.948711
NEFM	0.0471175	0.0576777	0.816909	0.414571	0.948711
ADPRHL2	0.0372735	0.0456314	0.816838	0.414612	0.948711
DKKL1	-0.0500037	0.0612184	-0.816809	0.414629	0.948711
ITGB6	0.0466323	0.0571017	0.816654	0.414717	0.948711
TSC22D3	0.0403341	0.0493906	0.816636	0.414728	0.948711
HSPC159	-0.041266	0.0505323	-0.816628	0.414732	0.948711
CLDN19	-0.0477642	0.0584964	-0.816531	0.414787	0.948711
C7orf51	-0.0461771	0.0565672	-0.816323	0.414906	0.948711
FOXD1	0.0510255	0.0625138	0.816228	0.41496	0.948711
OVOL1	-0.0475984	0.0583186	-0.816178	0.414989	0.948711
UFD1L	-0.0362056	0.044362	-0.816141	0.41501	0.948711
TGM1	-0.0516511	0.0632914	-0.816085	0.415042	0.948711
TIPIN	-0.0392952	0.0481598	-0.815934	0.415128	0.948711
PMM2	0.0415044	0.0508726	0.815849	0.415177	0.948711
NRN1	0.0507625	0.0622236	0.815808	0.4152	0.948711
SORBS3	-0.0485086	0.0594629	-0.815779	0.415217	0.948711
PLAC2	0.0503876	0.0617691	0.815742	0.415238	0.948711
ABO	-0.052156	0.0639441	-0.815651	0.41529	0.948711
BNIP3	0.0451674	0.0553778	0.815624	0.415305	0.948711
RPL18A	-0.0569308	0.0698082	-0.815531	0.415358	0.948711
EIF4E	0.0414945	0.0508803	0.815531	0.415358	0.948711
UGT3A1	-0.0449012	0.0550622	-0.815464	0.415397	0.948711
ABCG2	-0.0476844	0.0584801	-0.815396	0.415435	0.948711
LOC441294	-0.0511903	0.0628093	-0.815012	0.415655	0.948711
FAM19A4	-0.0397376	0.0487792	-0.814643	0.415866	0.948711
TRIM55	0.0533608	0.0655251	0.814357	0.41603	0.948711
RAB19	0.0503438	0.0618264	0.814277	0.416075	0.948711
RAB20	0.0416289	0.0511273	0.814222	0.416107	0.948711
DAPL1	-0.0520339	0.0639289	-0.813934	0.416271	0.948711
TMED2	0.0339275	0.041684	0.81392	0.416279	0.948711
PRG4	-0.051873	0.0637325	-0.813918	0.416281	0.948711
SLC39A7	0.037096	0.0455834	0.813805	0.416345	0.948711
LDHAL6B	-0.0466477	0.0573248	-0.813744	0.41638	0.948711
OXA1L	0.0387302	0.0475975	0.813702	0.416404	0.948711
SLC10A6	0.0509607	0.0626323	0.813649	0.416434	0.948711
PCSK6	0.0488679	0.0600632	0.813608	0.416458	0.948711
EXOC6	0.0379405	0.0466325	0.813606	0.416459	0.948711
GCLC	0.0390446	0.0479986	0.813452	0.416547	0.948711
LOC25845	-0.0391753	0.0481598	-0.813445	0.416551	0.948711
GLT1D1	0.0480676	0.0590968	0.81337	0.416594	0.948711
RPL27A	-0.0432099	0.0531264	-0.81334	0.416611	0.948711
CNNM1	-0.0473837	0.0582623	-0.813282	0.416644	0.948711
PTN	0.0510274	0.0627435	0.813269	0.416652	0.948711
GALNT8	-0.0471464	0.0579726	-0.813252	0.416661	0.948711
SLAMF9	0.0507288	0.0623839	0.813172	0.416707	0.948711
C4orf21	-0.0413711	0.0508834	-0.813056	0.416774	0.948711
GLYATL2	-0.0525705	0.0646615	-0.81301	0.4168	0.948711
CDH11	0.045127	0.0555082	0.81298	0.416817	0.948711
TTC26	0.0402379	0.0494975	0.812927	0.416848	0.948711
FLJ44635	0.0542846	0.0667819	0.812864	0.416884	0.948711
UBE2W	0.0349653	0.0430172	0.812821	0.416909	0.948711
LSM2	-0.039707	0.048857	-0.812719	0.416967	0.948711
PPP1CB	0.035905	0.0441815	0.812672	0.416994	0.948711
CLDN14	-0.0559409	0.0688385	-0.81264	0.417012	0.948711
ZNF341	-0.039844	0.0490524	-0.812273	0.417222	0.948711
LTB4R	-0.0485783	0.0598068	-0.812254	0.417233	0.948711
DUSP11	0.0327291	0.0402953	0.81223	0.417247	0.948711
HRAS	-0.0458277	0.0564236	-0.812208	0.41726	0.948711
PMS2L11	-0.0573122	0.0705651	-0.81219	0.41727	0.948711
RPL5	-0.0396388	0.0488141	-0.812036	0.417358	0.948711
CDC7	-0.0402946	0.0496221	-0.81203	0.417362	0.948711
SLC29A1	-0.0430264	0.0530353	-0.811278	0.417792	0.948711
ERCC5	-0.0360793	0.0444751	-0.811225	0.417823	0.948711
LOC645166	0.049096	0.0605216	0.811215	0.417829	0.948711
AMBRA1	0.0351274	0.0433037	0.811186	0.417846	0.948711
CPEB4	0.040947	0.0504781	0.811184	0.417846	0.948711
ASB16	-0.0481456	0.0593629	-0.811039	0.41793	0.948711
RALGPS2	0.0483883	0.0596663	0.810981	0.417963	0.948711
CDR1	-0.0522084	0.0643777	-0.81097	0.417969	0.948711
PCDHAC2	0.0448066	0.0552556	0.810897	0.418011	0.948711
KRT74	-0.0475567	0.0586471	-0.810897	0.418011	0.948711
MT1DP	-0.0518095	0.0639142	-0.810611	0.418175	0.948711
CALCR	0.0468991	0.0578618	0.810537	0.418218	0.948711
ANKDD1A	-0.0460757	0.0568508	-0.810467	0.418257	0.948711
JHDM1D	0.0414386	0.0511324	0.810417	0.418286	0.948711
KLRC3	-0.0507444	0.0626158	-0.810408	0.418292	0.948711
KIAA1543	-0.0410451	0.0506524	-0.810329	0.418337	0.948711
CHN1	0.0456165	0.0563164	0.810004	0.418524	0.948711
MAST4	0.0469977	0.0580426	0.809711	0.418692	0.948711
ABHD12	-0.042129	0.0520419	-0.809521	0.418801	0.948711
RABL3	0.0327432	0.0404536	0.809402	0.418869	0.948711
SLURP1	0.0501075	0.0619088	0.809376	0.418884	0.948711
PRKAG1	0.0326483	0.0403381	0.809366	0.41889	0.948711
NUSAP1	-0.0403873	0.0499027	-0.809321	0.418915	0.948711
SMAD2	-0.0313097	0.038687	-0.809309	0.418922	0.948711
KLHDC8B	0.0381864	0.0471879	0.809242	0.418961	0.948711
ALG10	0.0361927	0.0447253	0.809223	0.418971	0.948711
KLF5	-0.0426642	0.0527322	-0.809073	0.419058	0.948711
CACNA1F	0.0522291	0.0645555	0.809057	0.419067	0.948711
PCDHB7	-0.0517824	0.0640087	-0.80899	0.419106	0.948711
PPT2	-0.0342731	0.042377	-0.808766	0.419234	0.948711
TPCN2	0.0380041	0.0469933	0.808715	0.419264	0.948711
C3orf42	0.0441605	0.054617	0.808548	0.419359	0.948711
SYCE1L	-0.0517721	0.0640351	-0.808496	0.419389	0.948711
LOC653566	0.0365831	0.0452506	0.808455	0.419413	0.948711
CCDC46	-0.0418963	0.0518269	-0.80839	0.41945	0.948711
C1orf109	0.0345306	0.0427162	0.808373	0.41946	0.948711
KCNA7	-0.0520411	0.064378	-0.808369	0.419462	0.948711
LCORL	-0.041782	0.0516929	-0.808273	0.419517	0.948711
ACOT2	-0.0491506	0.0608139	-0.808214	0.419552	0.948711
MYST1	-0.0418003	0.0517214	-0.808181	0.419571	0.948711
SPARC	0.0445293	0.0551031	0.808109	0.419612	0.948711
TRAF3IP3	0.0446694	0.0552971	0.807807	0.419785	0.948711
FUT6	-0.0538558	0.0666756	-0.807729	0.41983	0.948711
POC5	-0.0350386	0.0433855	-0.807609	0.419899	0.948711
COL23A1	0.0511985	0.0634061	0.80747	0.419979	0.948711
PDCD2L	-0.0379289	0.046982	-0.807307	0.420073	0.948711
P2RY12	0.0465612	0.0576876	0.807127	0.420176	0.948711
BTRC	0.0334351	0.0414251	0.807121	0.42018	0.948711
SLC4A10	0.0442249	0.0547951	0.807097	0.420194	0.948711
FOXN4	-0.0539631	0.0668648	-0.807049	0.420222	0.948711
BRD1	-0.0351057	0.0435113	-0.806817	0.420355	0.948711
VEZT	0.0317684	0.0393763	0.806788	0.420371	0.948711
GGH	-0.0411822	0.0510452	-0.806779	0.420377	0.948711
C12orf68	-0.0458111	0.0567889	-0.806691	0.420427	0.948711
DYRK1B	-0.041311	0.0512143	-0.80663	0.420462	0.948711
GNPAT	-0.0372882	0.0462431	-0.806351	0.420623	0.948711
KIAA2022	0.0462524	0.0573637	0.806301	0.420652	0.948711
SFRP5	-0.0478586	0.0593575	-0.806277	0.420666	0.948711
NTN4	-0.042599	0.0528413	-0.806168	0.420728	0.948711
RFX1	-0.0399275	0.049533	-0.806079	0.42078	0.948711
OGDH	0.0398625	0.0494613	0.805934	0.420863	0.948711
C1orf50	-0.0391362	0.0485642	-0.805865	0.420903	0.948711
PLAUR	0.0493562	0.0612503	0.805811	0.420934	0.948711
DNER	0.0500149	0.06208	0.805653	0.421025	0.948711
NUP35	-0.0329882	0.0409524	-0.805526	0.421098	0.948711
SKA1	-0.0424941	0.0527541	-0.805513	0.421105	0.948711
RPS13	0.0392263	0.0486973	0.805512	0.421106	0.948711
EIF2B2	0.036998	0.0459341	0.805459	0.421137	0.948711
SEMA7A	0.0486364	0.0603884	0.805394	0.421174	0.948711
MDGA2	0.0442461	0.0549501	0.805205	0.421283	0.948711
NGB	-0.0398603	0.0495076	-0.805133	0.421324	0.948711
MAP3K12	-0.0435675	0.0541125	-0.805128	0.421327	0.948711
MASP2	-0.0480598	0.0596957	-0.805079	0.421355	0.948711
GOLGA6A	-0.0523006	0.0649647	-0.805062	0.421365	0.948711
PRPF31	-0.0388452	0.0482517	-0.805052	0.421371	0.948711
FAM150A	-0.0486192	0.060402	-0.804926	0.421444	0.948711
GIYD2	-0.0524146	0.0651181	-0.804916	0.421449	0.948711
C17orf59	0.0386946	0.0480924	0.804588	0.421638	0.948711
MRPL34	-0.0388333	0.0482651	-0.804583	0.421641	0.948711
FAM95B1	-0.0557212	0.0692637	-0.804479	0.421701	0.948711
BCL2L10	-0.0493372	0.0613345	-0.804395	0.42175	0.948711
MAGEH1	-0.039249	0.0487986	-0.804306	0.421801	0.948711
ENDOG	-0.0457582	0.0568987	-0.804205	0.42186	0.948711
LOC100133920	-0.0524318	0.0652194	-0.80393	0.422018	0.948711
NVL	-0.0370485	0.0460941	-0.803757	0.422118	0.948711
C20orf111	0.0336005	0.041807	0.803704	0.422148	0.948711
ELF2	-0.0322336	0.0401267	-0.803297	0.422383	0.948711
COL2A1	0.0545833	0.0679506	0.803279	0.422394	0.948711
TIRAP	0.0380608	0.0474076	0.802842	0.422646	0.948711
C14orf1	-0.0356768	0.0444439	-0.802739	0.422705	0.948711
POP4	-0.034896	0.0434849	-0.802486	0.422851	0.948711
WWC3	0.0423702	0.0528007	0.802456	0.422869	0.948711
TMEM14B	-0.034206	0.0426285	-0.80242	0.422889	0.948711
MURC	-0.0451016	0.0562085	-0.802397	0.422903	0.948711
MCCD1	-0.0453167	0.0564937	-0.802155	0.423042	0.948711
FAM46A	0.0448687	0.0559363	0.802139	0.423051	0.948711
SPATA2	0.0339935	0.0423889	0.801944	0.423164	0.948711
MGC2889	0.0425445	0.0530518	0.801943	0.423165	0.948711
LIMD2	-0.0476898	0.0594683	-0.801936	0.423169	0.948711
LPAR4	0.0440993	0.0550023	0.801772	0.423264	0.948711
MYOCD	0.0498636	0.0622116	0.801517	0.423411	0.948711
MMP7	0.0521186	0.0650283	0.801475	0.423435	0.948711
ADIPOR2	0.0333426	0.0416028	0.80145	0.423449	0.948711
KRT37	-0.0416936	0.0520253	-0.801409	0.423473	0.948711
THUMPD2	-0.0372516	0.0464855	-0.801358	0.423503	0.948711
TDH	-0.0459378	0.0573249	-0.801358	0.423503	0.948711
TP63	-0.0506822	0.063257	-0.801211	0.423588	0.948711
HBB	0.05036	0.0628656	0.801075	0.423666	0.948711
RLIM	0.0336284	0.0419803	0.801052	0.423679	0.948711
ALDH1A2	0.0471954	0.0589169	0.801051	0.42368	0.948711
MRPL11	-0.0361418	0.0451262	-0.800905	0.423765	0.948711
SGCA	-0.0538824	0.0672805	-0.800861	0.42379	0.948711
KRT4	0.0496519	0.0619984	0.800858	0.423792	0.948711
RSL24D1	-0.0374334	0.0467453	-0.800796	0.423828	0.948711
TRIT1	-0.0348097	0.0434841	-0.800516	0.42399	0.948711
NCOA2	0.0429454	0.0536475	0.800511	0.423993	0.948711
EXOSC6	0.0386993	0.0483441	0.800497	0.424	0.948711
SCCPDH	-0.0379323	0.0473862	-0.800493	0.424003	0.948711
C15orf59	-0.0505109	0.0631075	-0.800394	0.42406	0.948711
CDC42BPA	-0.0426155	0.0532496	-0.800296	0.424117	0.948711
AGA	0.0392623	0.0490631	0.800241	0.424148	0.948711
LGMN	0.0422843	0.0528523	0.800046	0.424261	0.948711
CKAP2L	0.0399679	0.0499574	0.800039	0.424265	0.948711
NNAT	0.0467485	0.0584358	0.799998	0.424289	0.948711
PIGP	-0.0361038	0.0451302	-0.799993	0.424292	0.948711
GABRR1	-0.0480503	0.0600705	-0.799898	0.424347	0.948711
C17orf99	-0.0504523	0.0630741	-0.799889	0.424352	0.948711
PKN2	0.0327135	0.0409023	0.799796	0.424406	0.948711
HMCN1	-0.0460494	0.0575765	-0.799794	0.424407	0.948711
CDH3	0.0478915	0.0598804	0.799785	0.424412	0.948711
SNORA10	-0.0577742	0.0722575	-0.79956	0.424543	0.948711
MLXIPL	-0.0491677	0.0615083	-0.799368	0.424654	0.948711
ADO	0.0366821	0.045891	0.799331	0.424675	0.948711
PPM1A	0.0303891	0.0380217	0.799258	0.424718	0.948711
MXRA8	-0.0470411	0.0588563	-0.799253	0.42472	0.948711
FAM169A	-0.0426733	0.0533927	-0.799234	0.424731	0.948711
SUGT1	0.0354069	0.044304	0.79918	0.424763	0.948711
C8orf84	-0.0528546	0.0661392	-0.799142	0.424784	0.948711
FKBP3	-0.0366644	0.0458866	-0.799023	0.424854	0.948711
GPR174	0.0454659	0.0569077	0.798941	0.424901	0.948711
DQX1	-0.0510415	0.0638905	-0.79889	0.42493	0.948711
LOC285205	-0.0437991	0.054826	-0.798875	0.424939	0.948711
SCAND1	-0.046141	0.0577576	-0.798872	0.424941	0.948711
CENPQ	-0.0353279	0.0442254	-0.798815	0.424974	0.948711
MTMR4	0.0349798	0.04379	0.798808	0.424978	0.948711
ARHGAP10	0.0425772	0.0533035	0.798769	0.425001	0.948711
ARL4A	-0.0390294	0.0488697	-0.798643	0.425073	0.948711
HIST1H2BG	-0.0518811	0.064965	-0.798601	0.425098	0.948711
FAM138F	-0.0502696	0.0629474	-0.798597	0.4251	0.948711
IGFN1	-0.049009	0.0613805	-0.798445	0.425188	0.948711
TMEM50B	0.0333333	0.041751	0.798383	0.425224	0.948711
CELA3B	-0.0535872	0.0671223	-0.798351	0.425243	0.948711
DDX59	-0.036035	0.0451386	-0.79832	0.425261	0.948711
VPRBP	0.0357777	0.0448171	0.798306	0.425269	0.948711
SLC4A11	-0.0495966	0.0621314	-0.798253	0.425299	0.948711
NODAL	-0.0513219	0.0643092	-0.798049	0.425418	0.948711
FAM163B	-0.0436587	0.0547106	-0.797993	0.42545	0.948711
FLJ10661	-0.0480324	0.0601917	-0.797991	0.425451	0.948711
TIAM1	-0.0428627	0.053722	-0.797861	0.425527	0.948711
PEX10	-0.0393074	0.0492716	-0.79777	0.425579	0.948711
C15orf26	0.051667	0.0647657	0.797752	0.42559	0.948711
CTAGE4	-0.055777	0.0699301	-0.797611	0.425672	0.948711
ZBTB3	0.0441041	0.0552991	0.797555	0.425704	0.948711
PAGE4	0.0448747	0.0562709	0.797476	0.42575	0.948711
RPH3A	0.0449589	0.0563808	0.797414	0.425786	0.948711
NMT2	0.0359739	0.0451162	0.797361	0.425816	0.948711
IMPDH1	0.0429795	0.0539215	0.797076	0.425982	0.948711
SLC2A4	-0.0449175	0.0563529	-0.797075	0.425982	0.948711
CNP	0.0349918	0.0439022	0.79704	0.426003	0.948711
PIP4K2B	-0.0356945	0.0447894	-0.796942	0.42606	0.948711
TRIM5	0.0377414	0.0473589	0.796924	0.42607	0.948711
TMEM9	-0.040635	0.0509929	-0.796876	0.426098	0.948711
CD79B	0.0483023	0.0606222	0.796776	0.426156	0.948711
RPL23AP82	-0.0494858	0.0621192	-0.796627	0.426242	0.948711
PRPF40B	-0.039426	0.0494945	-0.796573	0.426273	0.948711
TEX15	-0.0418758	0.0525771	-0.796464	0.426337	0.948711
CD24	0.0395565	0.0496659	0.796452	0.426343	0.948711
DPCD	-0.043332	0.0544085	-0.79642	0.426362	0.948711
SSX1	0.0398422	0.0500274	0.796407	0.42637	0.948711
NGF	-0.0514922	0.064657	-0.79639	0.426379	0.948711
LOC100132724	-0.045681	0.0573695	-0.796258	0.426456	0.948711
CCDC88C	0.0381289	0.0478871	0.796225	0.426476	0.948711
MS4A15	0.047726	0.0599689	0.795847	0.426695	0.948841
TMEM85	-0.0390897	0.0491203	-0.795794	0.426726	0.948841
PRL	0.0450897	0.056664	0.795739	0.426758	0.948841
ZFYVE20	0.0336663	0.0423142	0.795627	0.426823	0.948841
GCNT1	-0.0463242	0.0582311	-0.795524	0.426882	0.948841
TTF1	-0.0322578	0.04055	-0.795507	0.426892	0.948841
HSP90AA1	0.0361158	0.0454037	0.795439	0.426932	0.948841
SNRPF	-0.0422175	0.053076	-0.795416	0.426945	0.948841
SUPT4H1	-0.0349959	0.0440058	-0.795256	0.427038	0.948841
SSNA1	-0.043581	0.0548025	-0.795237	0.427049	0.948841
TBC1D3P2	-0.0546379	0.0687175	-0.79511	0.427123	0.948841
SH2D2A	0.0467488	0.058799	0.795062	0.42715	0.948841
MYADML	-0.0528405	0.066485	-0.794773	0.427318	0.948994
ISCA2	0.033519	0.042189	0.794495	0.42748	0.948994
NRG3	-0.0441788	0.0556085	-0.794462	0.427499	0.948994
BAT2	-0.0340359	0.0428438	-0.794417	0.427525	0.948994
LAMA1	-0.0458049	0.0576595	-0.794404	0.427533	0.948994
CCDC7	-0.0450113	0.056663	-0.794368	0.427554	0.948994
CXCL2	0.0513762	0.064679	0.794325	0.427579	0.948994
BAALC	0.0480935	0.0605671	0.794052	0.427737	0.949232
GJA3	0.0469349	0.0591201	0.793891	0.427831	0.949326
PDHA1	0.0402709	0.0507403	0.793667	0.427962	0.949501
MRPL12	-0.0429513	0.0541458	-0.793253	0.428202	0.949621
GRK7	-0.0460987	0.0581143	-0.793242	0.428208	0.949621
LRWD1	0.0405989	0.0511815	0.793234	0.428213	0.949621
WNT5A	0.0428486	0.0540186	0.79322	0.428221	0.949621
LEMD3	-0.0319944	0.0403417	-0.793083	0.428301	0.949684
KIAA2018	0.0350304	0.0442185	0.792211	0.428808	0.950647
COPG	0.0388541	0.0490482	0.79216	0.428838	0.950647
H2AFV	-0.0323942	0.0409123	-0.791795	0.429051	0.951004
FAM198B	-0.0467755	0.0590869	-0.791638	0.429142	0.951092
MYPN	0.0498928	0.0630409	0.791435	0.42926	0.951213
TMEM119	0.0458421	0.0579357	0.791258	0.429364	0.951213
C5orf15	0.0309511	0.0391191	0.7912	0.429397	0.951213
SELENBP1	-0.0480801	0.060772	-0.791155	0.429424	0.951213
DDX1	0.031795	0.0401907	0.791103	0.429454	0.951213
CYB5D1	0.0379287	0.0479521	0.79097	0.429532	0.951271
SELV	-0.0436971	0.055285	-0.790398	0.429864	0.951328
ELL3	-0.0430554	0.0544742	-0.790382	0.429874	0.951328
HIST1H3J	0.0487556	0.0616865	0.790377	0.429877	0.951328
DSG4	-0.0457819	0.057931	-0.790284	0.429931	0.951328
NPHP3	-0.0386256	0.0488853	-0.790128	0.430022	0.951328
SLC6A8	-0.0477116	0.0604038	-0.789878	0.430168	0.951328
SNRPB	-0.0381694	0.0483235	-0.789872	0.430171	0.951328
MB	0.051011	0.0645824	0.789858	0.43018	0.951328
SGK223	0.0437335	0.0553717	0.789818	0.430203	0.951328
HAS2	0.0505347	0.0639848	0.789793	0.430218	0.951328
ZNF530	-0.0375575	0.0475583	-0.789714	0.430264	0.951328
ZCCHC18	-0.0410823	0.052031	-0.789573	0.430346	0.951328
MRPL41	-0.0481388	0.0609693	-0.789558	0.430354	0.951328
FETUB	-0.0472428	0.0598411	-0.789472	0.430405	0.951328
CENPJ	-0.0430972	0.0545989	-0.789342	0.43048	0.951328
OTP	-0.0429279	0.0543856	-0.789324	0.430491	0.951328
AGL	-0.0337267	0.0427385	-0.789141	0.430598	0.951328
OR56A3	0.0401417	0.0508866	0.788845	0.430771	0.951328
ZCCHC4	-0.0347748	0.0440918	-0.788691	0.430861	0.951328
ARHGEF10L	0.0446692	0.0566523	0.788481	0.430983	0.951328
CTAGE6	-0.055084	0.0698662	-0.788421	0.431018	0.951328
ACOT7	0.0450633	0.0571571	0.788412	0.431024	0.951328
GFRA3	-0.0539145	0.068388	-0.788362	0.431053	0.951328
HS1BP3	0.0378363	0.0479939	0.788356	0.431056	0.951328
RNU11	-0.0543875	0.0689891	-0.788349	0.43106	0.951328
KDM4D	-0.0388388	0.0492668	-0.788337	0.431067	0.951328
LSM7	-0.0442744	0.0561739	-0.788166	0.431167	0.951328
KIF27	-0.0392097	0.0497519	-0.788104	0.431203	0.951328
NUAK1	0.040318	0.0511624	0.788039	0.431241	0.951328
KRT76	-0.0350131	0.0444312	-0.788029	0.431247	0.951328
MAGIX	-0.0494429	0.0627443	-0.788006	0.43126	0.951328
EIF4A3	0.0371939	0.0472014	0.787984	0.431273	0.951328
POLN	-0.0494949	0.0628139	-0.787962	0.431286	0.951328
KIAA0408	0.0393306	0.0499166	0.787925	0.431308	0.951328
IL18BP	-0.0491212	0.0623758	-0.787505	0.431553	0.951536
ZDHHC14	-0.0409101	0.0519596	-0.787345	0.431647	0.951536
PEX11G	-0.0437942	0.0556352	-0.787166	0.431752	0.951536
LOC646471	-0.0399639	0.0507709	-0.787142	0.431766	0.951536
ANKRD28	0.0332312	0.0422312	0.786888	0.431914	0.951536
TNFSF12	-0.0459326	0.0583819	-0.786762	0.431988	0.951536
GART	0.0350534	0.0445574	0.786703	0.432022	0.951536
XYLB	-0.0454048	0.0577244	-0.786579	0.432095	0.951536
CACNA1E	-0.0514633	0.0654342	-0.786489	0.432147	0.951536
C22orf13	-0.0354585	0.0450848	-0.786484	0.43215	0.951536
DISP1	-0.0424734	0.0540094	-0.786406	0.432195	0.951536
GAA	0.0459674	0.0584564	0.786353	0.432227	0.951536
RNF44	0.0357074	0.0454095	0.786343	0.432232	0.951536
DACH1	0.0436033	0.055459	0.786226	0.432301	0.951536
R3HCC1	-0.0378044	0.0480842	-0.786212	0.432309	0.951536
PCSK1N	-0.0481613	0.0612619	-0.786154	0.432343	0.951536
SFRS7	-0.0344985	0.0438884	-0.786049	0.432404	0.951536
KIAA1462	-0.0428209	0.0544773	-0.786032	0.432415	0.951536
DUSP28	-0.0366934	0.0466861	-0.785959	0.432457	0.951536
NDUFAF3	-0.0463532	0.0589974	-0.785681	0.43262	0.951536
POLE	-0.0425408	0.0541452	-0.78568	0.43262	0.951536
ZW10	0.03112	0.0396175	0.785512	0.432719	0.951536
GGPS1	-0.0391374	0.0498337	-0.785359	0.432808	0.951536
E2F8	0.0401506	0.0511251	0.785339	0.43282	0.951536
TMEM50A	0.0349126	0.044459	0.785276	0.432857	0.951536
PRINS	-0.0505994	0.0644415	-0.785199	0.432902	0.951536
FAM166A	-0.0563893	0.0718395	-0.784934	0.433057	0.951536
KIF13A	0.0371462	0.0473504	0.784495	0.433314	0.951536
SLC1A4	0.0453862	0.0578568	0.784456	0.433337	0.951536
ACSS1	0.0420762	0.0536396	0.784424	0.433356	0.951536
HS3ST2	0.0493366	0.062906	0.784291	0.433434	0.951536
PFN2	0.0396353	0.050537	0.784283	0.433439	0.951536
ITPR2	0.0457271	0.0583144	0.784147	0.433518	0.951536
LRRC23	0.0486583	0.0620622	0.784024	0.43359	0.951536
RBM20	-0.0472448	0.0602751	-0.78382	0.43371	0.951536
KLHL28	0.0324289	0.0413909	0.783478	0.43391	0.951536
HEATR5B	0.0340991	0.0435234	0.783465	0.433918	0.951536
LOC284798	-0.0399029	0.0509387	-0.78335	0.433985	0.951536
IQSEC1	0.0396505	0.0506238	0.78324	0.43405	0.951536
NDP	0.0469166	0.0599017	0.783227	0.434058	0.951536
ADAM32	-0.047925	0.061207	-0.782998	0.434192	0.951536
C19orf71	-0.0517199	0.0660597	-0.782927	0.434233	0.951536
KIR2DS4	0.0487229	0.0622333	0.782907	0.434245	0.951536
MRPL14	-0.0376805	0.0481329	-0.782842	0.434283	0.951536
SCARB2	0.0342857	0.0438047	0.782695	0.43437	0.951536
C22orf25	0.042897	0.0548218	0.782481	0.434495	0.951536
C1QTNF2	-0.0480609	0.0614298	-0.782371	0.434559	0.951536
TMEM181	0.0377996	0.0483179	0.78231	0.434595	0.951536
TTF2	0.0362968	0.0463983	0.782287	0.434608	0.951536
CD5L	-0.0452586	0.0578578	-0.782239	0.434637	0.951536
FBXW9	-0.0420641	0.0537958	-0.781921	0.434823	0.951536
CITED1	-0.0505983	0.0647149	-0.781865	0.434856	0.951536
MCART6	0.0428559	0.0548153	0.781823	0.434881	0.951536
CPXM2	0.0465246	0.0595155	0.781722	0.43494	0.951536
STEAP3	0.0486686	0.0622609	0.781688	0.43496	0.951536
KRT85	-0.0471787	0.0603579	-0.78165	0.434982	0.951536
FIBP	-0.0370417	0.0473898	-0.781637	0.43499	0.951536
ARHGEF9	-0.0378303	0.0484015	-0.781594	0.435015	0.951536
COL6A1	0.0477488	0.0610978	0.781514	0.435062	0.951536
AKR7A2	0.0357318	0.0457243	0.781461	0.435093	0.951536
SCG3	0.0450457	0.0576447	0.781437	0.435107	0.951536
C20orf114	0.0505118	0.0646601	0.78119	0.435253	0.951536
TMEM178	-0.0505385	0.0646944	-0.781189	0.435253	0.951536
MFSD5	0.0374684	0.0479649	0.781163	0.435268	0.951536
RFX2	0.0484466	0.0620214	0.781127	0.43529	0.951536
CWC25	0.0329552	0.0421914	0.781089	0.435312	0.951536
KRT40	0.0481084	0.0615922	0.78108	0.435317	0.951536
C1R	0.0445823	0.0570822	0.781019	0.435353	0.951536
GAL3ST4	0.0444974	0.0569778	0.780961	0.435387	0.951536
TOP1MT	-0.0422456	0.0540947	-0.780957	0.435389	0.951536
ARHGDIB	0.0455042	0.0582822	0.780757	0.435507	0.951536
CFH	-0.0489436	0.0626977	-0.780628	0.435582	0.951536
C9orf117	-0.0508102	0.065093	-0.780578	0.435612	0.951536
EPHA10	-0.0466267	0.0597365	-0.780539	0.435635	0.951536
RALGAPA1	-0.0359394	0.0460449	-0.780529	0.435641	0.951536
HAUS4	-0.0363529	0.0465791	-0.780456	0.435684	0.951536
ARAP1	0.0368582	0.047227	0.780448	0.435688	0.951536
KCTD11	0.0368161	0.0471748	0.78042	0.435705	0.951536
ZNRF1	0.0380567	0.0487663	0.78039	0.435723	0.951536
HIPK2	0.0437966	0.0561277	0.780304	0.435773	0.951536
PARD3	0.0377124	0.0483323	0.780273	0.435791	0.951536
C15orf29	-0.0363477	0.0465849	-0.780248	0.435806	0.951536
C19orf62	-0.0361638	0.0463537	-0.780171	0.435851	0.951536
ANKLE1	-0.0452919	0.0580551	-0.780154	0.435861	0.951536
GTPBP4	0.0333749	0.0427907	0.779956	0.435977	0.951536
WDR20	0.0306764	0.0393392	0.779793	0.436073	0.951536
TATDN3	-0.0373577	0.0479076	-0.779787	0.436077	0.951536
KIAA1731	-0.0354124	0.0454134	-0.779779	0.436082	0.951536
RNPC3	-0.0340678	0.0436902	-0.779759	0.436093	0.951536
TET2	-0.0357369	0.0458374	-0.779645	0.43616	0.951536
TMEM56	0.0408588	0.0524144	0.779532	0.436227	0.951536
KIAA0247	0.0385526	0.049473	0.779265	0.436384	0.951536
RPS27A	-0.0351268	0.0450784	-0.779237	0.4364	0.951536
TMEM187	0.0411359	0.0527935	0.779184	0.436432	0.951536
TUBD1	-0.034726	0.0445674	-0.77918	0.436434	0.951536
PDE4C	0.047343	0.06076	0.77918	0.436434	0.951536
BMP8A	0.0472429	0.0606328	0.779165	0.436443	0.951536
NINJ1	0.0452527	0.0580793	0.779154	0.436449	0.951536
C15orf28	0.0497674	0.0638816	0.779057	0.436506	0.951549
ZNF710	0.0413467	0.0530803	0.778945	0.436572	0.951579
FAM103A1	0.0354702	0.0455669	0.77842	0.436881	0.952038
TIGD5	-0.0430695	0.0553409	-0.778259	0.436975	0.952038
ATP13A2	0.0448204	0.0575957	0.778189	0.437017	0.952038
EIF2B3	0.0354049	0.0455094	0.777968	0.437147	0.952038
SLC26A10	-0.0496833	0.0638774	-0.777792	0.437251	0.952038
STAG3L1	-0.0557552	0.0716962	-0.777659	0.437329	0.952038
LRRC37B	-0.0384666	0.0494682	-0.777604	0.437361	0.952038
DNAJB14	0.0327365	0.0421016	0.77756	0.437387	0.952038
RPAP2	-0.031823	0.0409273	-0.77755	0.437393	0.952038
WDR93	-0.0463585	0.0596288	-0.777451	0.437451	0.952038
RBP2	-0.0423614	0.0544933	-0.777368	0.4375	0.952038
ZNF217	0.0367557	0.0472823	0.777366	0.437501	0.952038
NCAM1	-0.04849	0.0623843	-0.777278	0.437553	0.952038
ZNF835	-0.0451972	0.0581483	-0.777275	0.437555	0.952038
MYO9A	0.0378127	0.0486636	0.777022	0.437704	0.952251
PIH1D2	-0.0440779	0.0567374	-0.776875	0.437791	0.952327
HEMK1	-0.0345917	0.0445426	-0.776598	0.437954	0.952354
C6orf48	-0.0396847	0.0511027	-0.776568	0.437972	0.952354
TTC37	0.03451	0.0444434	0.776492	0.438016	0.952354
RS1	-0.0472266	0.0608397	-0.776247	0.438161	0.952354
PLEKHA8	-0.036235	0.0466832	-0.776188	0.438196	0.952354
NBL1	0.0455488	0.0586856	0.77615	0.438218	0.952354
PHACTR1	-0.0466809	0.0601459	-0.776128	0.438231	0.952354
NSD1	0.0314402	0.0405122	0.776069	0.438266	0.952354
C18orf54	-0.0400603	0.0516197	-0.776066	0.438267	0.952354
CRIP3	-0.046577	0.0600284	-0.775916	0.438356	0.952435
GTF3C5	-0.0418179	0.0539023	-0.775809	0.438419	0.95246
HLA-F	0.0472003	0.0608742	0.775375	0.438675	0.952558
KRT38	-0.0439603	0.0566962	-0.775367	0.43868	0.952558
LAMB1	-0.0412553	0.0532121	-0.7753	0.438719	0.952558
HARS2	-0.031247	0.0403034	-0.775295	0.438722	0.952558
PSMD12	0.0324387	0.0418447	0.775215	0.43877	0.952558
CTSE	0.049619	0.064009	0.775187	0.438786	0.952558
NME7	-0.0368525	0.0475484	-0.775053	0.438865	0.952558
BAZ1A	0.0350908	0.0452803	0.774967	0.438916	0.952558
VAPA	0.032706	0.0422043	0.774945	0.438929	0.952558
GIPC2	-0.0476272	0.0614867	-0.774594	0.439136	0.952558
ACSS3	-0.046684	0.0602804	-0.774447	0.439223	0.952558
TAX1BP3	0.0377356	0.0487336	0.774324	0.439295	0.952558
CCDC117	-0.0340388	0.0439628	-0.774264	0.43933	0.952558
P2RY8	0.0459425	0.0593412	0.774209	0.439363	0.952558
ACAD8	0.0346222	0.0447209	0.774185	0.439377	0.952558
USP7	0.0302981	0.0391356	0.774181	0.43938	0.952558
HIP1	0.0378621	0.0489075	0.774157	0.439394	0.952558
MBLAC2	-0.0357122	0.0461414	-0.773972	0.439503	0.952558
DBNDD1	0.0417862	0.0539894	0.773971	0.439504	0.952558
RFX3	0.0428054	0.0553142	0.77386	0.43957	0.952558
KCNF1	0.0483051	0.0624348	0.773688	0.439671	0.952558
ATRN	0.0324275	0.0419151	0.773648	0.439695	0.952558
MAPK6	0.035137	0.0454199	0.773603	0.439721	0.952558
PTCD3	-0.0354985	0.0458932	-0.773502	0.43978	0.952558
HCST	0.0486053	0.0628633	0.773191	0.439964	0.952558
ACAT2	0.036979	0.0478318	0.773104	0.440016	0.952558
HUS1	0.0333764	0.0431756	0.773039	0.440054	0.952558
PPP1R2	-0.0338108	0.0437376	-0.773038	0.440055	0.952558
TAOK2	-0.0326729	0.0422718	-0.772923	0.440123	0.952558
SNORA68	-0.05302	0.0686092	-0.772782	0.440206	0.952558
MAGI1	-0.0401352	0.0519408	-0.77271	0.440249	0.952558
C1orf110	0.045878	0.0593807	0.772608	0.440309	0.952558
MRPL38	-0.0393672	0.0509674	-0.772399	0.440433	0.952558
RNF41	0.0334233	0.0432783	0.772287	0.440499	0.952558
NDST2	-0.0343859	0.0445267	-0.772254	0.440518	0.952558
HCLS1	0.0452263	0.0585664	0.772222	0.440537	0.952558
NT5DC2	-0.0465923	0.0603368	-0.772203	0.440549	0.952558
MAGOHB	-0.0389895	0.0504939	-0.772163	0.440572	0.952558
AGBL5	-0.0360015	0.046626	-0.772132	0.44059	0.952558
HNRNPA3	-0.0318745	0.0412826	-0.772104	0.440607	0.952558
TMIE	-0.0473378	0.0613123	-0.772077	0.440623	0.952558
ACTL8	-0.0443248	0.0574107	-0.772066	0.44063	0.952558
SMC4	-0.037371	0.0484128	-0.771924	0.440714	0.952613
FGF2	-0.0444738	0.0576198	-0.771849	0.440758	0.952613
PUM1	0.0317374	0.0411251	0.771728	0.440829	0.952655
VANGL1	0.0346192	0.044873	0.771494	0.440968	0.952843
REPS2	0.0426065	0.0552669	0.770922	0.441306	0.953258
COX6B2	0.0490401	0.0636163	0.770873	0.441335	0.953258
UGGT1	0.0364723	0.0473147	0.770845	0.441352	0.953258
NDE1	0.0364992	0.0473511	0.770821	0.441366	0.953258
UTP20	0.038061	0.0493944	0.770553	0.441525	0.953488
PMS2L1	-0.0334832	0.0434583	-0.770467	0.441576	0.953488
TTC35	0.0321334	0.0417113	0.770378	0.441629	0.953491
PARVG	0.0488588	0.063436	0.770207	0.44173	0.953494
GPATCH8	0.0317217	0.0411937	0.770062	0.441815	0.953494
CYTSB	0.0463102	0.0601408	0.770031	0.441834	0.953494
NAGA	0.0369446	0.0479885	0.769863	0.441933	0.953494
MMP23B	-0.0475615	0.0617836	-0.769807	0.441967	0.953494
ANKRD20B	-0.048305	0.0627497	-0.769804	0.441968	0.953494
RNF139	0.0310967	0.0404042	0.769639	0.442066	0.953494
LRRC49	-0.0379323	0.0492905	-0.769567	0.442109	0.953494
TRAF3IP2	-0.0426489	0.0554231	-0.769515	0.44214	0.953494
STYX	0.0328187	0.0426491	0.769504	0.442146	0.953494
SLC25A10	-0.0442221	0.0574904	-0.769208	0.442322	0.953619
KIAA0090	0.0357393	0.0464628	0.769203	0.442325	0.953619
TENC1	-0.0433987	0.0564246	-0.769145	0.442359	0.953619
GPR19	-0.0438504	0.0570216	-0.769015	0.442436	0.953674
LASS6	0.039227	0.0510184	0.768879	0.442517	0.953737
ANGPTL1	-0.0513958	0.0668544	-0.768772	0.44258	0.953761
GK5	-0.03873	0.0504006	-0.768443	0.442775	0.953997
MBNL1	-0.0343394	0.0446887	-0.768414	0.442793	0.953997
NFKBIB	0.0402184	0.0523653	0.768035	0.443017	0.954369
CASKIN1	0.0471042	0.0613684	0.767564	0.443297	0.954643
PDLIM3	-0.0485995	0.0633168	-0.767561	0.443299	0.954643
ATP6V0E2	-0.0462998	0.0603224	-0.767539	0.443312	0.954643
AICDA	0.0450882	0.0587546	0.767398	0.443396	0.954643
C1QTNF9B	-0.0467293	0.0608974	-0.767344	0.443427	0.954643
SOX1	0.0351845	0.0458592	0.76723	0.443495	0.954643
DMD	-0.0434828	0.0566764	-0.767212	0.443506	0.954643
ARMC6	-0.0369367	0.0481573	-0.767001	0.443631	0.954724
GOLIM4	-0.0415831	0.054217	-0.766975	0.443647	0.954724
MSI1	-0.0431691	0.0562967	-0.766813	0.443742	0.954819
SLCO5A1	-0.046028	0.0600528	-0.766458	0.443953	0.955161
RAPGEFL1	-0.047998	0.0626409	-0.76624	0.444083	0.955184
CCDC113	0.0451552	0.0589446	0.766062	0.444189	0.955184
PARS2	0.0335306	0.0437771	0.76594	0.444261	0.955184
ZNF75A	-0.0382686	0.0499809	-0.765664	0.444425	0.955184
KCTD1	-0.0387637	0.0506299	-0.76563	0.444445	0.955184
SURF1	-0.0376139	0.0491336	-0.765545	0.444496	0.955184
HIST1H1C	-0.0459057	0.0599724	-0.765447	0.444554	0.955184
GOLPH3	-0.0331	0.0432511	-0.7653	0.444641	0.955184
SCGB1C1	0.0409828	0.0535571	0.765217	0.444691	0.955184
SENP8	0.0353136	0.0461606	0.765016	0.44481	0.955184
OR7D2	0.0458911	0.059988	0.765004	0.444818	0.955184
NTNG2	-0.047547	0.0621748	-0.764731	0.44498	0.955184
CARD11	0.044988	0.0588338	0.764663	0.44502	0.955184
RBM22	-0.0296641	0.0388004	-0.76453	0.445099	0.955184
SFRS11	-0.0314021	0.0410808	-0.764398	0.445178	0.955184
PEX3	0.0314309	0.0411214	0.764343	0.445211	0.955184
CADM3	0.049976	0.0654049	0.764101	0.445354	0.955184
HYLS1	-0.0383237	0.050159	-0.764044	0.445389	0.955184
SHQ1	-0.03163	0.0413983	-0.76404	0.445391	0.955184
STARD10	-0.0476269	0.0623393	-0.763995	0.445418	0.955184
TMEM231	0.0459172	0.0601031	0.763973	0.445431	0.955184
ZFAND6	0.0307832	0.040307	0.763719	0.445582	0.955184
NDST1	0.0357273	0.0467878	0.763603	0.445651	0.955184
INVS	0.0312957	0.0409907	0.763481	0.445723	0.955184
EDN2	-0.0483287	0.0633015	-0.763468	0.445731	0.955184
BEND4	-0.0445059	0.0582983	-0.763416	0.445762	0.955184
LOC728323	0.0404483	0.0529833	0.763416	0.445763	0.955184
OAZ1	0.0336105	0.0440295	0.763364	0.445793	0.955184
IFITM3	0.0490921	0.0643131	0.763331	0.445813	0.955184
VGLL2	0.0336816	0.0441254	0.763316	0.445822	0.955184
RUFY1	-0.033866	0.0443686	-0.763288	0.445839	0.955184
GPR21	0.0477475	0.062564	0.763178	0.445904	0.955184
TFDP3	0.0419768	0.0550126	0.763041	0.445986	0.955184
FLI1	0.0406986	0.0533562	0.762772	0.446146	0.955184
USP43	0.0425039	0.055734	0.762621	0.446236	0.955184
DCN	0.0422646	0.0554223	0.762592	0.446253	0.955184
PDE7B	0.0424675	0.0556988	0.762449	0.446338	0.955184
CCDC157	-0.0440284	0.0577619	-0.76224	0.446463	0.955184
TLR9	0.047762	0.0626682	0.762141	0.446522	0.955184
TAC3	-0.0507093	0.0665465	-0.762013	0.446598	0.955184
OVCH1	-0.0442448	0.0580644	-0.761996	0.446608	0.955184
LOC647121	0.0441615	0.0579554	0.761991	0.446611	0.955184
GNMT	0.0485538	0.0637424	0.76172	0.446773	0.955184
SPNS3	0.0476568	0.0625647	0.76172	0.446773	0.955184
HUNK	-0.0464544	0.0609865	-0.761716	0.446775	0.955184
C1orf93	0.0437428	0.0574303	0.761668	0.446804	0.955184
SPRR1B	-0.0495944	0.0651241	-0.761536	0.446882	0.955184
GPR182	-0.045675	0.0599887	-0.761393	0.446968	0.955184
KIAA0913	-0.0389165	0.0511151	-0.76135	0.446993	0.955184
TAF1A	-0.0363406	0.0477397	-0.761224	0.447069	0.955184
DGCR5	0.0448878	0.0589776	0.761099	0.447143	0.955184
DEFB126	0.0401529	0.0527629	0.761007	0.447198	0.955184
CCNJL	0.0452616	0.0594999	0.760701	0.447381	0.955184
PGRMC2	0.033605	0.0441776	0.76068	0.447393	0.955184
FAM21A	0.0426655	0.0560907	0.760652	0.44741	0.955184
NCKAP5	0.0441815	0.0580858	0.760625	0.447426	0.955184
IGBP1	-0.0337865	0.0444273	-0.76049	0.447507	0.955184
ANKRD30B	-0.0425577	0.0559676	-0.760399	0.447561	0.955184
RPLP0	-0.0436805	0.0574458	-0.760377	0.447574	0.955184
LOC338651	0.0455991	0.0599778	0.760266	0.44764	0.955184
PER1	0.0434294	0.0571335	0.760139	0.447716	0.955184
FGF9	-0.0457003	0.0601232	-0.760111	0.447733	0.955184
ZFP36	0.0443113	0.0582959	0.760109	0.447734	0.955184
SOX3	0.0407895	0.0536691	0.760018	0.447788	0.955184
MMP17	-0.0464577	0.0611408	-0.759847	0.44789	0.955184
ADAMTS5	-0.0436428	0.0574504	-0.759661	0.448001	0.955184
C14orf128	-0.0369684	0.0486783	-0.759444	0.448131	0.955184
KIAA0664	0.0391886	0.0516056	0.759388	0.448164	0.955184
NDUFA1	-0.0407384	0.0536478	-0.759368	0.448176	0.955184
C1orf52	-0.0319796	0.042116	-0.759323	0.448203	0.955184
RBKS	0.0410505	0.0540639	0.759297	0.448219	0.955184
SLN	-0.0448667	0.0590915	-0.759276	0.448231	0.955184
PARVB	0.0443272	0.0583859	0.75921	0.44827	0.955184
RRM1	0.0357809	0.0471363	0.759094	0.44834	0.955184
ALS2	0.0315961	0.0416241	0.759083	0.448346	0.955184
LRRC8C	0.0358806	0.0472697	0.759062	0.448359	0.955184
CDC123	0.032586	0.0429303	0.759044	0.44837	0.955184
SFRS2	-0.0300481	0.0395887	-0.759006	0.448392	0.955184
C2CD4C	-0.0449489	0.0592253	-0.758948	0.448427	0.955184
GIMAP4	0.0409438	0.0539598	0.758782	0.448526	0.955184
TSPYL4	0.0329231	0.0433949	0.758686	0.448583	0.955184
STARD8	0.0400341	0.0527741	0.758595	0.448638	0.955184
MYCL1	-0.0373494	0.049236	-0.758578	0.448648	0.955184
ZNF800	0.0330782	0.0436121	0.758463	0.448717	0.955184
DSTYK	-0.0331784	0.0437539	-0.758296	0.448817	0.955184
SLC25A41	-0.0475297	0.0626834	-0.758251	0.448844	0.955184
HOXD11	-0.0486558	0.0641694	-0.75824	0.44885	0.955184
ALS2CL	-0.0461433	0.060864	-0.758138	0.448911	0.955184
LOC646214	-0.0411945	0.0543366	-0.758135	0.448913	0.955184
HMGB2	-0.0382509	0.0504555	-0.758112	0.448927	0.955184
MLL4	-0.0338579	0.0446666	-0.758014	0.448985	0.955184
ARIH2	-0.0335401	0.0442484	-0.757996	0.448996	0.955184
SEZ6L	0.0483107	0.0637548	0.757758	0.449138	0.955184
NPLOC4	-0.0366754	0.0484004	-0.75775	0.449143	0.955184
CD109	-0.0438627	0.0578873	-0.757726	0.449157	0.955184
RAB11FIP4	0.0401656	0.0530252	0.757481	0.449304	0.955184
CYP2C9	-0.045883	0.0605776	-0.757425	0.449337	0.955184
B3GAT2	-0.0428747	0.0566357	-0.757026	0.449576	0.955184
CASP5	0.0461129	0.0609224	0.756912	0.449644	0.955184
EMX1	0.0386949	0.0511353	0.756717	0.449761	0.955184
TUSC2	-0.0365022	0.0482385	-0.756704	0.449769	0.955184
IPO11	0.0328549	0.0434253	0.756585	0.44984	0.955184
METRNL	0.0431244	0.0570002	0.756566	0.449851	0.955184
MYCBPAP	-0.048823	0.0645381	-0.756498	0.449892	0.955184
IGJ	0.0499968	0.0660898	0.756498	0.449892	0.955184
AMOTL1	0.0380225	0.0502623	0.756481	0.449902	0.955184
RASAL2	-0.0351101	0.0464142	-0.756452	0.44992	0.955184
ZNF45	-0.0308586	0.040794	-0.756449	0.449921	0.955184
PDIA5	-0.0426109	0.0563378	-0.756348	0.449982	0.955184
RFTN2	-0.0419622	0.0554815	-0.756328	0.449994	0.955184
DYNC1I1	-0.0452624	0.0598452	-0.756325	0.449996	0.955184
NKAIN4	0.0460002	0.0608344	0.756155	0.450098	0.955184
KCNC1	-0.0419029	0.0554162	-0.756149	0.450101	0.955184
NDUFA13	-0.0410786	0.0543287	-0.756112	0.450123	0.955184
RRN3	0.0301764	0.0399121	0.756071	0.450148	0.955184
INSR	-0.0431664	0.0571003	-0.755975	0.450205	0.955184
GPR97	0.0473518	0.0626369	0.755973	0.450206	0.955184
PPAP2C	-0.0433185	0.0573094	-0.755872	0.450267	0.955184
SLC25A45	0.0456727	0.0604292	0.755806	0.450306	0.955184
TCF21	-0.0459833	0.0608469	-0.75572	0.450358	0.955184
PCDHGA12	0.0459688	0.0608278	0.75572	0.450358	0.955184
STK25	0.0336098	0.0444756	0.755692	0.450375	0.955184
GIMAP1	0.0411602	0.0544685	0.75567	0.450388	0.955184
DDIT3	0.0437538	0.0579027	0.755644	0.450404	0.955184
CYP7B1	0.0452074	0.0598292	0.755606	0.450426	0.955184
C3orf17	-0.0289388	0.0383108	-0.755367	0.450569	0.955236
CGA	0.0425109	0.0562806	0.755338	0.450587	0.955236
LAMA3	0.0449125	0.0594715	0.755194	0.450673	0.955236
COL8A1	0.0455047	0.060257	0.755178	0.450682	0.955236
CLPX	0.0322019	0.0426439	0.755134	0.450709	0.955236
LRRC28	0.0355879	0.047141	0.754925	0.450834	0.955339
FAM46B	0.046649	0.0618057	0.754768	0.450928	0.955339
NOMO3	0.0494643	0.0655408	0.75471	0.450963	0.955339
OIP5	-0.0382286	0.0506572	-0.754652	0.450998	0.955339
WSCD1	0.0442504	0.0586392	0.754621	0.451016	0.955339
B3GALNT2	-0.033897	0.0449364	-0.754333	0.451189	0.955396
NKAIN3	-0.0421434	0.0558705	-0.754306	0.451205	0.955396
TEX2	0.0324146	0.0429749	0.754268	0.451228	0.955396
TRIM72	-0.0440725	0.0584349	-0.754214	0.45126	0.955396
ARHGDIA	0.0379612	0.0503368	0.754146	0.451301	0.955396
PURB	-0.0308308	0.0409158	-0.753516	0.451679	0.955713
ARNT	-0.0341407	0.0453123	-0.753454	0.451716	0.955713
OXGR1	-0.0447817	0.05944	-0.753392	0.451753	0.955713
NACAP1	-0.0510969	0.0678328	-0.753278	0.451822	0.955713
SPRR3	-0.0483304	0.0641661	-0.753207	0.451864	0.955713
CTDSPL2	0.0319008	0.0423534	0.753205	0.451865	0.955713
SCHIP1	-0.0364946	0.0484728	-0.752888	0.452056	0.955713
SEMA4A	-0.0428324	0.0568974	-0.7528	0.452108	0.955713
IPP	0.0358003	0.0475683	0.752609	0.452223	0.955713
PANX2	0.050041	0.0664982	0.752517	0.452278	0.955713
C19orf22	-0.0360483	0.0479069	-0.752466	0.452309	0.955713
NTF3	-0.0444198	0.0590347	-0.752436	0.452327	0.955713
ST7	0.034436	0.0457679	0.752405	0.452346	0.955713
CTSZ	-0.0415302	0.0552012	-0.752342	0.452383	0.955713
CCNE2	0.0400834	0.0532788	0.752333	0.452389	0.955713
ARHGAP1	0.0385602	0.0512624	0.752212	0.452461	0.955713
ZCCHC17	-0.0341811	0.0454473	-0.752105	0.452525	0.955713
GRB7	-0.0410511	0.0545962	-0.751903	0.452647	0.955713
ANKS4B	0.0473265	0.0629598	0.751694	0.452773	0.955713
TSTA3	-0.0418853	0.0557226	-0.751675	0.452784	0.955713
CNOT8	0.0288707	0.0384131	0.751584	0.452838	0.955713
KCNJ9	-0.0483156	0.0642876	-0.751554	0.452857	0.955713
SUCLG2	0.0340507	0.0453084	0.751531	0.452871	0.955713
AVPR1A	0.0452189	0.060177	0.751432	0.45293	0.955713
PLAC1	-0.0422704	0.0562552	-0.751405	0.452946	0.955713
DHX36	0.0308909	0.0411158	0.751315	0.453	0.955713
FASN	0.0425253	0.0566034	0.751285	0.453018	0.955713
BCL2L2	0.0325912	0.0433835	0.751236	0.453047	0.955713
PSD3	0.042083	0.0560405	0.750939	0.453226	0.955713
COPZ2	0.0426031	0.0567492	0.750726	0.453354	0.955713
THBS1	0.0440873	0.0587454	0.750482	0.453501	0.955713
KIAA1712	-0.0342353	0.0456194	-0.750454	0.453517	0.955713
PIK3R6	0.0462148	0.0615853	0.750419	0.453539	0.955713
C6orf47	-0.0336651	0.0448733	-0.750226	0.453655	0.955713
SLAMF1	0.0450573	0.0600771	0.749992	0.453795	0.955713
LMOD3	-0.0454706	0.0606421	-0.74982	0.453899	0.955713
C19orf26	0.0412841	0.0550612	0.749785	0.45392	0.955713
SLC27A6	-0.0447014	0.0596268	-0.749688	0.453979	0.955713
IGSF9B	-0.0457064	0.0609679	-0.749679	0.453984	0.955713
UCK2	-0.0417757	0.0557454	-0.749401	0.454151	0.955713
GNGT1	0.0490574	0.0654664	0.749352	0.45418	0.955713
PKIB	-0.0423463	0.0565162	-0.749277	0.454225	0.955713
HOXD8	-0.0439191	0.0586167	-0.749259	0.454236	0.955713
MIER3	0.0316251	0.04221	0.749233	0.454252	0.955713
CUEDC2	-0.0352748	0.0470859	-0.749158	0.454298	0.955713
KLK12	-0.048637	0.0649361	-0.748998	0.454394	0.955713
GTF2E2	0.0344235	0.0459623	0.748952	0.454421	0.955713
SLC25A36	-0.0363	0.0484698	-0.748919	0.454441	0.955713
GSN	0.0415414	0.0554763	0.748814	0.454504	0.955713
CLIC6	-0.0492309	0.0657485	-0.748775	0.454528	0.955713
LTBP1	0.0415828	0.0555432	0.748657	0.454599	0.955713
SLC22A23	-0.042491	0.0567759	-0.748398	0.454755	0.955713
CPEB2	0.0382364	0.0510926	0.748374	0.454769	0.955713
SLC5A1	-0.0499095	0.0666984	-0.748286	0.454822	0.955713
ZSCAN12P1	0.0393477	0.0525845	0.748276	0.454828	0.955713
MRS2P2	-0.0484134	0.0647333	-0.747889	0.455061	0.955713
PPP1R3B	0.041527	0.0555278	0.747859	0.45508	0.955713
DUSP7	0.0359976	0.048135	0.747846	0.455087	0.955713
CSN2	-0.0359482	0.0480806	-0.747666	0.455196	0.955713
IFT20	0.0343825	0.0459899	0.747611	0.455229	0.955713
LOC339047	-0.0525297	0.0702638	-0.747607	0.455231	0.955713
SLC7A5	0.0467283	0.0625085	0.747552	0.455264	0.955713
LRFN1	0.0431244	0.0576891	0.747531	0.455277	0.955713
STK35	0.0342979	0.0458846	0.747482	0.455307	0.955713
C1QL3	-0.0466295	0.0623831	-0.74747	0.455314	0.955713
TM4SF19	-0.0492511	0.0659076	-0.747275	0.455431	0.955713
DISC1	-0.0418015	0.0559427	-0.74722	0.455465	0.955713
SGPP1	0.0406447	0.0544088	0.747024	0.455583	0.955713
KRT1	-0.0467548	0.06259	-0.747002	0.455596	0.955713
EPB41L1	0.0381677	0.0510959	0.746982	0.455608	0.955713
TCEAL4	-0.0355441	0.0476062	-0.746627	0.455822	0.955713
MRPL42P5	0.0501306	0.0671458	0.746593	0.455842	0.955713
TCEB2	-0.045393	0.0608014	-0.746578	0.455852	0.955713
CBFA2T3	0.0429185	0.0574943	0.746481	0.45591	0.955713
GTF3C6	-0.0349807	0.0468633	-0.746441	0.455934	0.955713
MUT	0.0318195	0.0426343	0.746336	0.455997	0.955713
SEC61B	0.0384834	0.0515703	0.746231	0.456061	0.955713
WDR86	-0.0432697	0.0579853	-0.746218	0.456069	0.955713
PCP4L1	0.0458075	0.0614146	0.745874	0.456276	0.955713
TXN	0.0382771	0.0513246	0.745786	0.456329	0.955713
ABTB2	0.0423052	0.056729	0.745741	0.456356	0.955713
ATP5I	-0.0419036	0.0562074	-0.745517	0.456491	0.955713
ZNF223	-0.0383157	0.0513989	-0.745458	0.456527	0.955713
GLYCTK	-0.0492736	0.0661067	-0.745365	0.456583	0.955713
C11orf36	0.0410478	0.0550746	0.745312	0.456615	0.955713
C9orf44	-0.0414726	0.0556508	-0.745229	0.456666	0.955713
THRA	-0.0400791	0.0537855	-0.745165	0.456704	0.955713
PTENP1	-0.0485625	0.0651705	-0.74516	0.456707	0.955713
DEFA6	-0.038155	0.0512076	-0.745105	0.45674	0.955713
MRVI1	0.0414947	0.0556903	0.745098	0.456745	0.955713
GRAP	0.0430101	0.0577259	0.745075	0.456758	0.955713
CEP110	-0.0343653	0.0461278	-0.745001	0.456803	0.955713
ANGEL1	-0.0352106	0.0472754	-0.744797	0.456926	0.955713
LSMD1	-0.0432208	0.0580371	-0.744709	0.456979	0.955713
NLRC3	0.0415105	0.0557449	0.744652	0.457014	0.955713
SNRPN	0.039223	0.0526767	0.7446	0.457045	0.955713
VSIG8	-0.0486909	0.0653953	-0.744562	0.457068	0.955713
LUZP6	0.0341661	0.0458902	0.744518	0.457095	0.955713
S100G	-0.0392828	0.0527693	-0.744425	0.457151	0.955713
TWISTNB	0.0315253	0.0423493	0.744411	0.457159	0.955713
GOLGA6L6	0.0492602	0.0662008	0.744104	0.457345	0.955713
HIST1H1E	-0.0495585	0.0666031	-0.744088	0.457354	0.955713
RAE1	0.0294729	0.0396095	0.744086	0.457356	0.955713
PQLC1	-0.0362206	0.0486818	-0.744028	0.457391	0.955713
ABCC6P1	-0.0479425	0.0644776	-0.743553	0.457678	0.955713
FAIM3	0.0423435	0.0569478	0.74355	0.457679	0.955713
SAMD9	0.0392999	0.0528581	0.743498	0.457711	0.955713
FBXW10	0.0471064	0.0633677	0.743381	0.457781	0.955713
GPR1	0.0441883	0.0594428	0.743375	0.457785	0.955713
ZNF214	-0.0425238	0.0572055	-0.743352	0.457799	0.955713
PLXNB2	0.0404111	0.0543701	0.743259	0.457855	0.955713
IFIT1	0.0429849	0.0578531	0.743002	0.458011	0.955713
ARSD	-0.0400194	0.0538702	-0.742886	0.458081	0.955713
FBXO30	0.0297924	0.0401048	0.742864	0.458094	0.955713
TERF2	0.0324483	0.04369	0.742694	0.458197	0.955713
C1orf141	-0.0316945	0.0426771	-0.742659	0.458218	0.955713
HRH4	-0.040649	0.0547399	-0.742584	0.458264	0.955713
STX2	0.0400877	0.0539996	0.74237	0.458393	0.955713
PTH1R	-0.0438728	0.0591073	-0.742258	0.458461	0.955713
IFI27L1	-0.0413865	0.0557655	-0.742153	0.458524	0.955713
NUP43	-0.0322252	0.0434301	-0.742001	0.458616	0.955713
ZFP64	0.0334611	0.0450997	0.741937	0.458655	0.955713
NOTCH3	-0.0398244	0.0536872	-0.741786	0.458746	0.955713
FMNL2	0.0387634	0.0522604	0.741736	0.458776	0.955713
REEP6	-0.0453868	0.0611901	-0.741734	0.458778	0.955713
COQ5	-0.0322059	0.0434293	-0.74157	0.458877	0.955713
F2	-0.0466824	0.0629569	-0.741499	0.45892	0.955713
TMEM189	0.0349382	0.0471191	0.741487	0.458927	0.955713
MRPL30	0.032716	0.0441227	0.741478	0.458933	0.955713
TRPM2	0.0436284	0.0588527	0.741315	0.459031	0.955713
LZTS1	0.0438088	0.059097	0.741305	0.459038	0.955713
HES7	0.0367563	0.0495848	0.741281	0.459052	0.955713
TMEM165	0.0333018	0.0449329	0.741147	0.459133	0.955713
TIGD3	0.0408088	0.0550656	0.741095	0.459165	0.955713
TNFRSF11B	0.0473924	0.0639589	0.740981	0.459233	0.955713
PDE9A	-0.0423341	0.0571354	-0.740944	0.459256	0.955713
ZNF35	-0.03493	0.0471444	-0.740915	0.459274	0.955713
ZNF676	-0.0411475	0.0555379	-0.740889	0.459289	0.955713
ZBTB32	0.0449218	0.060634	0.740868	0.459302	0.955713
SULT1A2	0.0522158	0.0704855	0.740802	0.459342	0.955713
MUCL1	-0.0477585	0.0645025	-0.740413	0.459578	0.955713
PANX1	0.0311463	0.0420684	0.740373	0.459602	0.955713
ATE1	0.0361718	0.0488565	0.740368	0.459605	0.955713
ABCD1	-0.0427856	0.0577917	-0.740342	0.459621	0.955713
C14orf132	0.0421711	0.0569668	0.740276	0.45966	0.955713
TMEM114	0.0485199	0.0655485	0.740214	0.459698	0.955713
C10orf111	-0.0406006	0.0548501	-0.74021	0.459701	0.955713
PROCA1	-0.0421503	0.056948	-0.740155	0.459734	0.955713
PPL	0.0436039	0.0589128	0.740144	0.459741	0.955713
TXNL4A	-0.035572	0.0480674	-0.740043	0.459801	0.955713
SPCS1	0.0317556	0.0429128	0.740003	0.459826	0.955713
FHAD1	0.0460527	0.0622387	0.739937	0.459866	0.955713
ELAC1	-0.0330535	0.044683	-0.739732	0.45999	0.955713
C11orf24	0.0377067	0.0509798	0.73964	0.460046	0.955713
CCDC82	0.0325711	0.0440365	0.739638	0.460047	0.955713
CHCHD7	-0.0339434	0.0458952	-0.739584	0.46008	0.955713
TGOLN2	0.0323629	0.043759	0.73957	0.460088	0.955713
ITGB8	0.0391141	0.0529078	0.739288	0.460259	0.955713
PA2G4	-0.0362776	0.049075	-0.739227	0.460296	0.955713
RPL39	-0.0544552	0.0736844	-0.739033	0.460414	0.955713
PCDHB17	-0.0513467	0.0694931	-0.738876	0.460509	0.955713
LOXL3	-0.040275	0.0545162	-0.738772	0.460572	0.955713
DDR1	-0.0350135	0.0474015	-0.738658	0.460641	0.955713
SLC23A3	-0.0459678	0.062248	-0.738462	0.46076	0.955713
TSC1	-0.0318151	0.0430896	-0.738347	0.46083	0.955713
STRAP	0.0313234	0.0424264	0.738299	0.460859	0.955713
RAD51AP1	-0.0342362	0.0463772	-0.738212	0.460912	0.955713
RBP5	0.0430628	0.0583339	0.738212	0.460912	0.955713
GMEB1	0.0366974	0.0497205	0.738073	0.460996	0.955713
SFRS4	-0.0291148	0.0394489	-0.738038	0.461017	0.955713
ZNF280D	-0.0335226	0.0454252	-0.737974	0.461056	0.955713
IKBKB	-0.0328193	0.0444724	-0.73797	0.461059	0.955713
DIS3L2	0.0376999	0.0510946	0.737844	0.461135	0.955713
C3orf64	0.0363288	0.0492406	0.737781	0.461173	0.955713
ORAOV1	-0.0351886	0.0476977	-0.737742	0.461197	0.955713
KCTD13	-0.0392856	0.053256	-0.737675	0.461238	0.955713
PARVA	0.0348107	0.0471919	0.737641	0.461258	0.955713
VAV1	0.0417793	0.0566416	0.737609	0.461278	0.955713
C2CD4A	0.0443677	0.0601523	0.73759	0.461289	0.955713
ASAH2	-0.0495431	0.0671797	-0.737472	0.461361	0.955713
RHBDL1	-0.0494052	0.0669934	-0.737464	0.461366	0.955713
PUS1	-0.0408025	0.0553378	-0.737336	0.461444	0.955713
SLMO1	-0.0418276	0.0567402	-0.737178	0.46154	0.955713
NCL	0.0309474	0.0419906	0.737007	0.461643	0.955713
ZNF250	-0.0351789	0.0477561	-0.736637	0.461868	0.955713
LHFPL3	-0.0431431	0.0585705	-0.736601	0.46189	0.955713
TOMM5	-0.0336527	0.0456905	-0.736535	0.46193	0.955713
CGNL1	-0.0444537	0.060356	-0.736525	0.461936	0.955713
GLRX5	0.029697	0.0403242	0.736456	0.461978	0.955713
PRRT2	-0.0421345	0.0572382	-0.736125	0.462179	0.955713
2012-09-01	-0.0435806	0.059212	-0.73601	0.462249	0.955713
CTAG1B	-0.039341	0.0534559	-0.735953	0.462284	0.955713
TMX3	-0.0333313	0.0453032	-0.735738	0.462414	0.955713
DAGLB	-0.0337862	0.0459278	-0.735638	0.462475	0.955713
PNMA6A	0.0410966	0.0558676	0.735607	0.462494	0.955713
TRIP4	0.0287587	0.0390957	0.735597	0.4625	0.955713
LOC100132247	-0.0531833	0.0723221	-0.735367	0.46264	0.955713
NIN	0.0318373	0.0433024	0.735232	0.462722	0.955713
TST	0.0447828	0.0609181	0.735132	0.462783	0.955713
FKBP1A	0.0310288	0.042211	0.735089	0.462809	0.955713
FAM115A	0.0453214	0.061658	0.735045	0.462835	0.955713
MRPS7	0.0331248	0.0450772	0.734847	0.462956	0.955713
RPL19	-0.0359483	0.0489212	-0.734819	0.462973	0.955713
DNAJC7	0.0323649	0.0440487	0.734752	0.463014	0.955713
C1orf198	-0.0378568	0.0515241	-0.734739	0.463022	0.955713
IL5RA	0.0471972	0.0642476	0.734614	0.463098	0.955713
ZNF615	-0.0343693	0.0467881	-0.734573	0.463123	0.955713
DDHD1	-0.0351528	0.0478571	-0.734536	0.463145	0.955713
PRPH	0.0477812	0.0650545	0.73448	0.463179	0.955713
SLC3A2	0.038717	0.0527161	0.734444	0.463201	0.955713
LOC100272217	-0.0383362	0.0522015	-0.734388	0.463235	0.955713
HBG1	-0.0385656	0.0525144	-0.734383	0.463238	0.955713
CYP26B1	-0.0425694	0.0579671	-0.734372	0.463245	0.955713
PAMR1	0.0433193	0.0589984	0.734245	0.463322	0.955713
SDCCAG3	-0.0329605	0.0448952	-0.734166	0.46337	0.955713
FAM19A3	-0.0398391	0.0542661	-0.734145	0.463384	0.955713
C17orf72	0.046229	0.06297	0.734143	0.463384	0.955713
CCL26	0.0434298	0.0591585	0.734126	0.463395	0.955713
PNRC1	0.0319332	0.0435004	0.73409	0.463416	0.955713
PLCXD1	-0.0420836	0.0573296	-0.734064	0.463432	0.955713
C9orf40	-0.038785	0.0528384	-0.734031	0.463453	0.955713
TAC1	0.0445382	0.0606843	0.733933	0.463512	0.955713
TXNDC16	-0.0354173	0.0482575	-0.733923	0.463518	0.955713
ALX1	-0.0400611	0.0545914	-0.733835	0.463572	0.955713
HELLS	-0.0373583	0.0509199	-0.733668	0.463674	0.955713
GNB2L1	-0.0422987	0.0576641	-0.733536	0.463754	0.955713
PSME1	0.0350722	0.0478154	0.733491	0.463782	0.955713
ACER2	0.0423764	0.057774	0.733484	0.463785	0.955713
CENPV	0.0420436	0.0573317	0.733338	0.463874	0.955713
PNCK	-0.046537	0.0634813	-0.733083	0.46403	0.955713
ZFP42	-0.0341684	0.0466191	-0.732925	0.464126	0.955713
SLC2A14	0.0486687	0.0664225	0.732714	0.464254	0.955713
CALCB	0.0453148	0.0618455	0.73271	0.464257	0.955713
SLC25A18	0.0446044	0.0608788	0.732675	0.464278	0.955713
C4orf40	0.0386897	0.0528136	0.732571	0.464342	0.955713
TCEA1	-0.0335794	0.0458391	-0.732549	0.464355	0.955713
ACCN3	-0.0480418	0.0655823	-0.732542	0.464359	0.955713
PIK3C2A	0.0317971	0.0434068	0.732538	0.464362	0.955713
RNASEH2B	-0.0348196	0.0475407	-0.732416	0.464436	0.955713
C1orf200	0.0410036	0.0559907	0.732329	0.464489	0.955713
VPS45	-0.0324846	0.0443614	-0.732271	0.464524	0.955713
ZNF596	-0.0396305	0.0541279	-0.732164	0.46459	0.955713
RAB3GAP1	0.0277688	0.0379315	0.732077	0.464643	0.955713
FNBP4	-0.0332538	0.0454272	-0.732024	0.464675	0.955713
CA9	0.0470274	0.0642494	0.731951	0.46472	0.955713
FAM7A2	-0.0485634	0.0663602	-0.731815	0.464802	0.955713
CHIC1	0.0356871	0.0487699	0.731746	0.464845	0.955713
2003-09-01	0.0454417	0.0621109	0.731621	0.464921	0.955713
TBL1X	-0.0369853	0.0505564	-0.731565	0.464955	0.955713
PRKCG	-0.0496339	0.0678466	-0.73156	0.464958	0.955713
ATP11C	0.0322245	0.0440604	0.731371	0.465073	0.955713
PLCE1	-0.0451516	0.0617467	-0.73124	0.465153	0.955713
GPR146	-0.0447828	0.0612444	-0.731215	0.465168	0.955713
PRKDC	0.0371437	0.0508031	0.731129	0.465221	0.955713
USP47	0.0291865	0.0399201	0.731121	0.465226	0.955713
PACSIN1	-0.044236	0.0605078	-0.73108	0.465251	0.955713
RMST	-0.0427401	0.0584726	-0.730943	0.465334	0.955713
S100Z	0.0404323	0.0553166	0.730926	0.465345	0.955713
L1CAM	0.0438957	0.0600613	0.730848	0.465392	0.955713
CTXN1	-0.041996	0.0574645	-0.730816	0.465412	0.955713
PHAX	0.0284631	0.0389584	0.730603	0.465542	0.955713
PIP5K1B	0.0432393	0.0591868	0.730556	0.46557	0.955713
ROPN1	-0.0456922	0.0625592	-0.730383	0.465676	0.955713
CDK20	0.0386636	0.0529397	0.730333	0.465707	0.955713
LOC729156	0.0465645	0.0637656	0.730245	0.46576	0.955713
C16orf7	0.0375819	0.051471	0.730157	0.465814	0.955713
MACC1	-0.0435627	0.0596665	-0.730103	0.465847	0.955713
FGF21	-0.0379053	0.0519193	-0.730082	0.465859	0.955713
RPRD1A	-0.0288057	0.0394681	-0.729848	0.466002	0.955713
UROD	0.037207	0.0509801	0.729834	0.466011	0.955713
ZNF397	-0.030131	0.0412852	-0.729827	0.466015	0.955713
VPS4B	0.0297707	0.040793	0.729798	0.466033	0.955713
GEM	0.0422333	0.0578725	0.729765	0.466053	0.955713
RABL2B	-0.0405161	0.055536	-0.729547	0.466186	0.955713
PPP4C	-0.0374084	0.0512886	-0.729371	0.466294	0.955713
TSPAN4	0.0421261	0.0577599	0.72933	0.466319	0.955713
C11orf88	0.0456856	0.0626412	0.729322	0.466324	0.955713
CDK10	-0.0376224	0.0515863	-0.729309	0.466331	0.955713
LOC100128640	-0.0382685	0.0524801	-0.729201	0.466398	0.955713
C1orf192	0.0449311	0.0616182	0.729184	0.466408	0.955713
CTTN	0.0344402	0.0472382	0.729075	0.466474	0.955713
HBG2	-0.0441092	0.0605033	-0.729038	0.466497	0.955713
GJA5	0.0446047	0.061187	0.72899	0.466526	0.955713
HERC2	0.0361683	0.0496228	0.728864	0.466604	0.955713
RNF166	0.0351323	0.0482307	0.728423	0.466873	0.955713
FAM71E1	-0.0417402	0.0573085	-0.728342	0.466922	0.955713
EPCAM	-0.0339237	0.0465867	-0.728185	0.467018	0.955713
UBE2Q2P1	-0.043043	0.0591136	-0.72814	0.467046	0.955713
TRA2A	-0.0325171	0.0446663	-0.728	0.467131	0.955713
ABCB4	-0.0441543	0.0606542	-0.727968	0.467151	0.955713
CASC3	-0.0305278	0.0419369	-0.727946	0.467164	0.955713
ACTL6B	0.0357277	0.049082	0.727918	0.467181	0.955713
TMEM179	0.0328548	0.0451422	0.727808	0.467249	0.955713
SPATA6	-0.0375494	0.0515934	-0.727795	0.467257	0.955713
TNFAIP8	0.03632	0.0499197	0.727569	0.467395	0.955713
KLRA1	-0.0405582	0.0557449	-0.727569	0.467395	0.955713
OXCT2	-0.0451292	0.06204	-0.727421	0.467486	0.955713
SLC6A6	0.0377525	0.0518999	0.727411	0.467491	0.955713
IQCH	-0.0420592	0.0578376	-0.727194	0.467624	0.955713
CNTNAP4	0.0396966	0.0545932	0.727134	0.467661	0.955713
MGP	0.0417156	0.0573803	0.727003	0.467741	0.955713
ZNF580	-0.0423263	0.0582212	-0.726991	0.467748	0.955713
REG3G	0.0312093	0.0429407	0.7268	0.467865	0.955713
C17orf49	-0.0377803	0.0519899	-0.726686	0.467935	0.955713
F3	0.0433295	0.059633	0.726602	0.467986	0.955713
FAM108C1	0.0388832	0.0535348	0.726317	0.468161	0.955713
ZNF415	-0.0359584	0.0495157	-0.726203	0.468231	0.955713
SEC63	0.0289133	0.0398154	0.726183	0.468243	0.955713
TMEM139	0.0387111	0.0533092	0.726163	0.468255	0.955713
PAGE2	-0.0391743	0.0539486	-0.726141	0.468269	0.955713
MFAP5	0.0481418	0.0663131	0.725978	0.468368	0.955713
HNRNPD	-0.03022	0.0416303	-0.725913	0.468408	0.955713
KCNK5	-0.0418279	0.0576223	-0.725898	0.468418	0.955713
ROBO2	-0.0444325	0.0612242	-0.725734	0.468518	0.955713
KIAA0391	0.0304766	0.0419949	0.725721	0.468525	0.955713
TULP4	0.0337795	0.0465467	0.725711	0.468532	0.955713
KCTD17	0.0406352	0.0559954	0.725687	0.468546	0.955713
SDSL	0.0395354	0.0544826	0.725652	0.468568	0.955713
ABCC8	0.0450131	0.0620365	0.72559	0.468606	0.955713
ENSA	-0.032995	0.0454763	-0.725543	0.468635	0.955713
ADAMTS3	-0.0406804	0.0560709	-0.725518	0.46865	0.955713
ABCB8	0.0363874	0.0501548	0.725502	0.46866	0.955713
C1orf127	-0.0456993	0.0630057	-0.72532	0.468771	0.955713
RPL8	-0.0398937	0.0550038	-0.72529	0.46879	0.955713
RFPL2	-0.0418921	0.0577625	-0.725248	0.468816	0.955713
FTSJ3	-0.0333458	0.0459823	-0.725188	0.468852	0.955713
TCTN3	0.0316201	0.0436155	0.724973	0.468984	0.955713
EN1	-0.0392306	0.0541138	-0.724965	0.468989	0.955713
IGF1R	0.0396382	0.0546896	0.724785	0.469099	0.955713
COQ6	-0.0349437	0.0482215	-0.724648	0.469183	0.955713
C16orf42	0.0349333	0.0482089	0.724624	0.469198	0.955713
CCRL1	-0.0428977	0.0592026	-0.724592	0.469218	0.955713
ALOX12	0.0471093	0.065034	0.724379	0.469348	0.955713
ZNF498	-0.0293058	0.0404576	-0.724357	0.469361	0.955713
FHIT	-0.0459352	0.0634246	-0.724249	0.469428	0.955713
AHSG	-0.0442711	0.0611325	-0.724184	0.469468	0.955713
ENOPH1	0.0323045	0.0446193	0.724002	0.469579	0.955713
HBEGF	0.0398318	0.0550197	0.723954	0.469608	0.955713
MDFIC	-0.0414191	0.0572255	-0.723786	0.469711	0.955713
VIPR1	-0.0476924	0.0658937	-0.723778	0.469716	0.955713
JPH3	-0.043209	0.0597024	-0.723739	0.46974	0.955713
LOC440905	0.0461917	0.0638239	0.723737	0.469742	0.955713
C2orf85	0.0408218	0.0564092	0.723673	0.469781	0.955713
POLR2B	0.0264782	0.0365891	0.723664	0.469786	0.955713
USP39	-0.0304482	0.0420937	-0.723343	0.469983	0.955713
SLC6A4	-0.0464094	0.0641625	-0.723311	0.470003	0.955713
C6orf223	0.047358	0.0654788	0.723257	0.470036	0.955713
LOC150786	-0.05056	0.0699094	-0.723221	0.470058	0.955713
C9orf131	-0.0476675	0.0659124	-0.723195	0.470074	0.955713
COMT	0.0403688	0.0558227	0.72316	0.470095	0.955713
C1orf56	-0.0380281	0.0525878	-0.723135	0.470111	0.955713
SLC2A3	0.0414646	0.0573464	0.723054	0.47016	0.955713
SSPN	0.0396077	0.0547887	0.722918	0.470244	0.955713
C9orf66	-0.0425834	0.0589052	-0.722914	0.470246	0.955713
MCHR1	0.0452109	0.0625405	0.722906	0.470251	0.955713
BMPER	-0.0421208	0.0582661	-0.722904	0.470253	0.955713
DUS4L	-0.0321924	0.0445396	-0.722781	0.470328	0.955713
FAM198A	0.0425636	0.0588951	0.722701	0.470377	0.955713
TKT	0.0410629	0.0568204	0.722679	0.47039	0.955713
GSDMA	-0.045647	0.0631674	-0.722636	0.470417	0.955713
ARF6	0.0293097	0.0405604	0.722619	0.470427	0.955713
FAM164A	-0.0344966	0.0477499	-0.722443	0.470535	0.955713
PVRIG	-0.0429607	0.0594742	-0.722342	0.470597	0.955713
LSM10	0.0356272	0.0493306	0.722214	0.470676	0.955713
XPR1	-0.0368646	0.0510476	-0.722162	0.470708	0.955713
THAP5	0.0317328	0.0439437	0.722124	0.470731	0.955713
ZNF167	-0.0389821	0.0539846	-0.722097	0.470748	0.955713
LNPEP	0.0366169	0.0507104	0.722078	0.470759	0.955713
LOC643837	-0.0372782	0.051628	-0.722054	0.470774	0.955713
OR1N1	-0.0399174	0.0552936	-0.721918	0.470858	0.955713
C19orf42	-0.0302925	0.041972	-0.721732	0.470972	0.955713
KIF26A	0.0412683	0.0571871	0.721636	0.471031	0.955713
ARHGEF1	-0.0360142	0.0499113	-0.721563	0.471075	0.955713
CTPS2	-0.0326959	0.045313	-0.721556	0.47108	0.955713
BCAR3	0.0393218	0.0545039	0.72145	0.471145	0.955713
C6orf1	-0.040829	0.0565998	-0.721362	0.471199	0.955713
DIP2A	-0.0351749	0.0487675	-0.721277	0.471251	0.955713
TM4SF4	0.0424644	0.0588759	0.721252	0.471267	0.955713
ZNF367	0.0348642	0.0483441	0.721169	0.471318	0.955713
PRMT5	0.0339168	0.0470431	0.720972	0.471439	0.955713
FBXO21	-0.032232	0.0447088	-0.720933	0.471462	0.955713
GPN3	0.0303555	0.0421072	0.720911	0.471476	0.955713
ZNF518A	-0.036184	0.0502103	-0.72065	0.471637	0.955713
ZNF639	-0.0350718	0.0486701	-0.720603	0.471666	0.955713
FUT5	-0.0526782	0.0731062	-0.72057	0.471686	0.955713
C20orf135	-0.0444334	0.0616821	-0.720362	0.471814	0.955713
ALG13	-0.0330463	0.0458746	-0.720361	0.471814	0.955713
RGS13	-0.0388479	0.0539311	-0.720325	0.471836	0.955713
FAM96B	0.0400344	0.0555884	0.720193	0.471917	0.955713
CDC6	0.0359429	0.0499138	0.720099	0.471975	0.955713
TTC38	0.034089	0.0473404	0.720083	0.471985	0.955713
STON2	-0.0411086	0.0570892	-0.720077	0.471989	0.955713
LNX2	0.0330965	0.0459683	0.719986	0.472045	0.955713
DCHS1	-0.0391531	0.0543875	-0.719891	0.472103	0.955713
UCP1	-0.0388815	0.054016	-0.719813	0.472151	0.955713
KLK4	0.0481935	0.0669762	0.719562	0.472306	0.955713
PPP4R2	0.0322382	0.0448058	0.719509	0.472338	0.955713
FAM47C	0.042894	0.0596166	0.719497	0.472345	0.955713
ISPD	-0.0379711	0.0527855	-0.719348	0.472437	0.955713
CNTROB	-0.0333876	0.0464181	-0.719278	0.47248	0.955713
GDF11	0.0419046	0.0582597	0.719273	0.472483	0.955713
DHX57	-0.0299021	0.0415731	-0.719266	0.472488	0.955713
EFHC2	-0.041908	0.0582754	-0.719137	0.472567	0.955713
STAT5B	0.0300748	0.041822	0.719113	0.472582	0.955713
MED17	0.028244	0.0392774	0.71909	0.472596	0.955713
ALOX12P2	0.0395589	0.0550135	0.719076	0.472604	0.955713
CSDAP1	-0.0469776	0.0653313	-0.719067	0.47261	0.955713
FXR1	-0.0316116	0.0439646	-0.719024	0.472637	0.955713
ELMO2	0.0315431	0.0438712	0.718995	0.472654	0.955713
FRMD6	-0.0372938	0.0518698	-0.718988	0.472658	0.955713
SLC12A1	-0.0425486	0.0592108	-0.718596	0.4729	0.955765
EIF2B5	-0.0332775	0.0463105	-0.718574	0.472914	0.955765
TBX18	-0.0488531	0.0679937	-0.718494	0.472963	0.955765
LOC145837	-0.0467207	0.0650325	-0.718421	0.473008	0.955765
CCDC88B	-0.0418008	0.0581851	-0.71841	0.473014	0.955765
FADS3	0.0400949	0.0558294	0.718169	0.473162	0.955765
CADPS2	0.0418241	0.0582491	0.718021	0.473254	0.955765
GCSH	0.0505534	0.0704205	0.717879	0.473341	0.955765
SPIN2A	-0.04771	0.0664603	-0.717873	0.473345	0.955765
CCL20	0.047036	0.0655352	0.717722	0.473438	0.955765
CRH	0.0321763	0.0448323	0.717705	0.473449	0.955765
NR2C1	-0.0317466	0.0442393	-0.717611	0.473506	0.955765
SLC25A30	0.0301688	0.0420432	0.717567	0.473533	0.955765
CTTNBP2	-0.0422118	0.0588266	-0.717563	0.473536	0.955765
MATR3	0.028092	0.0391501	0.717546	0.473546	0.955765
PIK3R2	-0.0358135	0.0499118	-0.717536	0.473552	0.955765
FADS2	0.0400528	0.0558331	0.717366	0.473657	0.955765
LRG1	0.0454958	0.0634223	0.717346	0.473669	0.955765
CDK5RAP2	-0.0324188	0.0451937	-0.71733	0.473679	0.955765
MDFI	-0.0452978	0.0631533	-0.717267	0.473718	0.955765
GSTM2	0.0464897	0.0648238	0.717171	0.473778	0.95578
PSMB10	0.0446942	0.062333	0.717022	0.473869	0.95585
ANO3	-0.0427	0.0595581	-0.716946	0.473916	0.95585
GBP6	-0.0432569	0.0603461	-0.716814	0.473997	0.955861
CAMKK1	0.0427672	0.0596698	0.716732	0.474048	0.955861
TAL1	-0.0396466	0.0553225	-0.716647	0.474101	0.955861
CHDH	-0.0418644	0.0584219	-0.716588	0.474137	0.955861
ZNF33B	-0.032813	0.0457951	-0.716518	0.47418	0.955861
SEC14L4	0.0414966	0.0579216	0.716426	0.474236	0.95587
SMCR7L	0.0316925	0.0442551	0.716131	0.474418	0.95594
DHX9	0.0294328	0.0411048	0.716042	0.474473	0.95594
METAP1	-0.0317348	0.0443258	-0.715944	0.474534	0.95594
WDSUB1	0.0320377	0.04476	0.715766	0.474643	0.95594
XAB2	-0.0398658	0.0556998	-0.715726	0.474668	0.95594
NOM1	0.0313512	0.0438042	0.715713	0.474676	0.95594
CSRP2	0.0404344	0.0564962	0.715701	0.474684	0.95594
JMJD4	-0.0366963	0.0512734	-0.715699	0.474685	0.95594
TEX9	-0.0381201	0.0532738	-0.715549	0.474777	0.956018
MORF4L1	0.027255	0.038094	0.715469	0.474827	0.956018
MBD5	0.030527	0.0426963	0.71498	0.475128	0.956141
SCYL3	-0.0328667	0.0459712	-0.714942	0.475152	0.956141
ZMYND19	-0.0359041	0.0502281	-0.71482	0.475227	0.956141
SLC30A4	0.0391483	0.0547678	0.714805	0.475236	0.956141
PTDSS2	-0.0397886	0.055678	-0.714619	0.475351	0.956141
HOXA10	-0.0423292	0.0592349	-0.7146	0.475363	0.956141
SNRPB2	-0.0315164	0.0441096	-0.714501	0.475424	0.956141
FAM71E2	-0.0372841	0.0521835	-0.714481	0.475436	0.956141
POPDC2	-0.0426053	0.0596646	-0.71408	0.475684	0.956141
JOSD2	0.0395476	0.0553845	0.714055	0.4757	0.956141
SLPI	0.0437939	0.0613325	0.714041	0.475708	0.956141
LINGO1	-0.0431217	0.0603912	-0.71404	0.475709	0.956141
RPF2	-0.0369705	0.0517847	-0.713926	0.475779	0.956141
AP2S1	0.0383819	0.0537651	0.713881	0.475807	0.956141
FBXL7	-0.0411109	0.0575899	-0.713856	0.475822	0.956141
SIM2	-0.0472268	0.0661679	-0.713743	0.475892	0.956141
GCA	0.0341437	0.0478405	0.713697	0.47592	0.956141
TBL1XR1	-0.0289703	0.0405993	-0.713567	0.476001	0.956141
POU2AF1	0.0463142	0.0649144	0.713466	0.476064	0.956141
DCAKD	0.035889	0.0503024	0.713464	0.476064	0.956141
TMEM154	0.0422076	0.059159	0.71346	0.476067	0.956141
SGCE	0.0394704	0.0553258	0.713417	0.476093	0.956141
PRODH	0.0461828	0.0647451	0.713301	0.476165	0.956141
CTSW	0.043436	0.0609227	0.712969	0.47637	0.956141
FKBP11	0.0420358	0.0589589	0.712968	0.476371	0.956141
ZNF330	0.0299764	0.0420474	0.712918	0.476402	0.956141
PARP16	0.0320096	0.0448997	0.712912	0.476405	0.956141
TUBA3E	0.0450883	0.063256	0.712791	0.47648	0.956141
TRAFD1	0.0294707	0.0413482	0.712743	0.47651	0.956141
SLC25A12	-0.0323471	0.0453848	-0.71273	0.476518	0.956141
GRINA	0.0395216	0.0554596	0.71262	0.476586	0.956141
ZNF134	0.0330894	0.0464363	0.712575	0.476614	0.956141
RNF130	-0.0354837	0.0498027	-0.712485	0.47667	0.956141
SNRPD2	-0.0341974	0.0480016	-0.712422	0.476709	0.956141
NUDT7	0.0368064	0.0516646	0.712409	0.476716	0.956141
CDCA3	-0.0411625	0.057798	-0.712178	0.476859	0.956141
CNGA1	-0.0451599	0.0634128	-0.712157	0.476872	0.956141
ZNF37A	0.0309511	0.0434615	0.712148	0.476878	0.956141
GNG5	0.0306361	0.0430264	0.71203	0.476951	0.956141
GHRLOS	0.0427326	0.0600161	0.712018	0.476958	0.956141
PTPLAD2	0.0373671	0.0524898	0.711893	0.477036	0.956141
GABARAPL1	-0.039369	0.0553105	-0.711781	0.477105	0.956141
TTC31	-0.031094	0.0436883	-0.711723	0.477141	0.956141
SRGAP3	-0.03662	0.0514569	-0.711665	0.477177	0.956141
CREG1	0.0349252	0.0490797	0.7116	0.477217	0.956141
ACTR1A	0.0340796	0.0479044	0.71141	0.477335	0.956193
C17orf100	-0.0341061	0.0479525	-0.711247	0.477435	0.956193
LGALS9C	0.0499415	0.0702422	0.710989	0.477595	0.956193
IL20	0.0430637	0.0605701	0.710974	0.477604	0.956193
MEGF6	0.0435572	0.0612656	0.710956	0.477615	0.956193
PTPLA	0.0458093	0.0644339	0.71095	0.477619	0.956193
UBA5	-0.0296001	0.0416372	-0.710904	0.477648	0.956193
MVK	-0.0351984	0.0495141	-0.710876	0.477665	0.956193
BEST3	-0.0432647	0.0608846	-0.710602	0.477834	0.956193
PDCD1	-0.0445047	0.0626365	-0.710524	0.477883	0.956193
COMMD5	-0.034886	0.0491032	-0.710463	0.477921	0.956193
TADA2B	0.0280196	0.0394512	0.710236	0.478061	0.956193
FAM69A	-0.0381826	0.0537782	-0.710001	0.478206	0.956193
FAM174A	0.0343471	0.0483784	0.709967	0.478227	0.956193
DHX33	0.0343397	0.0483727	0.7099	0.478269	0.956193
DNA2	-0.0368126	0.0518574	-0.709881	0.47828	0.956193
CYP4F12	-0.0455984	0.0642501	-0.709702	0.478392	0.956193
FMNL3	0.0358747	0.0505559	0.709605	0.478452	0.956193
FAM181A	-0.0421822	0.0594453	-0.709598	0.478456	0.956193
SNORA7B	-0.046578	0.0656472	-0.70952	0.478504	0.956193
VAMP1	-0.0364794	0.0514201	-0.709438	0.478555	0.956193
PNPLA2	-0.0402545	0.0567457	-0.709384	0.478589	0.956193
PIBF1	-0.0315061	0.0444186	-0.709299	0.478641	0.956193
RASL10B	-0.042605	0.0600672	-0.709288	0.478648	0.956193
UNC119	0.0347132	0.0489415	0.709279	0.478654	0.956193
LRRC40	0.0311661	0.0439488	0.709147	0.478735	0.956193
SH3BP2	-0.0366862	0.0517484	-0.708934	0.478867	0.956193
HOMEZ	0.0316054	0.0445939	0.708737	0.478989	0.956193
TNFRSF21	0.0381832	0.0538886	0.708559	0.4791	0.956193
NR3C2	-0.0382128	0.053931	-0.70855	0.479106	0.956193
BCAS3	-0.0353926	0.0499512	-0.708544	0.479109	0.956193
AVEN	0.0346385	0.0488875	0.708535	0.479115	0.956193
SNED1	-0.0399766	0.056435	-0.708364	0.479221	0.956193
PIK3C2G	0.0436385	0.0616057	0.708351	0.479229	0.956193
2004-09-01	-0.0431566	0.0609322	-0.708272	0.479278	0.956193
FUT1	0.0395048	0.0557778	0.708254	0.479289	0.956193
ZIC3	0.0302434	0.0427016	0.70825	0.479292	0.956193
MXD1	0.0376471	0.0531628	0.708149	0.479354	0.956193
MYLK4	-0.0383227	0.0541173	-0.708141	0.479359	0.956193
C12orf36	0.0441601	0.0623702	0.708032	0.479427	0.956193
HJURP	-0.0363748	0.0513922	-0.707788	0.479578	0.956193
R3HDM1	0.0331775	0.0468766	0.707762	0.479594	0.956193
FUT11	0.0371597	0.0525072	0.707707	0.479628	0.956193
TRAK1	-0.0329526	0.046572	-0.707563	0.479717	0.956193
ANKRD36B	-0.0494851	0.0699414	-0.707523	0.479743	0.956193
CRCT1	-0.0383885	0.0542674	-0.707394	0.479822	0.956193
USH1C	-0.0456942	0.0646055	-0.70728	0.479893	0.956193
CTBP2	-0.03407	0.0481774	-0.707178	0.479956	0.956193
RBM28	0.029114	0.0411696	0.707174	0.479959	0.956193
USHBP1	-0.0432244	0.061124	-0.707159	0.479968	0.956193
EDEM2	0.0326916	0.0462534	0.706793	0.480195	0.956193
ARRDC4	0.0386704	0.0547147	0.706764	0.480213	0.956193
PDS5B	0.0289996	0.0410317	0.706762	0.480215	0.956193
ZNHIT3	0.028538	0.0403785	0.706761	0.480215	0.956193
TMEM204	-0.0401191	0.0567699	-0.706696	0.480256	0.956193
P2RY11	-0.0413154	0.0584641	-0.70668	0.480266	0.956193
TRIM54	-0.0432137	0.0611548	-0.706629	0.480297	0.956193
PRAF2	0.0408026	0.057743	0.706623	0.480301	0.956193
CELSR2	-0.0373111	0.0528088	-0.706532	0.480357	0.956193
FAM18A	-0.0389925	0.0551939	-0.706465	0.480399	0.956193
C18orf16	0.0432867	0.0612855	0.706313	0.480493	0.956277
GPLD1	0.0408682	0.0578714	0.706191	0.480569	0.956296
PALM2-AKAP2	0.0370757	0.0525209	0.705924	0.480735	0.956296
LOC554202	-0.0451428	0.0639518	-0.705888	0.480757	0.956296
EHF	0.0394594	0.0559112	0.705751	0.480843	0.956296
FAM40B	-0.0453979	0.0643303	-0.7057	0.480874	0.956296
CDA	-0.0447459	0.0634152	-0.705602	0.480935	0.956296
APOO	0.0332062	0.0470632	0.705566	0.480957	0.956296
TNNI3K	-0.0447356	0.0634051	-0.705551	0.480967	0.956296
UNC13C	-0.0420433	0.0595895	-0.705548	0.480969	0.956296
WDR75	-0.0335946	0.0476251	-0.705398	0.481062	0.956342
FAM78A	0.0375761	0.0532734	0.705344	0.481095	0.956342
SNORD116-4	0.0404779	0.0573945	0.705257	0.481149	0.956346
COPE	-0.0376029	0.0533463	-0.704884	0.481381	0.956618
MAP4K1	-0.0401479	0.0569578	-0.70487	0.48139	0.956618
FEV	-0.0369116	0.0523783	-0.704711	0.481488	0.956646
USP3	0.031927	0.045307	0.704681	0.481507	0.956646
ARFGAP2	-0.0316292	0.0449013	-0.704416	0.481672	0.956661
FAM89A	0.0395506	0.0561626	0.704216	0.481796	0.956661
IL15	0.0388965	0.0552368	0.704176	0.481821	0.956661
NFKBIZ	-0.0407257	0.0578532	-0.70395	0.481962	0.956661
CENPE	-0.0349244	0.0496123	-0.703948	0.481963	0.956661
RACGAP1	0.0340235	0.048337	0.703881	0.482005	0.956661
ELP4	0.0327675	0.046557	0.703815	0.482046	0.956661
ZFPL1	-0.0354697	0.0503976	-0.703797	0.482057	0.956661
IL24	0.0422453	0.0600293	0.703744	0.48209	0.956661
SIDT2	-0.0339941	0.0483066	-0.703716	0.482107	0.956661
PIGH	-0.0354278	0.0503472	-0.703671	0.482136	0.956661
C11orf16	0.0452447	0.0642982	0.70367	0.482136	0.956661
DIO2	0.0409466	0.0581992	0.703559	0.482205	0.956695
LDHB	0.0340994	0.0484975	0.703116	0.482481	0.956766
WIPI2	-0.0302158	0.0429762	-0.703084	0.482501	0.956766
CYP4A11	-0.0426771	0.0607013	-0.703067	0.482511	0.956766
SLC6A3	0.0418958	0.0595982	0.702971	0.482571	0.956766
BZW2	0.0328246	0.0466945	0.702965	0.482575	0.956766
SERPINA3	0.0476376	0.0677679	0.702952	0.482583	0.956766
FBXO3	0.0313039	0.0445341	0.702919	0.482603	0.956766
ZNF124	-0.0366892	0.0522085	-0.702744	0.482712	0.956866
CACNG4	-0.0434048	0.0617711	-0.702672	0.482757	0.956866
SPPL3	-0.0275134	0.0391629	-0.702538	0.482841	0.956929
SLC10A1	0.0444179	0.063272	0.702015	0.483166	0.957279
B4GALNT3	0.0388575	0.0553588	0.701921	0.483225	0.957279
KDSR	0.0290908	0.0414547	0.701749	0.483332	0.957279
PHEX	0.0420522	0.0599278	0.701714	0.483354	0.957279
KRT25	-0.0369918	0.0527179	-0.701694	0.483366	0.957279
PGP	0.0385622	0.0549686	0.701532	0.483467	0.957279
ECT2L	-0.0447897	0.063856	-0.701418	0.483538	0.957279
ZFR	-0.0277325	0.0395378	-0.701416	0.483539	0.957279
ARHGAP22	0.0393793	0.0561447	0.701389	0.483556	0.957279
UGT2B7	0.0431095	0.0614714	0.701293	0.483616	0.957279
NPFFR1	-0.0407045	0.0580429	-0.701283	0.483622	0.957279
SEC11A	0.0305975	0.0436349	0.701217	0.483664	0.957279
ZDHHC19	0.0435778	0.0621606	0.701053	0.483766	0.957279
CBFB	0.030285	0.0432058	0.700948	0.483831	0.957279
NHLRC1	-0.0326921	0.046644	-0.700885	0.48387	0.957279
LOC284441	0.0447969	0.0639295	0.700724	0.48397	0.957279
C18orf34	0.0419106	0.0598206	0.700605	0.484044	0.957279
DHX35	-0.0290629	0.041488	-0.700513	0.484102	0.957279
TOB1	0.0361523	0.0516099	0.70049	0.484116	0.957279
HSDL1	-0.0325902	0.0465261	-0.700473	0.484127	0.957279
ANLN	0.0334493	0.0477531	0.700463	0.484133	0.957279
CRYAB	0.0438534	0.0626129	0.70039	0.484179	0.957279
FIBIN	0.0450816	0.0643893	0.700142	0.484333	0.957279
GABRA2	-0.0393419	0.0561945	-0.700103	0.484358	0.957279
PPP2R2C	-0.0439313	0.0627575	-0.700017	0.484411	0.957279
IRGQ	0.0343914	0.0491316	0.699985	0.484431	0.957279
HOXC8	-0.0429492	0.0613658	-0.699888	0.484492	0.957279
HMGB1	-0.0327146	0.0467481	-0.699807	0.484542	0.957279
IRX3	0.0458927	0.0655816	0.69978	0.484559	0.957279
LPAR1	0.038911	0.0556073	0.699746	0.48458	0.957279
FBXL4	0.0303022	0.0433089	0.699677	0.484623	0.957279
C1GALT1	0.0343014	0.0490328	0.69956	0.484697	0.957318
ITIH3	-0.0438676	0.0627152	-0.699473	0.484751	0.957318
DEFB1	0.0462886	0.0661837	0.699397	0.484798	0.957318
CHST9	-0.0442631	0.0633027	-0.69923	0.484902	0.95742
XRCC1	-0.031994	0.0457651	-0.699091	0.484989	0.957475
DYNC1I2	0.0301831	0.0431792	0.69902	0.485034	0.957475
LOC100130093	0.0426213	0.0609828	0.698906	0.485104	0.957478
MUC12	0.0435878	0.0623844	0.698698	0.485234	0.957478
C5orf27	0.0418713	0.0599293	0.698678	0.485247	0.957478
EPN3	-0.0393339	0.0563037	-0.698603	0.485294	0.957478
MED23	0.029612	0.0424096	0.698239	0.485521	0.957478
DCUN1D1	-0.0304489	0.0436092	-0.698221	0.485532	0.957478
TIGD7	-0.034865	0.0499351	-0.698208	0.48554	0.957478
KLHL35	-0.0446254	0.0639145	-0.698206	0.485542	0.957478
RNF5P1	-0.0352125	0.0504432	-0.698062	0.485632	0.957478
DHRS9	0.0437435	0.0626745	0.697948	0.485703	0.957478
DIRC2	0.0304034	0.0435732	0.697754	0.485824	0.957478
DDX52	0.0289999	0.0415758	0.697519	0.485971	0.957478
TRIM25	0.0345239	0.0494975	0.697487	0.48599	0.957478
FLT3LG	-0.0401224	0.0575425	-0.697266	0.486129	0.957478
C11orf65	-0.039539	0.0567085	-0.697232	0.48615	0.957478
BCL9	-0.0315975	0.0453248	-0.697135	0.486211	0.957478
SF3A1	0.0308201	0.0442118	0.697101	0.486232	0.957478
IL17C	0.0458883	0.0658527	0.696832	0.4864	0.957478
BMPR2	0.0304074	0.0436366	0.696832	0.4864	0.957478
CD300E	0.0380155	0.0545715	0.696619	0.486533	0.957478
KIAA1755	-0.0425183	0.0610405	-0.696559	0.48657	0.957478
CXADRP3	0.0467503	0.0671289	0.696425	0.486654	0.957478
DMRTA1	-0.0444541	0.0638321	-0.696422	0.486656	0.957478
CXorf50B	-0.0439602	0.0631244	-0.696406	0.486666	0.957478
MOCS2	-0.0367067	0.0527275	-0.696159	0.486821	0.957478
ACBD4	-0.0359869	0.0517017	-0.696049	0.48689	0.957478
COMMD7	-0.0315839	0.0453943	-0.695767	0.487066	0.957478
GCN1L1	0.0328109	0.0471606	0.695725	0.487092	0.957478
A2ML1	0.0465197	0.0668715	0.695657	0.487135	0.957478
NDUFS4	0.0313962	0.0451416	0.695505	0.48723	0.957478
MIA2	-0.0410917	0.0590842	-0.695476	0.487248	0.957478
ASNSD1	0.0268613	0.0386297	0.695353	0.487325	0.957478
IGFBP5	0.0424586	0.0610626	0.695329	0.48734	0.957478
SMPX	-0.0393525	0.0566077	-0.695179	0.487434	0.957478
ANGPT2	-0.0415924	0.0598354	-0.695113	0.487475	0.957478
PTPRZ1	-0.0410454	0.0590499	-0.695096	0.487486	0.957478
RPLP1	-0.0383323	0.0551474	-0.695088	0.48749	0.957478
TBC1D22B	-0.0285511	0.0410821	-0.694977	0.48756	0.957478
FCER2	0.0454877	0.0654728	0.694757	0.487698	0.957478
WDR73	0.0326735	0.0470352	0.69466	0.487759	0.957478
HDGFRP2	-0.0327593	0.0471599	-0.694643	0.487769	0.957478
UQCRC2	0.0322049	0.0463631	0.694622	0.487783	0.957478
UBE2V2	0.0317147	0.0456585	0.694607	0.487792	0.957478
SLC1A6	0.0426129	0.0613499	0.694588	0.487804	0.957478
PL-5283	-0.0324844	0.0467688	-0.694575	0.487812	0.957478
PDLIM1	0.0404157	0.058193	0.694511	0.487852	0.957478
KLK5	-0.0423958	0.061052	-0.694421	0.487909	0.957478
SPAG6	0.0398709	0.057425	0.694312	0.487977	0.957478
PLCB4	-0.0387646	0.0558386	-0.694225	0.488031	0.957478
ATP10A	0.042051	0.060574	0.694208	0.488042	0.957478
CHP2	-0.042922	0.061831	-0.694182	0.488058	0.957478
C1orf183	0.0414803	0.0597755	0.693933	0.488214	0.957478
CROCCL2	-0.0366755	0.0528692	-0.693703	0.488358	0.957478
TRIO	0.0352087	0.0507549	0.6937	0.48836	0.957478
TPRN	-0.0393145	0.0566759	-0.693673	0.488377	0.957478
SPATA5	0.0313092	0.0451364	0.693657	0.488387	0.957478
ARHGAP8	-0.0396401	0.0571467	-0.693655	0.488388	0.957478
AKAP1	0.0339332	0.0489203	0.693641	0.488397	0.957478
PDGFRL	0.0443773	0.0640008	0.693387	0.488556	0.957478
KCNJ1	-0.0433213	0.0624934	-0.693214	0.488665	0.957478
ARX	0.0394304	0.0568843	0.693169	0.488693	0.957478
SUPV3L1	-0.0313955	0.0452934	-0.693157	0.4887	0.957478
PAX2	0.0427493	0.0616744	0.693144	0.488708	0.957478
C22orf9	0.0377056	0.0544045	0.69306	0.488761	0.957478
ZNF543	0.0313073	0.0451776	0.692982	0.48881	0.957478
RPLP0P2	-0.0492445	0.0710625	-0.692975	0.488814	0.957478
LYRM7	0.0326934	0.0471818	0.692923	0.488847	0.957478
PTPN6	-0.0362934	0.0523906	-0.692747	0.488957	0.957478
LSM11	0.0311156	0.0449206	0.692679	0.488999	0.957478
FAM83H	-0.0374041	0.0540003	-0.692666	0.489008	0.957478
VAV2	0.0303825	0.0438664	0.692613	0.489041	0.957478
KCND1	0.0375304	0.0541878	0.692598	0.48905	0.957478
PEX13	0.0300252	0.0433531	0.692572	0.489066	0.957478
IGF2	-0.0416638	0.0601589	-0.692563	0.489072	0.957478
PLCB2	0.040714	0.0588036	0.692372	0.489192	0.957478
C5orf30	-0.0340794	0.0492246	-0.692324	0.489222	0.957478
SPINK8	-0.0403834	0.0583416	-0.692189	0.489307	0.957478
CARD9	0.0426751	0.0616699	0.691992	0.48943	0.957478
KCNQ2	0.0412528	0.0596309	0.691803	0.489549	0.957478
UNC5B	0.0402426	0.0581728	0.691776	0.489566	0.957478
APOBEC3C	0.0428919	0.0620057	0.691741	0.489588	0.957478
ENDOU	-0.0454117	0.0656561	-0.691661	0.489638	0.957478
SHISA2	0.0439116	0.0634922	0.691606	0.489672	0.957478
GLT8D1	-0.0286511	0.041436	-0.691454	0.489768	0.957478
KIAA0141	0.029678	0.0429227	0.691429	0.489784	0.957478
PRSS22	0.0428811	0.0620222	0.691383	0.489812	0.957478
GOLGA6L10	-0.0478857	0.0692742	-0.691249	0.489896	0.957478
PKD1L1	-0.0464847	0.0672483	-0.691241	0.489902	0.957478
FAM119B	0.0318082	0.0460212	0.691164	0.48995	0.957478
RPS9	-0.0355508	0.0514492	-0.690989	0.49006	0.957478
HIST1H4D	-0.0477894	0.0691639	-0.690958	0.490079	0.957478
CHRNB4	0.0414669	0.0600159	0.690931	0.490096	0.957478
SPINK7	-0.0382674	0.0553855	-0.690929	0.490098	0.957478
ARF1	-0.0371037	0.0537088	-0.690831	0.490159	0.957478
FANCC	-0.0341183	0.0493986	-0.690675	0.490257	0.957478
C5orf42	-0.0306916	0.0444446	-0.690559	0.49033	0.957478
ABCC12	0.0408344	0.0591328	0.690555	0.490332	0.957478
PHF21B	0.041372	0.0599167	0.690492	0.490372	0.957478
ITPRIP	0.0388825	0.056331	0.69025	0.490523	0.957478
CDKL4	-0.0414645	0.0600792	-0.690164	0.490578	0.957478
STK32C	0.0381558	0.055287	0.69014	0.490593	0.957478
IL9R	0.0446947	0.0647673	0.690081	0.49063	0.957478
KANK4	-0.0446531	0.0647086	-0.690065	0.49064	0.957478
NOTCH1	0.0378547	0.0548708	0.689888	0.490751	0.957478
B4GALNT2	0.038656	0.0560359	0.689844	0.490779	0.957478
ACAP3	-0.0394668	0.0572138	-0.689813	0.490798	0.957478
PDGFA	-0.0426401	0.0618178	-0.68977	0.490825	0.957478
LOC100134259	0.04076	0.0590936	0.689753	0.490836	0.957478
ANKRD34B	-0.0406675	0.0589629	-0.689714	0.49086	0.957478
TMEM20	-0.0330826	0.0479679	-0.689683	0.49088	0.957478
LRRC8A	0.0344776	0.0500032	0.689509	0.490989	0.957478
PTH2R	-0.0445518	0.0646284	-0.689353	0.491087	0.957478
GLUL	-0.0349971	0.0507699	-0.689327	0.491103	0.957478
GPC4	-0.0398024	0.0577463	-0.689263	0.491144	0.957478
FAM100A	0.0359213	0.0521323	0.689041	0.491283	0.957478
TOX2	0.0400263	0.0580951	0.68898	0.491322	0.957478
ADAP1	-0.0371222	0.0538897	-0.688855	0.4914	0.957478
BARX1	0.0450517	0.065402	0.688844	0.491407	0.957478
ZNF25	-0.0326707	0.0474332	-0.688773	0.491451	0.957478
FKBPL	-0.0315074	0.0457483	-0.688712	0.49149	0.957478
ANKIB1	0.0282145	0.0409679	0.688699	0.491498	0.957478
BOK	0.0369343	0.0536324	0.688657	0.491525	0.957478
GAL3ST1	-0.0448532	0.0651327	-0.688644	0.491533	0.957478
MIER2	-0.034735	0.050448	-0.68853	0.491604	0.957478
VBP1	0.0279836	0.0406515	0.688377	0.491701	0.957478
TMEM201	-0.0356162	0.0517422	-0.68834	0.491724	0.957478
CHST11	0.0419597	0.0609767	0.688128	0.491857	0.957478
FXYD3	-0.0438906	0.0637874	-0.688076	0.49189	0.957478
ZNF662	-0.034363	0.0499437	-0.688034	0.491916	0.957478
IVD	0.0333867	0.0485262	0.688014	0.491929	0.957478
SYNM	-0.0373553	0.0543051	-0.687878	0.492014	0.957478
ZNF222	-0.0299826	0.0435912	-0.687812	0.492056	0.957478
MT1B	0.041667	0.0605794	0.687808	0.492058	0.957478
RPL12	-0.0365888	0.0532044	-0.687702	0.492125	0.957478
PTPN21	-0.0340114	0.0494597	-0.687659	0.492152	0.957478
SMG5	0.0326879	0.0475352	0.687656	0.492154	0.957478
C2orf69	0.0297796	0.0433074	0.687632	0.492169	0.957478
HOXB7	-0.0411126	0.0597911	-0.687605	0.492186	0.957478
FAM117A	-0.032806	0.0477295	-0.687332	0.492358	0.957666
NDUFS2	0.0324687	0.0472495	0.687174	0.492457	0.957666
SHROOM4	0.0337351	0.0491044	0.687008	0.492562	0.957666
TMEM184C	0.0286175	0.0416687	0.686786	0.492701	0.957666
CARM1	-0.0348717	0.0507822	-0.686691	0.492761	0.957666
VPS13D	0.0325356	0.0473803	0.686691	0.492761	0.957666
ACRV1	-0.041729	0.0607767	-0.686596	0.492821	0.957666
ARHGEF7	-0.0295938	0.0431034	-0.686577	0.492833	0.957666
SESTD1	0.0333361	0.0485681	0.686379	0.492958	0.957666
C1orf88	0.0419756	0.0611583	0.686343	0.49298	0.957666
CD8A	0.0393562	0.0573452	0.686303	0.493006	0.957666
YTHDF1	0.0271178	0.0395141	0.686281	0.493019	0.957666
RNF181	0.0359725	0.0524235	0.68619	0.493076	0.957666
GRAMD4	0.0331415	0.0482984	0.686182	0.493081	0.957666
SPON2	0.0395133	0.0575862	0.686159	0.493096	0.957666
SPRR2E	-0.0441793	0.0643933	-0.686086	0.493142	0.957666
KIF9	0.0369334	0.0538348	0.686051	0.493164	0.957666
FAM59A	0.0361444	0.0527013	0.685835	0.4933	0.957685
MPPE1	-0.0318871	0.0464942	-0.68583	0.493303	0.957685
TAGLN2	0.0339717	0.0495462	0.685657	0.493412	0.957685
UPK2	-0.0448914	0.0654749	-0.685627	0.493431	0.957685
VSTM2A	-0.0365476	0.0533056	-0.685624	0.493433	0.957685
C10orf26	-0.0314773	0.0459196	-0.685487	0.493519	0.957752
FGF3	-0.0422961	0.0617428	-0.685037	0.493803	0.957864
DNAJC21	-0.0282258	0.0412047	-0.685015	0.493817	0.957864
ZNF79	0.0318492	0.0465015	0.684908	0.493884	0.957864
ZNF467	0.040078	0.0585289	0.684756	0.49398	0.957864
CIC	0.031598	0.046175	0.68431	0.494261	0.957864
TMEM72	0.0421358	0.0615863	0.684174	0.494347	0.957864
FREM1	0.0416067	0.0608241	0.68405	0.494425	0.957864
RNF10	0.0273571	0.0400029	0.683878	0.494533	0.957864
TMPRSS11D	-0.039192	0.0573357	-0.683553	0.494739	0.957864
NCOA1	0.0299818	0.0438682	0.683453	0.494802	0.957864
CPE	0.0358873	0.0525158	0.683362	0.494859	0.957864
BHMT	-0.041133	0.0601956	-0.683323	0.494884	0.957864
GCK	0.0398689	0.0583472	0.683304	0.494896	0.957864
ATP10B	-0.0430097	0.062945	-0.68329	0.494905	0.957864
ABCB9	0.0431952	0.0632231	0.683219	0.494949	0.957864
RPH3AL	0.0393441	0.0575946	0.683123	0.49501	0.957864
NR1I3	-0.0437719	0.064077	-0.683113	0.495016	0.957864
MGC21881	-0.0358279	0.0524532	-0.683044	0.49506	0.957864
VPS25	0.0307253	0.0449847	0.683017	0.495076	0.957864
ZNF575	-0.0376376	0.0551139	-0.682906	0.495147	0.957864
GNAT3	0.0301495	0.0441504	0.68288	0.495163	0.957864
C18orf22	-0.0332941	0.0487711	-0.682661	0.495301	0.957864
AMD1	0.031094	0.0455548	0.682562	0.495364	0.957864
AWAT1	0.0371279	0.0543973	0.682531	0.495383	0.957864
ATXN7L3	-0.0293876	0.0430575	-0.68252	0.49539	0.957864
NECAB3	0.0390866	0.0572747	0.68244	0.495441	0.957864
BLVRA	0.0328973	0.0482187	0.682252	0.49556	0.957864
BBS12	0.0328682	0.0481788	0.682212	0.495585	0.957864
DSCAM	-0.039748	0.0582848	-0.681962	0.495743	0.957864
NCBP2	-0.02946	0.0432001	-0.681942	0.495756	0.957864
NANOG	-0.0443041	0.0649777	-0.681836	0.495823	0.957864
SMARCB1	-0.0312886	0.045889	-0.681832	0.495825	0.957864
SMTNL1	-0.0398323	0.0584262	-0.681753	0.495875	0.957864
ATP6V0A1	0.0354575	0.0520112	0.681728	0.49589	0.957864
ISL2	0.0421601	0.0618455	0.6817	0.495909	0.957864
ABCE1	0.0290988	0.042687	0.681679	0.495921	0.957864
HFE	0.0379644	0.0556944	0.681655	0.495937	0.957864
BRI3BP	0.0362885	0.0532359	0.681654	0.495937	0.957864
LDOC1L	0.0348022	0.051067	0.681501	0.496034	0.957864
SNAI2	0.037296	0.0547285	0.681473	0.496051	0.957864
UBE2V1	0.0278658	0.0409022	0.681279	0.496174	0.957864
GDI1	-0.0345515	0.0507203	-0.681217	0.496213	0.957864
REPS1	0.0289791	0.0425455	0.681132	0.496267	0.957864
SS18	-0.0259578	0.0381117	-0.681097	0.496289	0.957864
SCT	-0.0420212	0.0617014	-0.681042	0.496324	0.957864
ARTN	-0.042426	0.062297	-0.681028	0.496333	0.957864
PCDH12	0.0373934	0.0549125	0.680964	0.496373	0.957864
CTLA4	-0.0412955	0.0606461	-0.680926	0.496397	0.957864
FAM117B	-0.0305531	0.0448735	-0.680872	0.496431	0.957864
PPP3CA	0.0338916	0.0497806	0.680819	0.496465	0.957864
NHEDC2	-0.0366297	0.0538035	-0.680805	0.496474	0.957864
ZNF271	-0.0287238	0.0421911	-0.680801	0.496476	0.957864
SP8	0.0400762	0.0588727	0.680727	0.496523	0.957864
TRAF2	0.0346025	0.050837	0.680656	0.496568	0.957864
DDTL	-0.0410515	0.0603129	-0.680641	0.496577	0.957864
SMYD2	-0.0330614	0.0485742	-0.680638	0.496579	0.957864
CRLF1	0.0450328	0.0661692	0.680569	0.496623	0.957864
CD3E	0.0415903	0.0611275	0.680386	0.496739	0.957864
TRABD	-0.0385353	0.0566408	-0.680346	0.496764	0.957864
FAM151B	0.0369864	0.0543655	0.680328	0.496775	0.957864
C8B	0.0416915	0.0612839	0.6803	0.496793	0.957864
LYPD6B	-0.0404726	0.0594983	-0.680231	0.496837	0.957864
AUTS2	-0.0372523	0.054771	-0.680147	0.49689	0.957864
RNF141	0.0294713	0.0433313	0.680139	0.496895	0.957864
ZNF672	-0.0348702	0.0512927	-0.679829	0.497091	0.958004
GDF10	0.0409726	0.0602794	0.679711	0.497165	0.958004
C3orf58	0.0357362	0.0525806	0.679646	0.497207	0.958004
EPM2A	-0.0299577	0.0440869	-0.679514	0.49729	0.958004
TBC1D19	-0.0282355	0.041558	-0.679424	0.497347	0.958004
XRRA1	-0.0325044	0.0478421	-0.679411	0.497355	0.958004
CES7	0.0366324	0.0539189	0.679398	0.497363	0.958004
MDGA1	0.0421893	0.0621029	0.679344	0.497397	0.958004
RNF122	-0.036403	0.05359	-0.679286	0.497434	0.958004
GLIPR1	0.0360793	0.0531285	0.679094	0.497556	0.958015
TCEAL2	-0.0400205	0.0589375	-0.679032	0.497595	0.958015
STARD13	0.034275	0.0504789	0.678996	0.497618	0.958015
LOC100128788	-0.0388788	0.0572631	-0.67895	0.497647	0.958015
SNORA72	-0.0459378	0.0676785	-0.678765	0.497764	0.95814
HNRNPL	-0.0244936	0.0360917	-0.678649	0.497837	0.958181
RGS9	0.039924	0.0588619	0.678265	0.49808	0.958327
CARTPT	-0.0346958	0.0511568	-0.678225	0.498106	0.958327
ZNF385B	-0.0449351	0.0662584	-0.67818	0.498134	0.958327
EPS8	0.033769	0.0498115	0.677937	0.498288	0.958327
RELA	-0.031147	0.045963	-0.677655	0.498467	0.958327
STAT2	0.030782	0.0454288	0.677589	0.498509	0.958327
PNPO	0.0341199	0.0503586	0.67754	0.49854	0.958327
ELMO1	0.0389462	0.0574821	0.677536	0.498542	0.958327
OSBPL10	0.0332743	0.0491129	0.677507	0.49856	0.958327
LRCH4	-0.0340031	0.0501935	-0.67744	0.498603	0.958327
GUCY2C	-0.044182	0.0652262	-0.677366	0.49865	0.958327
HERC5	0.035618	0.0525983	0.677171	0.498773	0.958327
FBXO5	0.0301148	0.0444857	0.676953	0.498911	0.958327
SLC24A1	-0.0330804	0.0488717	-0.676884	0.498955	0.958327
BTN1A1	0.0413368	0.0610822	0.676741	0.499046	0.958327
USP42	0.0294127	0.0434756	0.676533	0.499178	0.958327
CAMK1D	0.0382239	0.0565069	0.676447	0.499232	0.958327
C1orf201	0.0347328	0.0513503	0.67639	0.499268	0.958327
PCDHGB5	-0.0420466	0.0621715	-0.6763	0.499325	0.958327
ZNF280C	0.030172	0.0446139	0.676292	0.499331	0.958327
VDAC2	-0.0340992	0.0504212	-0.676287	0.499334	0.958327
METTL2A	0.0282133	0.0417201	0.676253	0.499355	0.958327
MFSD2B	-0.0434457	0.064261	-0.676081	0.499464	0.958327
GAK	-0.0330906	0.0489488	-0.676024	0.4995	0.958327
PTER	0.0346321	0.0512292	0.676022	0.499501	0.958327
ZNF618	-0.0340405	0.0503542	-0.676021	0.499502	0.958327
TRMT61B	-0.0285425	0.0422258	-0.675951	0.499547	0.958327
SULT1C2	0.042007	0.0621649	0.675735	0.499683	0.958327
SSBP3	-0.0321668	0.0476078	-0.675662	0.49973	0.958327
CCBL2	0.0291882	0.0432022	0.67562	0.499757	0.958327
GPR172B	-0.0432358	0.0640023	-0.675535	0.499811	0.958327
LRRC16B	-0.043122	0.0638339	-0.675535	0.499811	0.958327
C8orf31	0.0407099	0.060296	0.675167	0.500044	0.958327
RPS12	0.0318735	0.0472127	0.675105	0.500083	0.958327
ARPC5L	-0.032508	0.0481533	-0.675094	0.50009	0.958327
DDAH1	0.0343245	0.0508449	0.675083	0.500097	0.958327
BAI3	-0.0375919	0.0556901	-0.675021	0.500137	0.958327
NR5A2	0.0396388	0.0587247	0.674994	0.500154	0.958327
MYO6	-0.030153	0.0446791	-0.674879	0.500227	0.958327
SYNJ2	0.0331635	0.0491413	0.67486	0.500238	0.958327
ZFHX4	-0.0412787	0.0611693	-0.674827	0.50026	0.958327
NDUFA6	-0.0333824	0.0494781	-0.674689	0.500347	0.958327
INSM1	0.0410965	0.060917	0.674631	0.500384	0.958327
CHRM4	0.0399786	0.0592626	0.6746	0.500404	0.958327
ESYT3	-0.038319	0.0568053	-0.674567	0.500425	0.958327
SAPS2	-0.0313625	0.0464941	-0.674549	0.500436	0.958327
RFPL1	0.0366969	0.0544122	0.674424	0.500516	0.958327
CD19	0.0430245	0.0638146	0.67421	0.500651	0.958327
EFS	-0.0356628	0.0529033	-0.674113	0.500713	0.958327
TMCO4	0.0363904	0.0539858	0.674073	0.500738	0.958327
ZSCAN4	0.0397915	0.0590395	0.673981	0.500797	0.958327
MAML3	-0.0350182	0.0519613	-0.673929	0.50083	0.958327
ENTPD8	-0.0449482	0.0667102	-0.673783	0.500922	0.958327
ACOX3	-0.0372668	0.0553217	-0.673639	0.501014	0.958327
GPR171	0.0392344	0.0582462	0.673597	0.501041	0.958327
EIF2AK1	-0.0297256	0.0441297	-0.673596	0.501041	0.958327
FLJ26850	0.0416792	0.0618812	0.673536	0.501079	0.958327
DPH5	-0.0290316	0.0431068	-0.673481	0.501114	0.958327
TAF3	0.0335346	0.0498005	0.673379	0.501179	0.958327
ZNF727	0.0391382	0.0581237	0.67336	0.501191	0.958327
RSBN1L	0.029398	0.0436608	0.673329	0.501211	0.958327
PNO1	0.0273434	0.0406142	0.673248	0.501262	0.958327
FAM48A	-0.0308625	0.0458522	-0.673087	0.501364	0.958327
CA2	-0.040072	0.0595376	-0.673055	0.501385	0.958327
CAPN7	0.0272785	0.0405305	0.673036	0.501397	0.958327
DEPDC1B	-0.0329702	0.0489975	-0.672896	0.501486	0.958327
SLC25A3	0.0287189	0.0426833	0.672837	0.501523	0.958327
MCOLN1	0.0362982	0.0539618	0.672665	0.501633	0.958327
TPCN1	0.0364428	0.0541781	0.672648	0.501644	0.958327
DHH	0.0413397	0.0614663	0.67256	0.5017	0.958327
ZNF181	-0.0282985	0.0420781	-0.672524	0.501722	0.958327
IFI44	0.037633	0.055971	0.672367	0.501822	0.958327
C22orf26	0.0386978	0.0575644	0.672252	0.501895	0.958327
GBAP1	-0.0390039	0.0580275	-0.672162	0.501953	0.958327
SH2D7	-0.037548	0.0558618	-0.672159	0.501954	0.958327
CCDC42	-0.0384588	0.0572268	-0.672041	0.502029	0.958327
C3orf10	0.028212	0.0419812	0.672015	0.502046	0.958327
GNAI1	-0.037508	0.0558154	-0.672	0.502055	0.958327
HOXC9	-0.0429126	0.0638719	-0.671854	0.502148	0.958327
C10orf2	-0.0323111	0.0480958	-0.671807	0.502178	0.958327
SLC25A33	0.0340406	0.0506735	0.671762	0.502207	0.958327
GPR50	0.0356553	0.0530919	0.671576	0.502325	0.958327
SFRS6	-0.0288201	0.0429145	-0.67157	0.502329	0.958327
CCL5	0.0407108	0.0606218	0.671554	0.502339	0.958327
2006-09-01	0.0325758	0.0485133	0.671482	0.502385	0.958327
KIAA1024	0.0385489	0.0574272	0.671265	0.502523	0.958327
CNGB1	0.0419987	0.0625963	0.670945	0.502726	0.958327
C11orf2	-0.0373599	0.0556833	-0.670936	0.502732	0.958327
CGRRF1	0.0263583	0.0392923	0.670824	0.502803	0.958327
TOR1AIP2	0.0343914	0.0512796	0.670666	0.502904	0.958327
BTF3	-0.029816	0.0444615	-0.670602	0.502944	0.958327
PTPN5	-0.0406888	0.0606889	-0.67045	0.503042	0.958327
TAX1BP1	0.0285105	0.0425344	0.670294	0.503141	0.958327
EMG1	-0.031954	0.0476732	-0.670273	0.503154	0.958327
TYMS	0.0325075	0.0485043	0.670199	0.503201	0.958327
NOP14	0.028992	0.0432613	0.670159	0.503226	0.958327
FAM186B	-0.0384835	0.0574344	-0.670042	0.503301	0.958327
WDR92	0.027983	0.0417668	0.669983	0.503338	0.958327
NDUFB6	0.0276408	0.0412586	0.66994	0.503366	0.958327
CR2	-0.0394544	0.058898	-0.669877	0.503406	0.958327
TELO2	-0.0326682	0.0487681	-0.669869	0.503411	0.958327
HRH1	0.039866	0.0595143	0.669856	0.503419	0.958327
IGSF11	-0.0416325	0.0621585	-0.669781	0.503467	0.958327
BPIL1	-0.0428725	0.0640154	-0.669721	0.503505	0.958327
PTPRK	0.0297922	0.0444874	0.669678	0.503533	0.958327
GOLGA6L5	-0.0481648	0.0719226	-0.669675	0.503535	0.958327
XK	-0.0403294	0.0602286	-0.669606	0.503579	0.958327
DNMT3B	-0.0356488	0.0532528	-0.669426	0.503693	0.958327
NOS2	-0.0451412	0.0674501	-0.669253	0.503803	0.958327
SAP30BP	-0.0306719	0.0458333	-0.669205	0.503834	0.958327
PRPF40A	0.0272217	0.0406806	0.669157	0.503864	0.958327
PGF	-0.0418812	0.0626031	-0.668995	0.503968	0.958327
STX1B	0.040414	0.0604158	0.66893	0.504009	0.958327
DAXX	-0.0293124	0.0438238	-0.668871	0.504047	0.958327
C14orf169	0.0331208	0.049518	0.668863	0.504052	0.958327
RASSF10	-0.0398592	0.0596116	-0.668648	0.504189	0.958327
NCRNA00188	0.0355518	0.0531715	0.668626	0.504203	0.958327
CYP4V2	-0.0367106	0.0549137	-0.668514	0.504274	0.958327
PLLP	0.0412275	0.0616754	0.668459	0.504309	0.958327
SPIN3	-0.0316858	0.047407	-0.668378	0.504361	0.958327
DUSP13	0.0384203	0.0574918	0.668274	0.504427	0.958327
ITIH5	0.0408327	0.0611082	0.668203	0.504472	0.958327
ZNF486	0.0417199	0.0624389	0.668172	0.504492	0.958327
DRAP1	-0.0365546	0.0547112	-0.668137	0.504514	0.958327
C7orf70	0.0275437	0.0412272	0.668094	0.504542	0.958327
OCRL	0.0272874	0.0408451	0.66807	0.504557	0.958327
INSL5	-0.0380255	0.0569218	-0.668031	0.504582	0.958327
UBE2A	0.0269448	0.0403369	0.667994	0.504606	0.958327
IGF2BP3	0.0385603	0.0577265	0.667983	0.504613	0.958327
TMEM84	-0.0421079	0.0630437	-0.667916	0.504655	0.958327
PDZD4	-0.0375263	0.0561973	-0.66776	0.504755	0.958332
RERG	-0.0379212	0.0567897	-0.667749	0.504762	0.958332
SIX1	0.0410156	0.0614311	0.667667	0.504814	0.958332
COL5A2	-0.0380753	0.0570424	-0.667491	0.504926	0.958447
PRDM6	-0.0409246	0.0613255	-0.667335	0.505026	0.958538
SLC47A1	0.0434752	0.0651583	0.667225	0.505096	0.958548
DPP10	-0.0401769	0.0602205	-0.667164	0.505135	0.958548
FAM120C	0.0294755	0.044197	0.666912	0.505296	0.958548
AKAP12	0.0388731	0.0582905	0.666887	0.505312	0.958548
FOXB1	0.0425157	0.0637561	0.66685	0.505335	0.958548
HPR	0.0464009	0.0695834	0.666839	0.505342	0.958548
ZNF229	0.035681	0.0535258	0.666613	0.505487	0.958624
MRPS16	-0.0296566	0.0444939	-0.666531	0.505539	0.958624
POLR3A	0.032888	0.0493473	0.666461	0.505584	0.958624
ARL6IP5	0.0308326	0.0462639	0.666451	0.50559	0.958624
C6orf132	-0.0355455	0.053349	-0.666282	0.505698	0.958632
CCDC75	0.0322398	0.0483876	0.666281	0.505698	0.958632
NXF3	-0.044308	0.0665303	-0.665983	0.505889	0.958881
BLNK	-0.038173	0.0573244	-0.665913	0.505934	0.958881
CRNN	-0.0394178	0.0592221	-0.665594	0.506137	0.958941
CCDC126	0.0272837	0.0409986	0.665479	0.50621	0.958941
ZNF568	-0.0332903	0.0500294	-0.665416	0.506251	0.958941
RUFY3	-0.0320278	0.0481349	-0.665377	0.506276	0.958941
ARID1A	0.0330206	0.049635	0.665269	0.506345	0.958941
ETNK2	-0.0371814	0.0558923	-0.665233	0.506368	0.958941
RPA4	0.0387927	0.0583182	0.66519	0.506395	0.958941
CWC22	-0.0274666	0.0412933	-0.66516	0.506414	0.958941
GPR62	-0.0353639	0.0531724	-0.665081	0.506465	0.958941
ATL2	0.0293492	0.0441325	0.665026	0.5065	0.958941
POM121L2	-0.0376437	0.0566245	-0.664795	0.506647	0.958941
SLC23A2	-0.0340027	0.0511598	-0.664638	0.506748	0.958941
C2orf78	-0.0395688	0.0595381	-0.664597	0.506774	0.958941
DUSP4	0.0428518	0.0644815	0.66456	0.506798	0.958941
CXorf57	-0.0366893	0.0552286	-0.664317	0.506953	0.958941
PDE3A	0.0372838	0.0561262	0.664285	0.506973	0.958941
MCART1	0.032525	0.048964	0.664263	0.506987	0.958941
FAF2	0.0238502	0.0359069	0.664224	0.507013	0.958941
DNMT3A	-0.0322016	0.0484871	-0.664127	0.507074	0.958941
LOC283731	-0.040549	0.0610727	-0.663947	0.507189	0.958941
DGKA	-0.0388466	0.0585091	-0.66394	0.507193	0.958941
TPRG1L	0.031656	0.0476907	0.663777	0.507298	0.958941
RPA2	0.028406	0.0427955	0.663761	0.507308	0.958941
PHLDA1	0.0417752	0.0629384	0.663747	0.507317	0.958941
C6orf114	0.034038	0.0512824	0.663737	0.507324	0.958941
CMTM6	-0.0315411	0.0475404	-0.663459	0.507501	0.958941
NENF	-0.0394846	0.0595184	-0.663401	0.507538	0.958941
COX6A1	-0.0380831	0.0574129	-0.66332	0.50759	0.958941
H2BFWT	-0.0333891	0.0503411	-0.663256	0.507631	0.958941
CBWD1	-0.0321706	0.0485043	-0.663252	0.507633	0.958941
NOSIP	-0.0361774	0.0545492	-0.663208	0.507662	0.958941
MS4A6E	0.0415303	0.0626253	0.663155	0.507695	0.958941
DDX54	0.0312364	0.0471039	0.663139	0.507706	0.958941
SCGB1D1	0.0424676	0.0640472	0.663067	0.507752	0.958941
HIC1	-0.0401145	0.0605027	-0.663021	0.507781	0.958941
ZMAT2	0.0269348	0.0406371	0.662813	0.507914	0.958999
SLC5A10	0.0455063	0.0686566	0.66281	0.507916	0.958999
FSTL5	0.0364241	0.0549634	0.662697	0.507989	0.959005
GABRP	-0.0442988	0.0668517	-0.662643	0.508023	0.959005
FAM189A1	0.0461823	0.0697109	0.662483	0.508125	0.95908
TTC32	-0.0345704	0.0521974	-0.662301	0.508242	0.95908
ADC	0.0390587	0.0589746	0.662298	0.508244	0.95908
VPS4A	0.030267	0.0457051	0.662224	0.508291	0.95908
GUCY2E	0.037472	0.0565892	0.662175	0.508323	0.95908
NFE2	0.0433621	0.065493	0.662088	0.508379	0.959088
PTPRF	-0.0349873	0.0528595	-0.661891	0.508504	0.959227
PCDHA13	0.0409892	0.061939	0.661766	0.508584	0.95928
FOXK1	0.0352694	0.0533191	0.661479	0.508768	0.95953
HTR3C	-0.03754	0.0567704	-0.661261	0.508908	0.959542
C6orf89	-0.0275092	0.0416175	-0.661001	0.509074	0.959542
LMO4	0.0356002	0.0538645	0.660921	0.509125	0.959542
LOH12CR1	-0.0345657	0.0523141	-0.660733	0.509246	0.959542
SLC39A6	-0.0302868	0.0458387	-0.660726	0.50925	0.959542
MET	0.0379039	0.0573678	0.660717	0.509256	0.959542
WDR60	0.0308413	0.0466813	0.660677	0.509282	0.959542
OXR1	0.0313171	0.0474042	0.660638	0.509307	0.959542
SLC6A9	0.0376768	0.0570316	0.660631	0.509312	0.959542
INPP5F	0.0314741	0.0476455	0.660588	0.509339	0.959542
AKTIP	0.03019	0.0457107	0.660458	0.509422	0.959542
GALNT10	0.0368687	0.0558374	0.660287	0.509532	0.959542
GMCL1	0.030108	0.0456029	0.660222	0.509573	0.959542
PCYT2	-0.037769	0.0572143	-0.660132	0.509631	0.959542
MGMT	-0.0420749	0.0637503	-0.659995	0.509719	0.959542
SLC12A7	-0.0346283	0.0524755	-0.659896	0.509783	0.959542
SPTLC1	0.0270911	0.0410592	0.659806	0.50984	0.959542
TCEAL3	0.0326176	0.049437	0.659781	0.509856	0.959542
LCN1	0.0392131	0.0594374	0.659739	0.509883	0.959542
CSMD1	0.0424801	0.0643959	0.65967	0.509927	0.959542
CD3D	0.0406533	0.0616269	0.659667	0.509929	0.959542
C16orf75	-0.0334395	0.0507117	-0.659404	0.510098	0.959542
CLDND1	0.0275985	0.0418618	0.659277	0.510179	0.959542
MUC7	-0.0405184	0.0614609	-0.659255	0.510193	0.959542
HIATL1	0.0318372	0.0482933	0.659246	0.510199	0.959542
RPL31	-0.0335182	0.0508454	-0.659219	0.510217	0.959542
EIF4EBP1	-0.0417052	0.0632656	-0.659209	0.510223	0.959542
BCL9L	0.0334558	0.0507521	0.659199	0.510229	0.959542
LRRC26	-0.0431091	0.0654263	-0.658896	0.510423	0.959717
FAT2	0.0422706	0.0641598	0.658833	0.510464	0.959717
CCNB3	-0.0359587	0.054582	-0.658801	0.510485	0.959717
FOXA1	-0.0436274	0.0662295	-0.658731	0.51053	0.959717
BID	0.0335456	0.0509325	0.65863	0.510594	0.959741
NT5C3L	-0.0338552	0.051416	-0.658458	0.510705	0.959851
LINGO2	-0.0375321	0.057025	-0.658168	0.51089	0.959895
DPEP2	0.0400909	0.0609141	0.658156	0.510898	0.959895
BNC2	0.0371785	0.0564927	0.658111	0.510927	0.959895
TMEM48	0.0310531	0.047194	0.657989	0.511005	0.959895
MED16	0.0342672	0.0520822	0.657945	0.511034	0.959895
LMO1	-0.0401573	0.0610427	-0.657856	0.511091	0.959895
NTN1	0.0382554	0.0581519	0.657854	0.511092	0.959895
PNRC2	-0.0283561	0.0431198	-0.657612	0.511247	0.959972
SFRP1	0.037289	0.0567097	0.657541	0.511293	0.959972
DOCK6	-0.0342056	0.0520237	-0.657501	0.511319	0.959972
CHRD	0.0384592	0.0584961	0.657466	0.511341	0.959972
PLIN5	-0.0431514	0.0656436	-0.657359	0.51141	0.960004
GFI1B	0.0361349	0.0549869	0.657155	0.511541	0.960038
KIAA1143	-0.0299036	0.0455053	-0.657147	0.511546	0.960038
HOXC13	-0.0372409	0.0566901	-0.65692	0.511691	0.960038
CNNM3	-0.0319684	0.0486662	-0.656892	0.51171	0.960038
ANGPT1	0.0380569	0.0579453	0.656773	0.511786	0.960038
GHRL	0.0430062	0.0654984	0.656598	0.511898	0.960038
PCDHGA4	-0.0374407	0.0570239	-0.656579	0.51191	0.960038
DCTD	0.0306816	0.0467301	0.65657	0.511917	0.960038
NDUFB8	-0.0372766	0.0567796	-0.656514	0.511952	0.960038
RGS7BP	-0.0394642	0.0601127	-0.656503	0.51196	0.960038
NEUROD4	0.0278933	0.0424959	0.656375	0.512041	0.960038
MTHFD1	-0.0312347	0.0475878	-0.65636	0.512051	0.960038
PAPSS1	-0.0341336	0.0520168	-0.656204	0.512151	0.960104
HIST1H4C	-0.0429898	0.0655189	-0.656143	0.512191	0.960104
MYOZ3	-0.0368251	0.0561486	-0.65585	0.512379	0.960254
TMEM138	0.0312296	0.0476185	0.655828	0.512393	0.960254
HEATR7A	-0.0372606	0.056819	-0.655776	0.512426	0.960254
LRRC67	-0.0399114	0.0608825	-0.655548	0.512573	0.960431
LOC127841	0.0378443	0.0577401	0.655426	0.512652	0.960481
KIF3A	0.0303896	0.0463841	0.655172	0.512815	0.96064
ABCA7	-0.0373872	0.0570752	-0.655052	0.512892	0.96064
IPW	0.0345628	0.0527647	0.655037	0.512902	0.96064
DYSFIP1	0.0413751	0.0631757	0.654921	0.512976	0.96064
HOOK1	-0.0301439	0.0460336	-0.654822	0.51304	0.96064
GPR12	0.0298048	0.0455168	0.654809	0.513048	0.96064
WDR11	-0.027563	0.0421057	-0.654614	0.513173	0.960733
PMM1	-0.0378159	0.0577721	-0.65457	0.513202	0.960733
AKAP9	0.0281675	0.0430391	0.654464	0.51327	0.960756
C5orf55	-0.0351702	0.0537481	-0.654352	0.513342	0.960756
DENND2A	0.0361858	0.0553039	0.654308	0.51337	0.960756
C19orf20	-0.0389104	0.0594859	-0.654111	0.513497	0.96076
CNKSR3	0.0330311	0.0505032	0.65404	0.513543	0.96076
EEF1D	-0.0363985	0.0556596	-0.653949	0.513601	0.96076
E2F3	-0.0292256	0.044692	-0.653933	0.513612	0.96076
HNRNPA0	-0.0258918	0.0396068	-0.653719	0.513749	0.96076
NR2F2	-0.0330671	0.050593	-0.653591	0.513832	0.96076
DBC1	-0.0381224	0.058331	-0.653553	0.513856	0.96076
CHID1	0.0313165	0.0479182	0.653541	0.513864	0.96076
KEL	-0.0415944	0.0636487	-0.6535	0.513891	0.96076
OCLM	-0.0393924	0.0602795	-0.653497	0.513893	0.96076
HES1	-0.0350232	0.0536196	-0.653179	0.514097	0.961045
CCDC137	-0.0331501	0.0507786	-0.652836	0.514318	0.961268
RGS2	-0.0407558	0.0624487	-0.652629	0.514452	0.961268
AKR1E2	0.0418112	0.0640688	0.652598	0.514471	0.961268
ZSCAN1	-0.0421868	0.0646445	-0.652596	0.514472	0.961268
ADAMTS16	-0.0392972	0.0602233	-0.652525	0.514518	0.961268
DCAF4L2	-0.0293788	0.0450244	-0.652509	0.514529	0.961268
KIAA1467	0.0345315	0.0529408	0.652266	0.514685	0.961341
DGKB	-0.0359102	0.0550667	-0.652123	0.514777	0.961341
ZNF496	-0.0330088	0.0506399	-0.651833	0.514964	0.961341
LOC100130987	-0.0367505	0.0563804	-0.651832	0.514965	0.961341
GIMAP8	0.0343622	0.0527341	0.651614	0.515105	0.961341
CASP7	0.0329268	0.0505344	0.651571	0.515133	0.961341
S1PR2	-0.0352088	0.0540458	-0.651463	0.515203	0.961341
ZNF395	0.0333452	0.0511866	0.651444	0.515215	0.961341
TERF1	-0.0295547	0.0453729	-0.651373	0.51526	0.961341
SCAPER	0.0317691	0.0487735	0.651361	0.515268	0.961341
TTLL7	-0.0379495	0.0582636	-0.651341	0.515281	0.961341
LOC100271831	-0.0444183	0.0682222	-0.651083	0.515447	0.961341
EZH2	-0.0325162	0.049951	-0.650962	0.515526	0.961341
OPTC	-0.036122	0.0554904	-0.650959	0.515527	0.961341
AFMID	-0.0313066	0.0480953	-0.650929	0.515547	0.961341
GPR87	0.0417403	0.0641408	0.65076	0.515656	0.961341
C1orf174	0.0265129	0.0407444	0.650712	0.515686	0.961341
GZMM	0.0388427	0.0596932	0.650705	0.515691	0.961341
PRPF4B	-0.0245546	0.0377422	-0.650588	0.515767	0.961341
SPAG11B	-0.0393468	0.0604868	-0.650503	0.515821	0.961341
PALMD	-0.0381991	0.0587235	-0.650491	0.515829	0.961341
SLC4A2	0.0326032	0.0501248	0.650441	0.515862	0.961341
REM1	-0.0391558	0.060215	-0.650266	0.515974	0.961341
C7orf28B	-0.0371333	0.0571112	-0.650192	0.516022	0.961341
DHX40P1	-0.0469142	0.0721649	-0.650097	0.516083	0.961341
PLA2R1	0.0363571	0.0559339	0.650001	0.516145	0.961341
RPS27	-0.0436258	0.0671168	-0.649998	0.516147	0.961341
RAD50	0.0282271	0.0434373	0.649836	0.516252	0.961341
FAM114A2	0.0262911	0.04046	0.649805	0.516272	0.961341
PKHD1L1	0.0430801	0.0663077	0.649701	0.516339	0.961341
XPNPEP1	0.0296052	0.045569	0.649677	0.516354	0.961341
B3GNT5	-0.0303014	0.0466408	-0.649676	0.516355	0.961341
STXBP2	0.0325545	0.0501164	0.649578	0.516418	0.961341
C9orf171	0.0422863	0.0651081	0.649479	0.516482	0.961341
PWWP2B	-0.0337152	0.0519166	-0.649411	0.516526	0.961341
DDX42	-0.0256153	0.0394508	-0.649296	0.5166	0.961341
ODC1	0.0318314	0.0490295	0.649229	0.516644	0.961341
KLHDC4	0.0340018	0.0523735	0.649218	0.516651	0.961341
MTX3	0.0280012	0.043131	0.649214	0.516653	0.961341
EP400NL	-0.0368255	0.0567364	-0.649064	0.51675	0.961341
ERLIN1	0.028664	0.0441639	0.649037	0.516767	0.961341
CCDC144A	0.0402556	0.0620301	0.64897	0.516811	0.961341
SLAMF6	0.0395691	0.0609772	0.648916	0.516846	0.961341
PKD1L2	0.0408979	0.0630339	0.648823	0.516905	0.961341
MRPS34	0.0352937	0.0544003	0.648778	0.516935	0.961341
IK	-0.0275244	0.0424291	-0.648715	0.516975	0.961341
SPRY4	0.039324	0.0606252	0.648642	0.517022	0.961341
FANCI	-0.0317835	0.0490156	-0.648436	0.517155	0.961341
KRTAP4-7	-0.0329731	0.0508522	-0.64841	0.517172	0.961341
ASH2L	0.0281239	0.0433811	0.648297	0.517245	0.961341
TTC9B	0.0410987	0.0634107	0.648135	0.517349	0.961341
ZNF718	0.0335938	0.0518367	0.64807	0.517392	0.961341
EIF2S2	0.0277386	0.0428034	0.648045	0.517408	0.961341
ADCY4	-0.0397122	0.0612805	-0.648039	0.517412	0.961341
ELL2	0.0359896	0.0555447	0.647939	0.517476	0.961341
SNTG2	0.0373745	0.0576828	0.647932	0.517481	0.961341
CAMKV	-0.0378906	0.0585209	-0.647471	0.517779	0.961601
RCBTB2	-0.0321404	0.0496412	-0.647454	0.51779	0.961601
BGN	-0.040226	0.0621357	-0.647389	0.517832	0.961601
TUBA3C	0.0391529	0.0604804	0.647365	0.517847	0.961601
BAIAP2	0.0381461	0.05893	0.647312	0.517881	0.961601
TRAPPC6B	-0.0277786	0.0429293	-0.647078	0.518033	0.961786
SNIP1	0.0276195	0.0427101	0.646672	0.518295	0.961865
HRNBP3	0.0366808	0.0567307	0.646577	0.518356	0.961865
ZSWIM3	-0.0317216	0.0490617	-0.646566	0.518364	0.961865
C19orf21	0.0397245	0.0614482	0.646471	0.518425	0.961865
MSL1	-0.0242847	0.0375687	-0.646408	0.518466	0.961865
PTGDR	-0.0398107	0.0615915	-0.646368	0.518492	0.961865
AGRN	-0.0351581	0.0543947	-0.646353	0.518502	0.961865
PATL2	-0.0412363	0.063822	-0.646114	0.518656	0.961865
STAU2	-0.0275389	0.0426255	-0.646068	0.518686	0.961865
MAST1	-0.0410229	0.0635062	-0.645967	0.518751	0.961865
HCN1	0.0392458	0.0607634	0.645878	0.518809	0.961865
ARMCX5	-0.0271307	0.042006	-0.645876	0.51881	0.961865
ZNF234	0.0281355	0.0435689	0.645772	0.518877	0.961865
TNNT3	0.0379157	0.0587174	0.645731	0.518904	0.961865
HIST1H2BE	-0.0427619	0.0662269	-0.645688	0.518931	0.961865
EEF1B2	0.0299587	0.0464005	0.645656	0.518953	0.961865
SCN5A	0.0380648	0.0589564	0.645643	0.51896	0.961865
C3orf59	-0.0352377	0.0545992	-0.645389	0.519125	0.96189
FBXL20	0.0299009	0.0463311	0.645376	0.519134	0.96189
COX7C	-0.031132	0.048239	-0.645369	0.519138	0.96189
ISCU	0.0262317	0.040655	0.645227	0.51923	0.96189
NPM1	-0.0298103	0.0462111	-0.645088	0.519319	0.96189
MCTP2	0.0425129	0.0659097	0.645018	0.519365	0.96189
NCAPG2	0.0313016	0.0485291	0.645006	0.519373	0.96189
YIPF1	-0.0285905	0.04433	-0.644948	0.51941	0.96189
ADAMTS6	-0.041216	0.0639117	-0.644891	0.519448	0.96189
KIF16B	0.0314228	0.0487343	0.644778	0.519521	0.96189
MAFG	0.0346515	0.0537651	0.644498	0.519702	0.96189
ITGBL1	-0.0405673	0.0629572	-0.644363	0.519789	0.96189
FRMPD2L1	-0.0422923	0.0656363	-0.644343	0.519802	0.96189
LOC284578	-0.0421967	0.0655056	-0.644169	0.519915	0.96189
SEC14L2	-0.0358925	0.0557205	-0.644154	0.519925	0.96189
C11orf73	-0.0257892	0.0400367	-0.64414	0.519934	0.96189
CUBN	-0.0392393	0.0609292	-0.644015	0.520015	0.96189
ACAD9	-0.0304903	0.0473483	-0.643957	0.520052	0.96189
LRRC3	-0.0370291	0.0575285	-0.643666	0.52024	0.96189
ZNF816A	-0.0300086	0.0466341	-0.64349	0.520354	0.96189
DYSF	0.035623	0.0553772	0.643279	0.520491	0.96189
MYT1L	-0.0323201	0.0502442	-0.643259	0.520504	0.96189
HIST1H2BM	-0.041087	0.0638835	-0.643156	0.520571	0.96189
NSA2	0.0299557	0.0465895	0.642971	0.520691	0.96189
RFC3	0.0314569	0.0489273	0.642932	0.520716	0.96189
LRTM1	-0.0340934	0.0530287	-0.642923	0.520722	0.96189
TMEM39A	0.0263682	0.0410133	0.642918	0.520725	0.96189
HIF1AN	0.0289645	0.0450518	0.642915	0.520727	0.96189
SLCO1B3	-0.0413469	0.0643126	-0.642905	0.520733	0.96189
ZFYVE1	0.028768	0.0447487	0.642879	0.520751	0.96189
TECTA	0.0361677	0.0562658	0.642802	0.5208	0.96189
PDPR	0.0333846	0.05194	0.642752	0.520833	0.96189
ASB9	0.0351945	0.0547575	0.642734	0.520844	0.96189
KBTBD8	0.0345147	0.05372	0.642493	0.521001	0.96189
HSD11B1	0.0394711	0.0614346	0.64249	0.521003	0.96189
ATP6V1F	0.0326074	0.0507551	0.642447	0.521031	0.96189
HCG4P6	-0.0380156	0.0591763	-0.642413	0.521053	0.96189
NOP58	-0.029077	0.045264	-0.642387	0.521069	0.96189
PSMD13	-0.0308646	0.0480487	-0.642362	0.521086	0.96189
HSPBP1	-0.0350607	0.0545838	-0.642328	0.521108	0.96189
MOBKL3	0.0254877	0.0396803	0.642327	0.521108	0.96189
MYL7	0.0334518	0.0520869	0.642232	0.52117	0.961908
CCDC93	0.0289366	0.0450653	0.642104	0.521253	0.961951
TMEM97	0.033974	0.0529161	0.642035	0.521298	0.961951
CLEC4E	0.0391975	0.0610627	0.641922	0.521371	0.96199
FMO2	0.0410748	0.0640154	0.641638	0.521555	0.962234
NRXN3	0.0396214	0.0617645	0.641492	0.52165	0.962313
FAM177B	0.0381189	0.059436	0.641344	0.521746	0.962379
ZGPAT	-0.0321577	0.050151	-0.641217	0.521828	0.962379
LOC389634	-0.0431538	0.067321	-0.641016	0.521958	0.962379
UBD	0.0401888	0.0626965	0.641006	0.521965	0.962379
HILS1	-0.0325692	0.0508126	-0.640966	0.521991	0.962379
ELP3	0.0372336	0.0580908	0.640955	0.521998	0.962379
FAM71F2	-0.0406201	0.0633884	-0.640813	0.52209	0.962444
SAMD4B	0.0283143	0.04419	0.64074	0.522138	0.962444
COL4A2	-0.0335086	0.0523095	-0.640583	0.522239	0.962535
PLIN4	0.0420162	0.0656132	0.640362	0.522383	0.962576
LTF	0.0442062	0.069035	0.640345	0.522394	0.962576
WNT3	-0.0385164	0.0601534	-0.640303	0.522422	0.962576
CAMK2G	-0.0298789	0.0466768	-0.640124	0.522537	0.962576
CLDN12	0.0289454	0.0452189	0.640117	0.522542	0.962576
IGLL3	-0.043906	0.0686095	-0.639941	0.522656	0.962576
PEX11B	0.0274492	0.042896	0.6399	0.522683	0.962576
EMILIN3	0.0395695	0.0618435	0.639832	0.522727	0.962576
CCDC110	0.0376044	0.0587799	0.63975	0.522781	0.962576
REST	0.0330079	0.0515975	0.639719	0.5228	0.962576
DNAH8	0.0385998	0.060349	0.63961	0.522872	0.962576
PDK3	0.0325269	0.0508692	0.639421	0.522994	0.962576
KIAA1147	0.0297488	0.0465305	0.639339	0.523047	0.962576
WDR43	0.029094	0.0455157	0.639209	0.523132	0.962576
WFDC3	-0.0381448	0.0596813	-0.639141	0.523176	0.962576
SEC22C	0.0246176	0.0385214	0.639062	0.523228	0.962576
ANG	-0.0406887	0.0636924	-0.638832	0.523377	0.962576
RBM44	0.0376818	0.0589923	0.638758	0.523425	0.962576
HSPA6	-0.038789	0.060727	-0.638745	0.523433	0.962576
HOTAIR	0.0374276	0.058615	0.638534	0.523571	0.962576
ALG8	-0.0280043	0.0438663	-0.638401	0.523657	0.962576
LENG1	-0.0335033	0.0524865	-0.638322	0.523708	0.962576
BMS1	-0.0263976	0.0413593	-0.638251	0.523754	0.962576
PI15	0.0377996	0.059225	0.638237	0.523763	0.962576
SLC2A8	-0.0321784	0.050431	-0.638068	0.523873	0.962576
IFT74	-0.0308553	0.0483639	-0.637982	0.523929	0.962576
HIST2H2AA3	-0.0439325	0.068864	-0.63796	0.523943	0.962576
FGD4	0.0298975	0.0468697	0.637885	0.523992	0.962576
TMEM101	-0.0417236	0.0654138	-0.637841	0.524021	0.962576
HS6ST2	-0.0366893	0.057525	-0.637798	0.524049	0.962576
PECR	0.0343156	0.0538139	0.637671	0.524131	0.962576
LSM6	0.0261033	0.0409361	0.63766	0.524138	0.962576
CDX2	-0.0411654	0.0645643	-0.637588	0.524185	0.962576
C17orf75	-0.0263744	0.0413671	-0.63757	0.524197	0.962576
AQP12A	-0.0412186	0.0646753	-0.637315	0.524363	0.962576
ZNF766	-0.0276313	0.0433576	-0.637288	0.52438	0.962576
FAM104B	-0.0325796	0.0511229	-0.63728	0.524386	0.962576
SH3PXD2B	-0.034254	0.0537572	-0.637198	0.524439	0.962576
YEATS4	-0.0270255	0.0424211	-0.637076	0.524519	0.962576
ARL8A	0.0303614	0.0476577	0.637073	0.524521	0.962576
FSTL4	-0.0405108	0.0635919	-0.637043	0.52454	0.962576
EPS15L1	-0.0286084	0.0449115	-0.636995	0.524571	0.962576
PISD	0.0283874	0.0445649	0.63699	0.524575	0.962576
DPH1	0.0304237	0.0477697	0.636883	0.524644	0.962576
ZNF474	0.0404274	0.0634805	0.636848	0.524666	0.962576
BNIP1	0.0306675	0.0481578	0.636813	0.524689	0.962576
SERINC2	0.0400826	0.0629558	0.636679	0.524777	0.962576
DLST	0.0277804	0.0436383	0.636606	0.524824	0.962576
TIMM9	-0.0292075	0.0458859	-0.636524	0.524877	0.962576
ZNF80	-0.0362441	0.0569432	-0.636496	0.524896	0.962576
ORC2L	0.0270816	0.0425551	0.636389	0.524965	0.962576
AGPAT2	-0.0388171	0.0610109	-0.636232	0.525068	0.962576
C1orf228	-0.039427	0.0619758	-0.636167	0.52511	0.962576
PGAM4	0.0445344	0.0700076	0.636137	0.52513	0.962576
NLRP6	0.0378094	0.0594379	0.636116	0.525143	0.962576
LOC100132288	-0.0415819	0.065374	-0.636061	0.525179	0.962576
FBXO25	0.0310996	0.0489091	0.635866	0.525306	0.962713
2002-03-01	-0.0314586	0.0494799	-0.635786	0.525358	0.962713
MCL1	0.0263445	0.0414444	0.635658	0.525441	0.962771
MAGEA1	0.0309524	0.0487121	0.635416	0.525599	0.962791
WISP3	-0.0375075	0.0590348	-0.635345	0.525645	0.962791
RAD51	0.0331775	0.0522198	0.635343	0.525646	0.962791
THOC2	0.0265789	0.0418498	0.635102	0.525804	0.962791
CLRN3	0.0429225	0.0675955	0.634991	0.525876	0.962791
C6orf15	-0.0395741	0.0623392	-0.63482	0.525987	0.962791
FLJ33630	-0.0318638	0.0501955	-0.634793	0.526005	0.962791
FIBCD1	-0.0404798	0.0637699	-0.63478	0.526013	0.962791
RPL36AL	0.0322937	0.0508787	0.634719	0.526053	0.962791
C17orf50	0.038903	0.0612956	0.634678	0.526079	0.962791
MRPS5	0.0291589	0.0459439	0.634665	0.526088	0.962791
AAK1	0.0297483	0.0468732	0.634656	0.526094	0.962791
SAT1	-0.0370291	0.0583799	-0.634278	0.52634	0.962791
NSMCE1	-0.0339534	0.0535514	-0.634034	0.526499	0.962791
TAF1B	0.02698	0.0425558	0.63399	0.526528	0.962791
TRIM58	-0.0388955	0.0613529	-0.633963	0.526545	0.962791
PDE1C	0.0371511	0.0586028	0.633948	0.526555	0.962791
CCT3	-0.0278487	0.0439298	-0.633937	0.526562	0.962791
ZBTB6	0.0269713	0.042549	0.633889	0.526594	0.962791
CTU2	0.0310648	0.0490103	0.633843	0.526624	0.962791
OR7A5	0.0354829	0.0559812	0.633835	0.526629	0.962791
TAF5	-0.0316712	0.0499721	-0.633777	0.526667	0.962791
FOXC2	0.0380347	0.0600207	0.633692	0.526722	0.962791
SLC38A3	0.0414683	0.0654411	0.633674	0.526734	0.962791
SHISA3	0.0389817	0.0615201	0.633642	0.526755	0.962791
C1orf84	0.0379682	0.0599305	0.633537	0.526823	0.9628
PDHB	0.0278531	0.0439796	0.633319	0.526965	0.9628
LPGAT1	0.0312266	0.0493086	0.633288	0.526986	0.9628
GPHA2	0.0390567	0.0616743	0.633274	0.526995	0.9628
C6orf129	-0.0322197	0.0509045	-0.632944	0.52721	0.9628
CBLN1	0.0393886	0.0622323	0.632928	0.52722	0.9628
DUSP8	0.0361326	0.0570906	0.632899	0.527239	0.9628
TFCP2	0.0277598	0.0438657	0.632836	0.52728	0.9628
TXNDC9	0.0278023	0.0439348	0.632807	0.527299	0.9628
SECISBP2L	0.0292328	0.0461981	0.632771	0.527323	0.9628
PPP2R3A	-0.028977	0.045795	-0.632755	0.527333	0.9628
EBP	-0.0390537	0.0617302	-0.632652	0.5274	0.962808
HSBP1L1	-0.0356722	0.0563923	-0.632572	0.527452	0.962808
SLC22A18AS	0.0426772	0.0675042	0.632215	0.527686	0.962808
GNA14	0.0375522	0.0594	0.632192	0.527701	0.962808
LOC441454	-0.0452324	0.0715594	-0.632096	0.527763	0.962808
TSC22D1	0.0328903	0.0520361	0.632068	0.527781	0.962808
DUSP2	-0.0368086	0.0582358	-0.632062	0.527785	0.962808
GMEB2	-0.0300986	0.0476235	-0.632012	0.527818	0.962808
ACOT4	-0.0360512	0.0570505	-0.631917	0.52788	0.962808
SLITRK5	-0.0389551	0.0616467	-0.631909	0.527885	0.962808
SLCO2A1	-0.0405792	0.0642411	-0.63167	0.528041	0.962808
ANKRD40	0.023907	0.0378574	0.631501	0.528151	0.962808
C2orf88	0.0401694	0.0636128	0.631468	0.528173	0.962808
MOV10	0.0310416	0.0491634	0.631396	0.52822	0.962808
HAPLN1	-0.0368112	0.0583067	-0.631338	0.528258	0.962808
LCN15	0.03865	0.0612387	0.631137	0.528389	0.962808
HNRNPC	-0.0244885	0.0388009	-0.631132	0.528393	0.962808
TCP10L	-0.0354518	0.0561814	-0.631024	0.528463	0.962808
PHF20	0.0253745	0.040226	0.630799	0.52861	0.962808
MEIS1	-0.0355375	0.0563398	-0.63077	0.528629	0.962808
CEACAM8	-0.0402714	0.0638573	-0.630646	0.52871	0.962808
KCNC4	-0.0389818	0.0618164	-0.630607	0.528735	0.962808
SNAR-A2	0.0375876	0.0596178	0.630475	0.528821	0.962808
IARS2	0.0273072	0.0433127	0.630467	0.528826	0.962808
BMS1P4	-0.0382619	0.0606934	-0.630413	0.528862	0.962808
RAB8A	0.0258886	0.0410698	0.630356	0.528899	0.962808
KCNK10	0.0357839	0.0567724	0.630305	0.528932	0.962808
NUP155	0.0304492	0.0483098	0.630291	0.528942	0.962808
TRDMT1	0.03064	0.0486127	0.630288	0.528944	0.962808
PRAP1	-0.0406713	0.0645382	-0.630189	0.529009	0.962808
RRP15	-0.0283974	0.0450649	-0.630144	0.529038	0.962808
CUL4A	0.0241575	0.0383409	0.630071	0.529086	0.962808
EIF4G1	0.0272921	0.0433172	0.630052	0.529098	0.962808
TPPP	0.0398236	0.0632086	0.630035	0.529109	0.962808
METTL7B	0.0408351	0.0648371	0.629811	0.529255	0.962944
SLC1A2	0.0362354	0.0575397	0.629746	0.529298	0.962944
FZD7	0.0377194	0.0599076	0.629625	0.529377	0.962944
BPTF	0.0274162	0.0435498	0.629536	0.529435	0.962944
CDKN3	-0.0326077	0.0517975	-0.629522	0.529444	0.962944
SGK1	0.0348159	0.05536	0.6289	0.529851	0.963588
SORBS2	0.0347788	0.0553165	0.628724	0.529966	0.963701
CFC1B	-0.0371185	0.0590595	-0.628494	0.530117	0.963701
SNRNP200	0.0300389	0.0477952	0.62849	0.530119	0.963701
C2orf14	0.0445077	0.0708424	0.628263	0.530267	0.963701
HTRA1	0.0361234	0.0574973	0.628262	0.530268	0.963701
NCAM2	-0.0363895	0.0579217	-0.628253	0.530274	0.963701
GNAI2	0.0314592	0.0500771	0.628215	0.530299	0.963701
ARHGEF12	0.0257001	0.0409244	0.627989	0.530447	0.963701
RAB33A	0.0365795	0.058264	0.627824	0.530555	0.963701
NCRNA00203	0.0409343	0.0652025	0.627803	0.530568	0.963701
SIX3	0.0376295	0.0599431	0.627754	0.530601	0.963701
GCOM1	0.0354252	0.0564322	0.627748	0.530604	0.963701
OR51E1	0.0389164	0.0620032	0.627651	0.530668	0.963701
FAM122B	-0.0260698	0.0415358	-0.627646	0.530671	0.963701
GRIP1	0.033627	0.0535875	0.627517	0.530756	0.963701
CCNG1	0.0304779	0.0485706	0.627496	0.530769	0.963701
MRPS36	-0.0293538	0.0467827	-0.62745	0.5308	0.963701
WDFY2	0.0323747	0.0516042	0.627365	0.530855	0.963707
DGKQ	-0.0336321	0.0536163	-0.627273	0.530915	0.963721
EPHA6	-0.036413	0.0580683	-0.627072	0.531047	0.963866
CCDC114	-0.0392264	0.0625834	-0.626786	0.531234	0.964035
RBPJL	-0.0372932	0.0595043	-0.626731	0.53127	0.964035
HHLA2	-0.0427871	0.0682747	-0.62669	0.531297	0.964035
C22orf39	-0.030618	0.0488724	-0.626489	0.531429	0.96418
LOC220594	0.0412987	0.0659392	0.626314	0.531543	0.964232
GALK1	0.0338046	0.053983	0.626208	0.531613	0.964232
MAGED2	0.0284378	0.0454149	0.626177	0.531633	0.964232
IRF3	-0.0313078	0.0500024	-0.626126	0.531666	0.964232
BOLA1	-0.0325415	0.0519805	-0.626034	0.531727	0.964247
CAPN14	0.0397556	0.0635239	0.625837	0.531856	0.964387
MLL5	0.0293988	0.0469883	0.625661	0.531971	0.964494
ZDHHC1	-0.0349173	0.0558221	-0.625511	0.532069	0.964494
FBN3	-0.0380513	0.0608326	-0.625508	0.532071	0.964494
FAM90A7	-0.0439525	0.0702909	-0.625295	0.532211	0.964652
HMGXB4	0.0259624	0.0415326	0.625108	0.532334	0.964682
HPCAL4	0.0359579	0.0575266	0.625067	0.532361	0.964682
NMUR2	0.0406089	0.0649766	0.624978	0.532419	0.964682
ACAN	-0.0429948	0.0687972	-0.624951	0.532437	0.964682
ADORA2A	0.0378142	0.0605288	0.62473	0.532581	0.964766
ZMYND8	0.0344549	0.0551524	0.624721	0.532587	0.964766
FBXO16	0.0322193	0.0516015	0.624387	0.532806	0.964952
LRRC43	0.0387416	0.0620712	0.624147	0.532963	0.964952
KIRREL	0.033727	0.0540384	0.624131	0.532974	0.964952
SOX12	-0.0317233	0.0508323	-0.624077	0.53301	0.964952
FABP2	0.0368021	0.0589809	0.623968	0.533081	0.964952
RWDD2A	0.0273946	0.0439068	0.623925	0.533109	0.964952
WDR45	0.0293056	0.046976	0.623841	0.533164	0.964952
HAUS7	-0.0350973	0.0562922	-0.623484	0.533398	0.964952
LPA	0.0408304	0.0654896	0.623465	0.533411	0.964952
SLC18A2	-0.0399322	0.0640648	-0.62331	0.533513	0.964952
IQCK	-0.032674	0.052422	-0.623289	0.533527	0.964952
HIBCH	-0.0296883	0.0476384	-0.6232	0.533585	0.964952
LRRC17	0.0395518	0.0634779	0.623081	0.533663	0.964952
KNDC1	0.0389678	0.0625461	0.623026	0.533699	0.964952
ATPBD4	0.0319047	0.05121	0.623015	0.533706	0.964952
PSMD10	0.025319	0.0406502	0.62285	0.533814	0.964952
PRKAG2	-0.0296078	0.0475423	-0.622767	0.533869	0.964952
TGFBI	0.0393784	0.0632346	0.622735	0.53389	0.964952
GTF2A1	0.0314082	0.0504366	0.622727	0.533895	0.964952
NKAPL	-0.0340608	0.0546976	-0.622712	0.533905	0.964952
MSX1	-0.0402098	0.0645801	-0.622634	0.533956	0.964952
LRRC18	0.0376955	0.0605446	0.622607	0.533974	0.964952
ACSM3	-0.0366305	0.0588352	-0.622595	0.533982	0.964952
RASSF8	-0.0334217	0.0536815	-0.622594	0.533983	0.964952
NEK4	0.0263006	0.0422448	0.622575	0.533995	0.964952
CTNNBL1	-0.0265227	0.0426167	-0.622354	0.53414	0.965119
C9orf109	-0.040742	0.0654732	-0.622269	0.534196	0.965126
LYPLA2	0.0298311	0.0479551	0.622064	0.534331	0.965275
CETN3	-0.0279078	0.044872	-0.621942	0.534411	0.965325
FLJ35220	0.0361401	0.0581219	0.621798	0.534505	0.965359
FRZB	-0.0371298	0.0597215	-0.621716	0.534559	0.965359
ABCB7	0.0265564	0.0427232	0.621592	0.534641	0.965359
EYS	-0.0343885	0.055348	-0.621314	0.534823	0.965359
JAKMIP3	-0.0395337	0.0636329	-0.621278	0.534847	0.965359
DYDC2	-0.0372748	0.0600037	-0.621209	0.534892	0.965359
EME2	-0.0369553	0.0594904	-0.621197	0.5349	0.965359
LY96	0.0348799	0.0561544	0.621143	0.534936	0.965359
EPS8L1	-0.036546	0.058841	-0.621096	0.534966	0.965359
EVPL	-0.0367492	0.0591802	-0.620971	0.535048	0.965359
C1orf58	0.031873	0.0513358	0.620873	0.535113	0.965359
NDUFC2	-0.028116	0.0452865	-0.620847	0.53513	0.965359
NLE1	0.0316195	0.0509301	0.620842	0.535134	0.965359
HNF4G	-0.0345837	0.0557083	-0.620799	0.535161	0.965359
DNALI1	-0.0368112	0.0593079	-0.62068	0.53524	0.965407
LOC100130522	-0.0375729	0.0605708	-0.620313	0.535481	0.965747
CCNY	0.0269155	0.0433989	0.62019	0.535562	0.9658
PRB3	-0.0382813	0.0617347	-0.620094	0.535625	0.965819
SWAP70	0.029288	0.0472486	0.619871	0.535772	0.965989
SETDB2	-0.0269743	0.0435316	-0.619649	0.535918	0.966136
PDLIM2	0.035845	0.057853	0.619588	0.535958	0.966136
RPP25	-0.0341411	0.0551177	-0.619423	0.536067	0.966238
TBCEL	0.0250964	0.0405326	0.619166	0.536235	0.966367
USP51	0.0324436	0.0524146	0.61898	0.536358	0.966367
KDM3A	-0.0282516	0.0456519	-0.618849	0.536444	0.966367
PPP1R9B	-0.0287861	0.046516	-0.618842	0.536449	0.966367
C13orf15	0.0315569	0.0510146	0.618585	0.536618	0.966367
NEUROG2	0.0364423	0.0589191	0.618514	0.536664	0.966367
ROCK2	0.0292652	0.0473162	0.618503	0.536672	0.966367
NOP10	0.0303824	0.0491239	0.618485	0.536684	0.966367
SRGAP1	0.0325963	0.0527087	0.618423	0.536724	0.966367
NRXN2	0.0362844	0.0586777	0.618368	0.536761	0.966367
PDCD10	0.0255715	0.0413587	0.618287	0.536814	0.966367
N4BP2L2	-0.0276643	0.0447471	-0.618237	0.536847	0.966367
ACTBL2	0.0354006	0.0572698	0.618137	0.536912	0.966367
TMEM168	-0.0276885	0.0447938	-0.618132	0.536916	0.966367
RETN	0.0368001	0.0595353	0.618122	0.536923	0.966367
PIK3R3	0.0323815	0.052398	0.617992	0.537008	0.966395
OLFM3	0.0324624	0.0525333	0.617939	0.537043	0.966395
LRRC19	-0.0382264	0.0618726	-0.617824	0.537119	0.966438
S100A7A	0.0377669	0.0611532	0.617579	0.53728	0.966541
TEAD4	-0.0341823	0.055349	-0.617578	0.537281	0.966541
PRPF19	-0.0289746	0.0469254	-0.617461	0.537358	0.966553
SIAH3	0.038752	0.0627733	0.617332	0.537443	0.966553
TRAM2	0.0284221	0.046045	0.617268	0.537485	0.966553
PXDN	0.0364034	0.0589768	0.61725	0.537497	0.966553
SMAD4	0.0250699	0.0406347	0.616958	0.537689	0.966697
SYCE1	-0.0401639	0.0651103	-0.61686	0.537754	0.966697
DNAJC5B	0.0394915	0.0640234	0.616829	0.537774	0.966697
SLC38A4	0.0358949	0.0581966	0.616788	0.537801	0.966697
GNG2	0.0347293	0.056312	0.616731	0.537839	0.966697
NAA40	-0.0281908	0.0457201	-0.616595	0.537928	0.96671
TBX21	0.0360212	0.0584228	0.616561	0.53795	0.96671
EMR3	0.0396222	0.0643041	0.61617	0.538208	0.967026
NHEJ1	0.0278164	0.0451515	0.616068	0.538275	0.967026
RNF208	-0.0381462	0.061929	-0.615966	0.538343	0.967026
LCOR	0.0317921	0.0516215	0.61587	0.538406	0.967026
GRSF1	0.0230835	0.0374815	0.615863	0.538411	0.967026
SUV420H1	-0.025083	0.0407322	-0.615801	0.538451	0.967026
CHAF1A	-0.0309942	0.0503455	-0.61563	0.538564	0.967026
EDN1	0.0345997	0.0562053	0.615594	0.538588	0.967026
ESCO1	-0.0246309	0.0400125	-0.61558	0.538597	0.967026
CHRNA7	-0.0410509	0.0666994	-0.615461	0.538676	0.967073
POGK	-0.0274784	0.0446568	-0.615325	0.538765	0.967136
KLB	0.0365994	0.0594872	0.615249	0.538816	0.967136
XCL2	-0.0398951	0.0648585	-0.615109	0.538908	0.967208
WBSCR16	0.0272392	0.0443018	0.614854	0.539076	0.967345
CCDC138	-0.030195	0.0491107	-0.614835	0.539089	0.967345
COL3A1	0.0349973	0.0569367	0.614671	0.539197	0.967354
C11orf10	-0.0292426	0.0475746	-0.614668	0.539199	0.967354
SALL2	0.0317682	0.0516903	0.614588	0.539252	0.967355
TSEN15	-0.0292002	0.0475274	-0.614387	0.539384	0.967356
C7orf54	0.0403779	0.0657264	0.614333	0.53942	0.967356
CAPNS2	-0.0382478	0.0622658	-0.614266	0.539464	0.967356
UGT2B11	0.0341702	0.0556467	0.614055	0.539603	0.967356
C10orf55	0.0371183	0.06045	0.614034	0.539618	0.967356
MGC16025	-0.0378664	0.061706	-0.613658	0.539866	0.967356
SC65	-0.0335527	0.0546884	-0.613525	0.539954	0.967356
NUCB1	0.0291813	0.0475636	0.613523	0.539955	0.967356
MED29	0.0273251	0.0445584	0.613243	0.54014	0.967356
C3orf24	0.0390783	0.063726	0.613224	0.540152	0.967356
SLC25A34	-0.0352586	0.0575003	-0.61319	0.540174	0.967356
DERA	0.0283006	0.0461587	0.613116	0.540223	0.967356
LTV1	0.0244088	0.0398142	0.613067	0.540256	0.967356
CLASP2	-0.0272474	0.0444456	-0.613051	0.540266	0.967356
GOLT1B	0.0276826	0.0451609	0.612978	0.540314	0.967356
CACYBP	-0.0302761	0.0493919	-0.612978	0.540315	0.967356
KPNA5	-0.0273408	0.0446077	-0.612917	0.540355	0.967356
IRS1	0.0326624	0.0532948	0.612861	0.540391	0.967356
ACVR2A	-0.0278648	0.0454753	-0.612745	0.540468	0.967356
C10orf82	-0.0372622	0.0608444	-0.612418	0.540684	0.967356
SLC25A22	0.0301376	0.0492126	0.612395	0.540699	0.967356
CTRL	0.0385801	0.0629992	0.61239	0.540703	0.967356
CSNK1E	-0.0272288	0.0444688	-0.612313	0.540754	0.967356
FBXL13	0.036607	0.0597869	0.612291	0.540768	0.967356
BOLA3	0.0296745	0.0484652	0.612285	0.540772	0.967356
TBL3	0.0345923	0.0564973	0.612282	0.540774	0.967356
CTAGE5	0.0295993	0.0483428	0.612279	0.540776	0.967356
AMPD2	0.0299259	0.0488803	0.612229	0.540809	0.967356
RNF126	-0.0322107	0.0526142	-0.612206	0.540825	0.967356
DENR	-0.0253416	0.0413969	-0.612162	0.540853	0.967356
NOTUM	-0.0429039	0.0700915	-0.612112	0.540887	0.967356
ARHGAP32	0.0293923	0.0480227	0.61205	0.540928	0.967356
DNTTIP1	-0.0276096	0.045118	-0.611941	0.541	0.967391
ARL4D	0.0383019	0.0626132	0.611723	0.541143	0.9674
PQLC2	0.0336067	0.054944	0.611654	0.541189	0.9674
ARL14	-0.0359198	0.0587329	-0.61158	0.541238	0.9674
TRIM71	-0.0333535	0.0545425	-0.611514	0.541282	0.9674
TMTC3	0.0262653	0.0429594	0.611399	0.541358	0.9674
CITED4	-0.0380328	0.0622083	-0.611378	0.541371	0.9674
JMJD6	0.0298001	0.048753	0.611246	0.541459	0.967463
LIMS3	0.0411642	0.0673603	0.611105	0.541552	0.967536
PRKG1	-0.0359878	0.0589039	-0.610957	0.54165	0.967617
ZBTB16	-0.0387074	0.0633712	-0.610805	0.541751	0.967656
ARRDC3	0.0302169	0.0494739	0.610766	0.541776	0.967656
PRAME	-0.0331038	0.0542166	-0.610583	0.541897	0.96767
SOX5	-0.0348657	0.0571142	-0.610455	0.541982	0.96767
GLP1R	-0.0328292	0.0537793	-0.610442	0.541991	0.96767
LRRC61	0.0329832	0.0540349	0.610405	0.542015	0.96767
EML2	0.0331111	0.0542512	0.610329	0.542065	0.96767
GLIS1	0.0361018	0.0591563	0.610279	0.542099	0.96767
C1orf53	-0.0357901	0.0586566	-0.610163	0.542175	0.967713
MAPRE2	-0.0340734	0.0558713	-0.609856	0.542378	0.96793
DNAI1	0.0404874	0.0664005	0.609746	0.542451	0.96793
CCNH	-0.0253315	0.0415472	-0.609704	0.542479	0.96793
FAM170A	-0.0381077	0.0625177	-0.609551	0.54258	0.96793
TOR1B	0.0267936	0.043963	0.609457	0.542642	0.96793
HIGD2B	-0.0359049	0.0589161	-0.609424	0.542664	0.96793
BOC	-0.0325008	0.0533333	-0.609391	0.542686	0.96793
VAX1	0.0357173	0.0586157	0.609346	0.542715	0.96793
TFEB	0.0361277	0.0593023	0.609212	0.542805	0.967995
CACNA2D4	0.0382906	0.0628736	0.609009	0.542939	0.968034
OR5AU1	-0.0338938	0.0556709	-0.608823	0.543062	0.968034
HAPLN4	0.0349781	0.0574524	0.608819	0.543065	0.968034
ZIC5	0.0341009	0.0560144	0.608789	0.543084	0.968034
HADH	0.0302936	0.0497609	0.608783	0.543088	0.968034
KRR1	-0.0259545	0.0426399	-0.608691	0.543149	0.968036
MARK4	0.0289396	0.0475719	0.608334	0.543386	0.968036
ZNF629	-0.0264203	0.0434307	-0.608333	0.543386	0.968036
LOC650623	0.0339511	0.0558108	0.608325	0.543391	0.968036
NMRAL1	-0.0332241	0.0546318	-0.608147	0.54351	0.968036
TTC15	-0.0303303	0.0498825	-0.608036	0.543583	0.968036
DIABLO	-0.028103	0.0462242	-0.607972	0.543626	0.968036
PCDHA9	0.041556	0.068382	0.607704	0.543803	0.968036
MGC16121	-0.0343503	0.0565322	-0.607623	0.543857	0.968036
ABCC6	-0.0378132	0.0622415	-0.607523	0.543923	0.968036
CCNDBP1	0.0262407	0.0432039	0.607369	0.544025	0.968036
WHAMML1	-0.0361304	0.059497	-0.607265	0.544094	0.968036
PTGER3	-0.038896	0.0640607	-0.607174	0.544154	0.968036
COLEC11	-0.0392803	0.0646955	-0.607157	0.544165	0.968036
ARMC9	0.0293182	0.0482893	0.607137	0.544179	0.968036
MGAT5B	-0.0377414	0.0621993	-0.606783	0.544414	0.968036
KIF4A	-0.0296677	0.0488997	-0.606704	0.544466	0.968036
SPATA4	-0.0365069	0.060173	-0.606699	0.544469	0.968036
CASC5	0.0313099	0.0516082	0.606686	0.544478	0.968036
MCM3APAS	-0.0320283	0.0527924	-0.606684	0.544479	0.968036
KPNA1	0.0230206	0.0379513	0.606583	0.544546	0.968036
IGFL2	-0.0384665	0.0634207	-0.606529	0.544582	0.968036
LPHN3	0.0376744	0.0621205	0.606473	0.544619	0.968036
TTC8	0.0271879	0.0448314	0.606448	0.544636	0.968036
SDF2	0.028054	0.0462689	0.606326	0.544716	0.968036
PPAPDC1A	-0.0360237	0.0594219	-0.606237	0.544775	0.968036
ZXDA	0.0347229	0.0572805	0.606191	0.544806	0.968036
NHP2	-0.0292527	0.048266	-0.606072	0.544885	0.968036
RAD17	-0.0248952	0.0410808	-0.606005	0.544929	0.968036
LOC100144604	-0.0397801	0.0656477	-0.605963	0.544957	0.968036
CPSF2	0.0239583	0.039538	0.605956	0.544962	0.968036
RIMKLB	-0.0296689	0.0489674	-0.60589	0.545006	0.968036
NPR1	0.0342263	0.0565014	0.605761	0.545091	0.968036
GLT25D1	-0.0297282	0.0490766	-0.605751	0.545098	0.968036
EXPH5	-0.0319183	0.0526959	-0.605708	0.545126	0.968036
C3orf37	-0.0264235	0.0436291	-0.605639	0.545172	0.968036
WDTC1	-0.0317007	0.0523455	-0.605605	0.545194	0.968036
SPHAR	-0.0310139	0.0512116	-0.605602	0.545197	0.968036
PYGL	0.0309773	0.0511614	0.605482	0.545276	0.968036
CCDC160	-0.0350191	0.0578443	-0.605403	0.545329	0.968036
CST6	0.0383156	0.0632938	0.605361	0.545356	0.968036
SLC16A1	0.0334051	0.0551857	0.605321	0.545383	0.968036
OTC	-0.0324537	0.0536177	-0.605281	0.54541	0.968036
TTK	-0.0287467	0.0474987	-0.60521	0.545457	0.968036
LAPTM4A	0.025024	0.0413539	0.605118	0.545517	0.968036
PAX9	0.0408185	0.0674583	0.605093	0.545534	0.968036
PDGFC	-0.0296808	0.0490538	-0.605066	0.545552	0.968036
ZBTB8OS	-0.0305518	0.0505058	-0.604917	0.545651	0.96812
LRRC39	-0.0368041	0.0608603	-0.604731	0.545774	0.968182
MKI67	-0.0321404	0.0531504	-0.604706	0.545791	0.968182
PRKD3	-0.0290711	0.0480898	-0.604515	0.545918	0.968221
EBPL	-0.0290595	0.0480823	-0.604371	0.546014	0.968221
CCNA1	0.0380646	0.0629904	0.604293	0.546066	0.968221
KIF21B	-0.0354674	0.0586969	-0.604246	0.546096	0.968221
MRS2	-0.0238312	0.0394437	-0.604183	0.546139	0.968221
LOC100302650	-0.0355547	0.0588502	-0.604155	0.546157	0.968221
TOX4	0.0247025	0.04089	0.60412	0.54618	0.968221
EFCAB7	-0.0259824	0.043017	-0.604003	0.546258	0.968228
KRT13	-0.0407835	0.0675272	-0.603957	0.546289	0.968228
C12orf41	0.0239665	0.0397142	0.603474	0.546609	0.968665
C19orf51	0.0373945	0.0619768	0.603362	0.546683	0.968665
UNC13A	0.0341574	0.0566135	0.603343	0.546696	0.968665
BEX4	-0.0307737	0.0510115	-0.603269	0.546745	0.968665
C19orf50	-0.0267041	0.0442739	-0.603158	0.546819	0.968704
ZDHHC24	0.0354217	0.0587393	0.603032	0.546903	0.968727
SEMA6C	-0.0344313	0.0571021	-0.602977	0.546939	0.968727
H6PD	0.0295035	0.0489396	0.602855	0.547021	0.968727
FKBP1B	-0.0368729	0.0611697	-0.602796	0.547059	0.968727
TPRX1	0.0324523	0.05385	0.602642	0.547162	0.968727
CRB3	-0.0292024	0.0484631	-0.602571	0.547209	0.968727
NFYC	-0.0276582	0.0459171	-0.60235	0.547356	0.968727
MCEE	0.0296549	0.0492347	0.602317	0.547378	0.968727
PKP1	-0.0381695	0.0633722	-0.602307	0.547385	0.968727
LAMB3	0.0376265	0.0624803	0.602214	0.547446	0.968727
SH2D4A	0.0319315	0.0530348	0.602087	0.547531	0.968727
LOC339535	0.035819	0.0594995	0.602005	0.547585	0.968727
MAML2	0.0304191	0.0505406	0.601876	0.547672	0.968727
ANKRD26	-0.0288737	0.0479793	-0.601795	0.547725	0.968727
RNF138	0.0256073	0.0425577	0.601708	0.547783	0.968727
LOC100128164	-0.0390208	0.0648537	-0.601674	0.547806	0.968727
SV2A	0.0350004	0.0581821	0.601567	0.547877	0.968727
TCOF1	-0.0283232	0.0470898	-0.601473	0.547939	0.968727
EGFLAM	0.0339368	0.0564297	0.6014	0.547988	0.968727
SSSCA1	-0.0331459	0.0551208	-0.601332	0.548033	0.968727
C20orf194	0.0283594	0.0471627	0.601311	0.548047	0.968727
ANKMY2	-0.026683	0.0443749	-0.601309	0.548049	0.968727
TEAD2	-0.0285371	0.047465	-0.601223	0.548105	0.968727
VWA5B1	0.0359771	0.0598461	0.601161	0.548147	0.968727
TYW1	0.0242212	0.0402934	0.60112	0.548174	0.968727
BARX2	0.0357869	0.0595432	0.601025	0.548237	0.968727
ACTN1	0.0294996	0.0490849	0.600992	0.548259	0.968727
FAM54A	-0.0295516	0.0491966	-0.600683	0.548464	0.968727
SNX15	-0.0295552	0.0492079	-0.600619	0.548507	0.968727
C22orf24	0.0366995	0.0611036	0.600611	0.548513	0.968727
MMRN1	0.0354311	0.0589925	0.600603	0.548518	0.968727
APRT	0.0310981	0.051789	0.600477	0.548602	0.968727
DOCK11	-0.0327462	0.054542	-0.600384	0.548664	0.968727
LDHAL6A	0.0347854	0.0579456	0.600311	0.548712	0.968727
HERC6	0.0334264	0.0556867	0.600259	0.548747	0.968727
PPM1L	-0.0334371	0.0557071	-0.600231	0.548765	0.968727
PRSS23	-0.0334941	0.0558115	-0.600129	0.548833	0.968727
MANEAL	-0.0359774	0.0599554	-0.600069	0.548873	0.968727
GBP7	0.0358891	0.0598136	0.600016	0.548909	0.968727
FAM86B2	0.0404224	0.0673725	0.599984	0.54893	0.968727
PRPF6	-0.0296705	0.0494685	-0.599785	0.549063	0.968783
HS3ST3A1	0.0394373	0.0657548	0.599763	0.549077	0.968783
ALPL	0.0368087	0.0613836	0.599651	0.549152	0.968783
LLGL2	-0.0341345	0.0569337	-0.599548	0.54922	0.968783
FAM185A	0.0274276	0.0457476	0.599542	0.549224	0.968783
GRM1	0.035298	0.0588945	0.599343	0.549356	0.968783
MGC3771	0.0344399	0.0574631	0.59934	0.549359	0.968783
MAGEB1	0.023312	0.0388982	0.599307	0.549381	0.968783
KLHL15	0.0268562	0.0448242	0.599145	0.549489	0.968881
NCF1B	0.0394214	0.0658296	0.59884	0.549692	0.968898
CDNF	0.0346412	0.0578522	0.598789	0.549726	0.968898
HIST1H2BO	-0.0417952	0.0698013	-0.598774	0.549735	0.968898
PRR18	0.0351235	0.0586641	0.598721	0.549771	0.968898
ENPP5	0.0312658	0.0522225	0.598704	0.549782	0.968898
ZNF346	-0.0268657	0.0448822	-0.598583	0.549863	0.968898
CNTN3	-0.0369372	0.061708	-0.598579	0.549865	0.968898
FAM38B	-0.0367275	0.0613784	-0.598378	0.55	0.968921
ZNF160	-0.0271149	0.0453234	-0.598255	0.550081	0.968921
NPAT	0.0254057	0.0424775	0.598098	0.550186	0.968921
OLFML1	-0.0343056	0.05736	-0.598074	0.550202	0.968921
CHD1	0.0260166	0.0435083	0.597968	0.550273	0.968921
DCAF4L1	-0.0333142	0.0557165	-0.597924	0.550302	0.968921
PSPC1	0.0257205	0.0430164	0.597923	0.550303	0.968921
C16orf61	0.0264499	0.0442469	0.59778	0.550398	0.968921
RGPD1	0.0382293	0.063972	0.597594	0.550522	0.968921
MASTL	0.0284899	0.0476784	0.597543	0.550556	0.968921
CTR9	0.0255864	0.0428248	0.597468	0.550606	0.968921
GADL1	-0.0262397	0.0439336	-0.597259	0.550745	0.968921
CRYBB3	-0.0385154	0.0644876	-0.597253	0.550749	0.968921
LOH3CR2A	-0.0327458	0.054835	-0.59717	0.550804	0.968921
RAB6C	-0.0394791	0.0661341	-0.596956	0.550947	0.968921
TBRG4	-0.0306944	0.0514187	-0.59695	0.550952	0.968921
CACNA2D3	-0.03509	0.0587944	-0.596826	0.551034	0.968921
RPS25	-0.0280103	0.0469346	-0.596794	0.551055	0.968921
CCDC3	-0.0339143	0.0568277	-0.596791	0.551058	0.968921
METTL6	-0.0246958	0.0413888	-0.596678	0.551133	0.968921
NFKBIA	0.0306317	0.0513515	0.596512	0.551244	0.968921
MON1A	0.0299443	0.0501992	0.59651	0.551245	0.968921
NPC1L1	0.0403479	0.0676529	0.596396	0.551321	0.968921
FAHD2A	-0.0312254	0.0523735	-0.596207	0.551447	0.968921
C16orf89	-0.0401536	0.0673504	-0.59619	0.551458	0.968921
CCDC39	-0.0358086	0.0600759	-0.596055	0.551548	0.968921
DKK2	-0.0350255	0.0587662	-0.596014	0.551576	0.968921
ANKZF1	-0.0284794	0.0477838	-0.596005	0.551582	0.968921
KIAA1598	0.0284689	0.0477675	0.595989	0.551592	0.968921
RPS4Y1	-0.0314004	0.0526865	-0.595985	0.551595	0.968921
SOST	-0.0321642	0.0539724	-0.595938	0.551626	0.968921
ZNF749	0.0298071	0.0500223	0.595877	0.551667	0.968921
PREP	0.0288179	0.048367	0.595818	0.551706	0.968921
ZNF689	0.029986	0.0503281	0.595811	0.551711	0.968921
ANKH	0.0348729	0.0585306	0.595807	0.551714	0.968921
CHGB	0.0366446	0.0615344	0.595513	0.55191	0.96906
HNRPLL	0.0247656	0.0415887	0.595487	0.551927	0.96906
C10orf10	0.036129	0.0606844	0.595359	0.552013	0.96906
CYP4Z1	-0.0374128	0.0628681	-0.595099	0.552186	0.96906
DLL1	-0.0340794	0.0572724	-0.59504	0.552226	0.96906
ELOVL7	0.0328511	0.0552138	0.594979	0.552266	0.96906
NKX2-2	0.0339324	0.0570438	0.594848	0.552354	0.96906
SLC12A8	-0.0332597	0.0559142	-0.594834	0.552364	0.96906
C20orf29	0.0289442	0.0486692	0.594711	0.552445	0.96906
CD1A	0.0384749	0.0646964	0.594699	0.552454	0.96906
EIF5	0.0236033	0.0396911	0.594676	0.552469	0.96906
CD22	0.0369895	0.0622243	0.594454	0.552617	0.96906
TCF4	-0.0319395	0.0537402	-0.594331	0.552699	0.96906
CHD8	0.0254847	0.042884	0.594271	0.552739	0.96906
ZDHHC12	-0.0327175	0.0550653	-0.594158	0.552815	0.96906
DNHD1	-0.0330034	0.0555499	-0.594121	0.55284	0.96906
ASCC2	-0.0294328	0.0495424	-0.594093	0.552858	0.96906
C7orf41	-0.0348188	0.0586084	-0.594092	0.552859	0.96906
IL20RB	0.0382615	0.064404	0.594085	0.552863	0.96906
LY6K	0.0352006	0.0592549	0.594053	0.552885	0.96906
ZNF300	-0.0323718	0.0544962	-0.594019	0.552908	0.96906
MED22	0.0263026	0.0442835	0.59396	0.552947	0.96906
BOLA2	-0.0372988	0.0628062	-0.593871	0.553006	0.969072
ABT1	-0.0247656	0.041728	-0.5935	0.553254	0.969073
TMEM132C	0.0334785	0.0564095	0.593489	0.553261	0.969073
KRTAP5-2	-0.0377313	0.0635767	-0.593477	0.553269	0.969073
NEURL2	-0.0314205	0.0529487	-0.593414	0.553312	0.969073
CRX	-0.0407888	0.0687423	-0.593358	0.55335	0.969073
LHX1	0.0331151	0.0558127	0.593325	0.553371	0.969073
FAM172A	-0.0266213	0.0448682	-0.593321	0.553374	0.969073
GPR162	0.0349124	0.0588585	0.593157	0.553483	0.969107
ZNF512	-0.0289273	0.0487702	-0.593135	0.553498	0.969107
TCEB3	0.0237527	0.040055	0.593002	0.553587	0.969171
SLC28A2	-0.0391261	0.0659921	-0.592891	0.553662	0.969209
RGS10	-0.034761	0.0586649	-0.592535	0.553899	0.96928
ACSBG2	-0.0352965	0.0595765	-0.592457	0.553952	0.96928
TSPAN9	0.0320508	0.0541105	0.592321	0.554042	0.96928
ARL11	-0.0327886	0.0553565	-0.592316	0.554046	0.96928
LAMA4	-0.0339905	0.0573916	-0.592255	0.554087	0.96928
SLC25A38	0.0305492	0.0515834	0.592228	0.554105	0.96928
CPSF6	0.0221122	0.037339	0.5922	0.554123	0.96928
CYP4X1	-0.0353544	0.0597065	-0.592137	0.554165	0.96928
REPIN1	0.027188	0.0459235	0.592027	0.554239	0.96928
SEMA3B	-0.0383359	0.064755	-0.592014	0.554248	0.96928
ZC3H14	-0.0236988	0.0400339	-0.591968	0.554279	0.96928
CHRNA6	0.0347446	0.0587254	0.591645	0.554495	0.969559
NUCKS1	-0.0283565	0.0479342	-0.591572	0.554543	0.969559
SLC22A3	-0.0369345	0.0624436	-0.591486	0.554601	0.969568
LRP1	0.0351226	0.0593964	0.591326	0.554708	0.969572
TNNI2	-0.0394467	0.0667117	-0.591301	0.554725	0.969572
PPIC	0.0308478	0.0521804	0.591175	0.554809	0.969572
EPHA2	0.0356116	0.0602477	0.591087	0.554868	0.969572
TFAP2A	-0.0362301	0.0612959	-0.591069	0.55488	0.969572
HNRNPA3P1	-0.0358705	0.0607005	-0.590943	0.554965	0.969572
FN3K	0.0308102	0.052145	0.590856	0.555023	0.969572
MED7	-0.0259921	0.0439907	-0.590855	0.555023	0.969572
ZNF597	-0.0303576	0.0514112	-0.590487	0.55527	0.969692
SUZ12	0.0240223	0.0406829	0.590477	0.555276	0.969692
LPPR5	0.0327031	0.0553956	0.590356	0.555357	0.969692
LOC399959	-0.0356224	0.0603419	-0.590342	0.555366	0.969692
PSMG1	0.0292303	0.0495284	0.590172	0.55548	0.969692
MRPL32	-0.0250528	0.0424509	-0.590159	0.555489	0.969692
HSD17B4	0.0247575	0.0419563	0.590079	0.555543	0.969692
MRPS18C	0.0242095	0.0410287	0.590063	0.555553	0.969692
ZNF215	-0.0360967	0.0611759	-0.590047	0.555564	0.969692
SRA1	-0.0293204	0.0497221	-0.589686	0.555806	0.970022
PAPLN	0.031888	0.0541087	0.589332	0.556043	0.970197
WISP2	0.0390621	0.0662845	0.58931	0.556058	0.970197
CYBRD1	0.0301543	0.0511752	0.589237	0.556107	0.970197
SPAG16	0.0323796	0.054953	0.589223	0.556116	0.970197
NTRK3	0.0361291	0.0613437	0.588962	0.556291	0.970314
AGPAT3	0.0265287	0.0450523	0.588844	0.55637	0.970314
CCR3	0.0361114	0.0613385	0.588723	0.556451	0.970314
ALKBH1	0.0225295	0.0382686	0.588722	0.556452	0.970314
PRELID1	-0.0316482	0.0537611	-0.588683	0.556478	0.970314
DDX18	0.0247123	0.0419817	0.588645	0.556504	0.970314
SAMD8	0.0277786	0.0471974	0.588563	0.556559	0.970314
EIF2S1	0.0244676	0.0415775	0.588482	0.556612	0.970314
SCNN1B	0.0392303	0.0666732	0.588397	0.55667	0.970314
DMKN	0.0349782	0.0594587	0.588278	0.55675	0.970314
JMJD5	-0.0283843	0.0482512	-0.588261	0.556761	0.970314
SLC25A44	0.0270147	0.0459487	0.587931	0.556982	0.970608
CCDC120	-0.027911	0.0474899	-0.587725	0.55712	0.97062
HOXA11	0.0338334	0.0575785	0.587605	0.557201	0.97062
NCRNA00182	-0.0424282	0.0722126	-0.587545	0.557241	0.97062
DCI	-0.0354018	0.0602857	-0.587234	0.55745	0.97062
BLOC1S1	-0.0359374	0.0611997	-0.587215	0.557462	0.97062
SRP9	-0.0259712	0.044229	-0.587197	0.557474	0.97062
COQ9	0.0282807	0.0481715	0.587082	0.557551	0.97062
POLRMT	-0.0299052	0.0509418	-0.587047	0.557575	0.97062
KCNJ11	-0.0354496	0.0604038	-0.586877	0.557689	0.97062
MYOD1	0.0296515	0.0505337	0.586768	0.557762	0.97062
PCDHA5	0.0362373	0.0617588	0.586755	0.55777	0.97062
OIT3	0.0377478	0.0643351	0.586736	0.557783	0.97062
FAM13B	0.0256667	0.0437452	0.586731	0.557786	0.97062
C11orf86	0.0301555	0.051402	0.58666	0.557835	0.97062
MAPKSP1	0.0241345	0.0411396	0.58665	0.557841	0.97062
GLMN	-0.0270992	0.0462032	-0.586522	0.557927	0.97062
GJB4	0.0397052	0.0676966	0.586517	0.55793	0.97062
KRT73	-0.0287314	0.0489879	-0.586501	0.557941	0.97062
HOMER2	0.0363112	0.06193	0.586326	0.558058	0.97062
SFRS12IP1	-0.0290922	0.049629	-0.586194	0.558147	0.97062
KRT10	-0.0305702	0.0521532	-0.586162	0.558169	0.97062
UBE2E2	0.0292735	0.0499418	0.586152	0.558176	0.97062
ETHE1	0.0341476	0.0582625	0.586099	0.558211	0.97062
CXorf26	-0.0245004	0.0418089	-0.58601	0.558271	0.97062
RANBP3L	-0.0316724	0.0540522	-0.585959	0.558305	0.97062
CAPN11	-0.0360061	0.0614573	-0.585872	0.558363	0.97062
LOC148413	-0.0261532	0.0446448	-0.585806	0.558407	0.97062
NME5	-0.034687	0.0592256	-0.585675	0.558496	0.970682
MRPS35	0.0246426	0.0420871	0.585514	0.558604	0.970779
NET1	0.0285442	0.048765	0.585343	0.558718	0.970828
FLJ42875	-0.0361012	0.0616838	-0.585263	0.558772	0.970828
N4BP2L1	-0.0319235	0.0545479	-0.585237	0.55879	0.970828
MRPL10	0.0263456	0.0450291	0.58508	0.558895	0.97092
FGF4	-0.0308688	0.052779	-0.584869	0.559036	0.971074
EML6	-0.0354292	0.0605987	-0.584653	0.559182	0.97109
C7orf43	-0.0281757	0.0481953	-0.584615	0.559207	0.97109
ZNF259	0.0261773	0.0447786	0.584594	0.559221	0.97109
SNAP25	0.0322157	0.0551127	0.584543	0.559256	0.97109
IER3IP1	-0.0262828	0.0449702	-0.584451	0.559318	0.971098
C6orf167	-0.0273208	0.0467595	-0.584284	0.55943	0.971098
MTERFD1	-0.0261361	0.044733	-0.584268	0.55944	0.971098
WDR6	-0.0284928	0.0487735	-0.584186	0.559496	0.971098
SGK3	-0.0282144	0.0483003	-0.584145	0.559523	0.971098
C20orf27	-0.0318848	0.0546078	-0.583887	0.559696	0.971201
NTSR1	-0.0348986	0.0597751	-0.583831	0.559734	0.971201
PCDH11Y	-0.0384101	0.065796	-0.583775	0.559772	0.971201
TPD52L2	0.0265167	0.0454252	0.583743	0.559793	0.971201
SNCG	-0.0357664	0.0612869	-0.583589	0.559897	0.971282
LOC285033	-0.0292652	0.0501662	-0.583364	0.560048	0.971282
TOM1L1	0.0276472	0.0473935	0.583355	0.560054	0.971282
TPMT	-0.0259026	0.044407	-0.583298	0.560092	0.971282
FRMD4B	-0.028067	0.0481315	-0.583133	0.560203	0.971282
SH2B2	0.0373521	0.0640609	0.583073	0.560244	0.971282
AVP	0.0252103	0.0432412	0.583016	0.560282	0.971282
PDIA3	0.0266629	0.0457446	0.582865	0.560383	0.971282
MOCS1	0.0320031	0.0549094	0.582835	0.560403	0.971282
FGF11	0.0350193	0.0600892	0.582788	0.560435	0.971282
WDR36	0.0237115	0.0406897	0.58274	0.560467	0.971282
CHRND	0.0338117	0.058035	0.582609	0.560556	0.971282
DDX23	0.0244749	0.0420092	0.582607	0.560557	0.971282
PDCL	-0.0228082	0.0391551	-0.582508	0.560624	0.971282
LDLRAD3	0.0295446	0.0507472	0.582192	0.560836	0.971282
IGLON5	-0.0371571	0.0638847	-0.581628	0.561215	0.971282
PRKAA2	0.0315154	0.0541925	0.581545	0.561272	0.971282
CISD3	-0.0287978	0.0495357	-0.581354	0.5614	0.971282
SYNC	-0.0369658	0.0635946	-0.581272	0.561455	0.971282
RPL23AP64	0.038437	0.0661297	0.581237	0.561479	0.971282
MGC16275	-0.0337822	0.0581462	-0.580987	0.561647	0.971282
C16orf3	-0.0368934	0.063504	-0.580962	0.561664	0.971282
ATXN7	0.0250335	0.0430945	0.580898	0.561707	0.971282
URGCP	-0.0256365	0.0441364	-0.580847	0.561741	0.971282
ADAMTS15	0.0333453	0.0574143	0.580784	0.561784	0.971282
DOCK5	0.0383556	0.0660449	0.58075	0.561806	0.971282
YY1	0.0234622	0.0404004	0.580742	0.561812	0.971282
ZNF317	-0.02576	0.0443587	-0.580721	0.561826	0.971282
DOC2A	-0.038734	0.0667023	-0.5807	0.56184	0.971282
PCDHA10	-0.0344182	0.0592756	-0.580647	0.561876	0.971282
GPR81	-0.0326372	0.056222	-0.580505	0.561971	0.971282
TOMM7	-0.0276406	0.0476156	-0.580496	0.561978	0.971282
FAM13C	0.0327112	0.0563622	0.580376	0.562058	0.971282
CHRFAM7A	-0.0358275	0.0617337	-0.580356	0.562072	0.971282
ARMC1	0.0239216	0.0412296	0.580203	0.562175	0.971282
ATIC	0.0280012	0.0482823	0.579948	0.562347	0.971282
ZNF283	-0.0259908	0.0448168	-0.579935	0.562356	0.971282
TRIM13	-0.0267402	0.0461281	-0.579694	0.562517	0.971282
MKL1	0.0302141	0.052134	0.579548	0.562616	0.971282
FKRP	-0.0247713	0.0427477	-0.579476	0.562665	0.971282
KLRK1	0.0340838	0.058821	0.579451	0.562682	0.971282
SPINK2	-0.0327048	0.0564413	-0.579448	0.562683	0.971282
ONECUT1	0.0340803	0.0588176	0.579423	0.5627	0.971282
BRSK2	0.0349027	0.060247	0.579327	0.562765	0.971282
LRRC55	0.0363322	0.0627149	0.579323	0.562768	0.971282
C10orf46	0.025277	0.0436336	0.579301	0.562783	0.971282
KPTN	-0.0315714	0.0545107	-0.579177	0.562866	0.971282
SRRD	0.0265214	0.045792	0.57917	0.562871	0.971282
MYH8	0.0241568	0.0417208	0.57901	0.562979	0.971282
SH2D1A	0.0334135	0.0577207	0.578883	0.563065	0.971282
SLC25A19	-0.0318659	0.0550662	-0.578684	0.563198	0.971282
TBC1D4	-0.0312041	0.0539318	-0.578584	0.563266	0.971282
PITPNB	0.0230634	0.0398662	0.57852	0.563309	0.971282
KLHDC5	0.0255545	0.0441741	0.578494	0.563326	0.971282
KLHL5	0.0278008	0.0480613	0.578445	0.563359	0.971282
MIOS	0.0235451	0.0407129	0.57832	0.563443	0.971282
FAM110B	-0.0301424	0.0521278	-0.578241	0.563497	0.971282
KLHL25	0.0299595	0.0518247	0.578093	0.563597	0.971282
SF3B2	0.0231945	0.0401236	0.578075	0.563609	0.971282
DCTN1	0.0294165	0.0508877	0.578067	0.563615	0.971282
SLC26A5	-0.0361467	0.062536	-0.578015	0.56365	0.971282
ISOC1	-0.0288069	0.0498444	-0.577936	0.563703	0.971282
LGALS3BP	0.0326811	0.0565492	0.577923	0.563712	0.971282
GPR137C	-0.0309861	0.0536463	-0.577601	0.563929	0.971282
AEBP1	-0.0337926	0.0585061	-0.577591	0.563935	0.971282
CUX2	-0.0378277	0.0654941	-0.577574	0.563947	0.971282
AP2M1	-0.0277246	0.048003	-0.57756	0.563957	0.971282
KIAA0125	0.037236	0.0644785	0.577495	0.564	0.971282
TRO	-0.0306871	0.0531414	-0.577462	0.564022	0.971282
C1QTNF1	-0.0334119	0.0578609	-0.577451	0.56403	0.971282
RNF149	0.0263374	0.0456137	0.5774	0.564064	0.971282
GOLGA6B	-0.0351812	0.0609325	-0.577379	0.564078	0.971282
TNN	-0.0360155	0.0623776	-0.577379	0.564078	0.971282
C1orf54	0.0337368	0.0584601	0.577092	0.564272	0.971282
NDUFS7	-0.0337743	0.0585578	-0.576769	0.56449	0.971282
NAPG	-0.0242125	0.0419851	-0.576692	0.564542	0.971282
FAM27C	0.0388981	0.0674515	0.576682	0.564548	0.971282
TPK1	0.0330316	0.0572823	0.576646	0.564573	0.971282
APEH	0.0292724	0.0507702	0.576567	0.564626	0.971282
IFRD1	0.0289716	0.0502598	0.576437	0.564714	0.971282
CNGA4	-0.036724	0.0637097	-0.576427	0.564721	0.971282
NKRF	-0.0246871	0.042846	-0.576183	0.564885	0.971282
KLHL22	0.0293791	0.0509942	0.576125	0.564924	0.971282
ZNF536	0.0348598	0.0605252	0.575956	0.565039	0.971282
SMARCD3	0.0347845	0.0603978	0.575923	0.565061	0.971282
BPGM	-0.0268888	0.0466995	-0.575784	0.565155	0.971282
C15orf23	-0.0296977	0.051584	-0.575716	0.565201	0.971282
LOC100132215	-0.0323355	0.0561701	-0.575671	0.565231	0.971282
DNAJC25	0.0266746	0.0463435	0.575586	0.565289	0.971282
ZNF212	-0.0263484	0.0457775	-0.575574	0.565296	0.971282
PAPL	-0.0341041	0.0592579	-0.575519	0.565334	0.971282
PPIAL4G	-0.0403754	0.0701788	-0.575322	0.565467	0.971282
TTLL9	-0.0359542	0.0624946	-0.575317	0.56547	0.971282
FAM82B	-0.0255808	0.0444797	-0.575112	0.565608	0.971282
MS4A8B	0.038851	0.0675556	0.575097	0.565619	0.971282
CCDC28A	-0.0281598	0.0489892	-0.574816	0.565809	0.971282
SNORA45	-0.0406894	0.0707891	-0.574797	0.565821	0.971282
LOC100133050	-0.0395864	0.0688703	-0.574796	0.565822	0.971282
SULT1B1	-0.032931	0.0572927	-0.574785	0.565829	0.971282
MIXL1	-0.0313262	0.0545067	-0.574721	0.565873	0.971282
STOML3	0.0370731	0.0645064	0.57472	0.565874	0.971282
CILP	0.0361705	0.0629774	0.574341	0.56613	0.971282
ARL17A	-0.0390341	0.0679642	-0.574333	0.566135	0.971282
TTC5	0.025562	0.044518	0.574194	0.566229	0.971282
ERAP1	0.0292513	0.0509459	0.574165	0.566248	0.971282
MGAT1	0.026589	0.0463332	0.573866	0.566451	0.971282
SLC9A6	-0.0244562	0.0426167	-0.573864	0.566452	0.971282
C6orf201	0.0386913	0.0674236	0.573854	0.566459	0.971282
AGR2	0.0339189	0.0591122	0.573805	0.566492	0.971282
KIFAP3	-0.0282099	0.0491674	-0.573753	0.566527	0.971282
PODNL1	-0.0343873	0.0599426	-0.57367	0.566583	0.971282
ZNF202	-0.0261181	0.04553	-0.573646	0.566599	0.971282
NOS1AP	0.0330901	0.0576877	0.573607	0.566626	0.971282
C17orf96	0.0305273	0.0532201	0.573605	0.566627	0.971282
ARMC3	-0.0356053	0.0620864	-0.573479	0.566712	0.971282
MSTN	-0.0352928	0.0615537	-0.573367	0.566788	0.971282
PPAN	-0.0307268	0.0535966	-0.573299	0.566834	0.971282
GALE	0.0313535	0.0546908	0.573287	0.566842	0.971282
RASL11A	-0.034106	0.0595073	-0.573141	0.566941	0.971282
PIGT	0.0299729	0.0523041	0.573051	0.567002	0.971282
POLR3H	0.0295738	0.0516104	0.573019	0.567023	0.971282
CARD10	0.0348052	0.0607473	0.57295	0.56707	0.971282
FAM27B	0.0397256	0.0693412	0.572901	0.567103	0.971282
NCRNA00081	-0.0288602	0.0503785	-0.572867	0.567126	0.971282
RBMXL1	0.0260934	0.0455717	0.572578	0.567321	0.971282
EN2	0.0378143	0.0660466	0.57254	0.567347	0.971282
B4GALNT1	0.0367643	0.064215	0.572519	0.567362	0.971282
TXNL4B	0.027646	0.0482932	0.572462	0.5674	0.971282
ARIH1	0.0222447	0.0388655	0.57235	0.567475	0.971282
PEG10	0.0363627	0.0635491	0.572198	0.567578	0.971282
APOBEC3D	-0.0358161	0.0626102	-0.572049	0.567679	0.971282
CCDC23	-0.026258	0.0459041	-0.572018	0.5677	0.971282
COPZ1	0.0242181	0.0423403	0.571987	0.567721	0.971282
PRMT1	0.0320726	0.0560778	0.571931	0.567759	0.971282
ELMOD1	-0.032658	0.0571021	-0.571923	0.567765	0.971282
UBC	-0.0378601	0.0661992	-0.571912	0.567772	0.971282
SCARNA2	-0.042499	0.0743278	-0.571778	0.567863	0.971282
PKD2L1	0.0336017	0.0587741	0.571709	0.56791	0.971282
C11orf53	-0.0349179	0.0610769	-0.571704	0.567913	0.971282
ZG16B	-0.0377414	0.066017	-0.571692	0.567921	0.971282
TMEM161B	0.0246636	0.0431577	0.571477	0.568067	0.971282
C8orf58	0.0310672	0.0543673	0.57143	0.568098	0.971282
RBPJ	-0.0326367	0.0571222	-0.571349	0.568153	0.971282
TNFAIP8L1	0.0331297	0.0579891	0.571309	0.56818	0.971282
PPY2	-0.0330237	0.0578398	-0.570952	0.568422	0.971282
SDAD1	0.0211078	0.0369708	0.570931	0.568436	0.971282
DCC	-0.0317366	0.0556042	-0.570759	0.568553	0.971282
PDCD6IP	0.0227708	0.0399028	0.570657	0.568621	0.971282
ELFN2	0.0334489	0.0586182	0.570623	0.568645	0.971282
PIGU	0.0258733	0.0453451	0.570586	0.56867	0.971282
POU6F2	0.0366231	0.0641991	0.570462	0.568754	0.971282
HIST1H4E	-0.0398792	0.0699105	-0.570432	0.568774	0.971282
BUD31	-0.0279042	0.0489186	-0.570421	0.568781	0.971282
POLR3C	-0.0260847	0.0457295	-0.570414	0.568786	0.971282
C1orf27	-0.0270222	0.0473879	-0.570234	0.568908	0.971282
ASXL3	-0.032487	0.0569863	-0.570084	0.56901	0.971282
OVGP1	0.0386314	0.0677654	0.570076	0.569015	0.971282
SMPD1	0.0310078	0.0543932	0.570068	0.569021	0.971282
SEZ6	0.0368835	0.0647177	0.569913	0.569125	0.971282
ADRA1A	0.0350359	0.0614813	0.569863	0.569159	0.971282
C15orf37	0.028923	0.0507622	0.569774	0.56922	0.971282
CLDN22	0.0294645	0.0517214	0.569677	0.569286	0.971282
ARHGAP18	0.0289797	0.0508742	0.569635	0.569314	0.971282
HTR7	0.0332119	0.0583172	0.569504	0.569402	0.971282
TSHZ3	0.0319188	0.0560481	0.56949	0.569412	0.971282
PDLIM7	-0.0332196	0.0583393	-0.569422	0.569459	0.971282
FA2H	0.0352959	0.0619997	0.569291	0.569547	0.971282
SHISA4	0.032709	0.057456	0.569287	0.56955	0.971282
ARID4B	-0.0266399	0.0468026	-0.569197	0.569611	0.971282
PDDC1	-0.0276062	0.0485006	-0.569194	0.569613	0.971282
CADPS	0.0354814	0.0623381	0.569177	0.569625	0.971282
C14orf39	0.029725	0.0522521	0.568876	0.569828	0.971282
NPR2	-0.0284135	0.0499653	-0.568666	0.569971	0.971282
GAR1	-0.0243237	0.0427747	-0.568648	0.569983	0.971282
CHCHD6	-0.0286018	0.0503095	-0.568516	0.570072	0.971282
EXOSC3	-0.0236246	0.0415612	-0.568428	0.570132	0.971282
CNIH2	-0.033966	0.0597586	-0.568387	0.57016	0.971282
MOGAT2	0.0338004	0.0594798	0.568266	0.570242	0.971282
MTA2	0.0245741	0.0432572	0.568092	0.57036	0.971282
C12orf62	0.0275133	0.0484485	0.567887	0.570499	0.971282
LRRK1	0.034177	0.0601935	0.567786	0.570567	0.971282
TUBB6	0.0305549	0.0538166	0.567761	0.570585	0.971282
TRIM8	-0.0257438	0.0453496	-0.567674	0.570643	0.971282
HSPB6	0.0325448	0.05733	0.567674	0.570643	0.971282
IVNS1ABP	-0.0294664	0.0519125	-0.567618	0.570682	0.971282
TSSK4	-0.0341429	0.0601522	-0.567609	0.570688	0.971282
SCFD1	0.0237372	0.0418215	0.567585	0.570704	0.971282
CASP6	0.0254785	0.0448902	0.567574	0.570712	0.971282
OTUD7B	0.0268236	0.0472604	0.56757	0.570714	0.971282
HECA	-0.0235945	0.0415796	-0.567453	0.570793	0.971282
ZNF324B	0.0313578	0.0552695	0.567361	0.570856	0.971282
GPR152	-0.0346979	0.0611647	-0.567287	0.570906	0.971282
MICAL1	0.0300827	0.0530322	0.567255	0.570928	0.971282
ZNF576	0.0252135	0.0444495	0.567238	0.570939	0.971282
STRADA	0.0261738	0.0461425	0.567238	0.570939	0.971282
PIM3	-0.0318783	0.0562002	-0.567228	0.570946	0.971282
GPX4	-0.0337882	0.0595897	-0.567014	0.571091	0.971282
PFN4	-0.0333877	0.0588872	-0.566977	0.571116	0.971282
ANKRD16	-0.0266062	0.0469272	-0.566968	0.571123	0.971282
KIAA0586	0.0241549	0.0426074	0.566916	0.571158	0.971282
GPR172A	-0.0301215	0.0531363	-0.566873	0.571187	0.971282
AGTPBP1	0.0245758	0.0433552	0.566848	0.571204	0.971282
SP6	-0.0358208	0.063194	-0.566838	0.571211	0.971282
RIMS2	-0.0339231	0.0598481	-0.56682	0.571223	0.971282
NCF1C	0.0382324	0.0674524	0.566806	0.571233	0.971282
ERBB2IP	-0.0243798	0.0430207	-0.5667	0.571304	0.971282
FTHL17	-0.0262513	0.0463237	-0.566693	0.571309	0.971282
MORN4	0.0281617	0.0496975	0.566663	0.571329	0.971282
KARS	0.025404	0.0448334	0.566631	0.571351	0.971282
TOP3A	0.0252402	0.0445522	0.566531	0.571419	0.971282
PSG4	0.033377	0.0589244	0.566438	0.571482	0.971282
CAMK2D	0.0284736	0.0502763	0.566342	0.571548	0.971282
PMS1	-0.0246804	0.0435829	-0.566286	0.571585	0.971282
GBP2	0.03305	0.0583652	0.566262	0.571602	0.971282
IGDCC4	-0.0327439	0.0578576	-0.56594	0.57182	0.971282
INTS7	0.0260921	0.0461058	0.565918	0.571835	0.971282
NUBP1	0.0259031	0.0457733	0.565899	0.571848	0.971282
RRBP1	0.0282566	0.0499375	0.565839	0.571889	0.971282
LPIN1	0.0291577	0.051532	0.565818	0.571903	0.971282
WDR54	0.034407	0.0608105	0.565807	0.571911	0.971282
OLFML3	0.0356938	0.0630886	0.565772	0.571934	0.971282
RRP12	0.0271962	0.0480751	0.565702	0.571982	0.971282
DPF1	0.0331921	0.0586798	0.565648	0.572019	0.971282
TOM1	0.0313131	0.0553595	0.565632	0.572029	0.971282
ARHGEF38	-0.0327702	0.057941	-0.565578	0.572066	0.971282
RAB12	0.0226328	0.0400377	0.565287	0.572264	0.971282
RAX	0.0290457	0.0513837	0.565271	0.572275	0.971282
RICTOR	-0.0256061	0.0453	-0.565256	0.572285	0.971282
MGAT4B	-0.0268564	0.0475129	-0.565244	0.572293	0.971282
NCOA5	0.0220323	0.0389827	0.565182	0.572335	0.971282
AIP	-0.0310974	0.055024	-0.565161	0.572349	0.971282
AMMECR1	0.026387	0.0467277	0.564696	0.572665	0.971282
LHFP	-0.030428	0.0538918	-0.564614	0.572721	0.971282
LGR6	0.037298	0.0660631	0.564582	0.572743	0.971282
TMC7	0.0315114	0.0558217	0.564501	0.572798	0.971282
DNM3	0.029443	0.0521596	0.564479	0.572813	0.971282
HSPA12A	-0.0368706	0.0653241	-0.564426	0.572849	0.971282
GALR1	0.0290059	0.0513972	0.564348	0.572902	0.971282
HAMP	0.0388785	0.0688952	0.564314	0.572925	0.971282
HIRIP3	-0.0275669	0.0488504	-0.564313	0.572926	0.971282
CHIA	0.0355082	0.062926	0.564285	0.572944	0.971282
EPX	-0.0356932	0.0632584	-0.564244	0.572973	0.971282
ANKRD39	-0.0308463	0.0546778	-0.564146	0.573039	0.971282
LOC285796	-0.0306068	0.0542539	-0.564141	0.573042	0.971282
ETV3L	0.0359612	0.0637453	0.564138	0.573044	0.971282
P4HB	0.0288112	0.0510785	0.564058	0.573099	0.971282
TAF1L	0.0367171	0.0651226	0.563816	0.573264	0.971282
BMP4	-0.0353036	0.0626266	-0.563716	0.573331	0.971282
GLCE	-0.0273199	0.0484663	-0.563688	0.57335	0.971282
MCM4	0.0294548	0.0522582	0.56364	0.573383	0.971282
BTN3A2	0.0310334	0.0550743	0.563482	0.57349	0.971282
TSPAN18	-0.0319094	0.0566309	-0.563462	0.573504	0.971282
PDE1A	-0.0318437	0.0565225	-0.563381	0.573559	0.971282
FDX1	0.0237982	0.0422465	0.563316	0.573603	0.971282
LGI3	0.0325872	0.0578521	0.563285	0.573625	0.971282
ACSL5	-0.0366081	0.0649984	-0.563215	0.573672	0.971282
POLDIP2	0.0251319	0.0446234	0.563201	0.573682	0.971282
SH3RF1	0.0258903	0.0459738	0.563154	0.573713	0.971282
OGDHL	-0.0348515	0.0618934	-0.56309	0.573757	0.971282
RASEF	0.0335402	0.0595686	0.563052	0.573783	0.971282
C8orf45	-0.0314798	0.0559232	-0.562912	0.573878	0.971282
CD36	-0.0363214	0.0645457	-0.562724	0.574006	0.971282
CNPY2	-0.0248846	0.044228	-0.562643	0.574061	0.971282
TRIM10	0.0352602	0.062672	0.562614	0.574081	0.971282
PVALB	-0.03304	0.0587327	-0.562549	0.574125	0.971282
FAM78B	-0.0353626	0.0628825	-0.562359	0.574254	0.971282
CLTB	-0.0317263	0.0564187	-0.562336	0.57427	0.971282
HEATR6	-0.0240351	0.0427425	-0.562325	0.574278	0.971282
BBS1	-0.0263432	0.0468552	-0.562226	0.574345	0.971282
MTX1	-0.0310466	0.055228	-0.562153	0.574395	0.971282
ASB2	0.0336898	0.0599311	0.562142	0.574402	0.971282
RAB3IL1	0.0315511	0.0561276	0.562132	0.574409	0.971282
PCDHGB3	-0.0340699	0.0606099	-0.562118	0.574418	0.971282
MED9	0.0247046	0.0439614	0.561961	0.574525	0.971282
FAM175B	0.0227226	0.0404349	0.561954	0.57453	0.971282
VWA1	-0.0353361	0.0628949	-0.561827	0.574617	0.971282
EDNRB	-0.0344453	0.0613214	-0.561717	0.574691	0.971282
C15orf55	-0.0330478	0.0588474	-0.561585	0.574781	0.971282
TTLL11	0.0283493	0.0504818	0.561575	0.574788	0.971282
ZDHHC3	-0.0239402	0.0426336	-0.561535	0.574816	0.971282
TSPAN32	-0.0336865	0.0599944	-0.561493	0.574843	0.971282
AQP6	-0.0372039	0.0662806	-0.561309	0.574969	0.971282
ECSCR	0.0334289	0.059566	0.561208	0.575038	0.971282
ASIP	-0.0343366	0.0611997	-0.561059	0.57514	0.971282
TLR5	-0.0319572	0.0569622	-0.561025	0.575162	0.971282
HSD17B12	0.0263421	0.0469558	0.560998	0.575181	0.971282
C11orf20	0.0352643	0.0628677	0.560929	0.575228	0.971282
GPC2	-0.0339476	0.0605298	-0.56084	0.575288	0.971282
TMEM47	0.0326331	0.0581895	0.560807	0.575311	0.971282
RIC3	-0.0332769	0.0593427	-0.560758	0.575344	0.971282
CHST3	-0.0313427	0.055902	-0.560673	0.575402	0.971282
PPDPF	-0.0329817	0.0588294	-0.560633	0.575429	0.971282
TSGA13	-0.0390266	0.0696146	-0.56061	0.575445	0.971282
DNASE1L1	0.0267935	0.0477939	0.560606	0.575448	0.971282
C19orf25	-0.0289845	0.0517076	-0.560545	0.575489	0.971282
CYP27C1	-0.034113	0.0608676	-0.560446	0.575557	0.971282
HEBP1	0.028977	0.051705	0.560431	0.575567	0.971282
PRKAA1	0.0246714	0.0440236	0.560414	0.575579	0.971282
PARG	0.0256294	0.0457416	0.560309	0.57565	0.971282
N4BP3	-0.03176	0.0566847	-0.560292	0.575662	0.971282
ZNF385D	0.033785	0.0603305	0.559999	0.575861	0.971443
LIPT2	-0.0313076	0.0559068	-0.559997	0.575863	0.971443
CHEK2	-0.0273763	0.0489025	-0.559815	0.575986	0.971563
TEPP	0.0330045	0.0589701	0.559682	0.576077	0.971628
RAET1K	-0.0343655	0.0614223	-0.559496	0.576204	0.971719
THBS2	-0.0343979	0.0614854	-0.559448	0.576236	0.971719
LRCH3	0.0261164	0.0467001	0.559236	0.576381	0.971788
CCIN	-0.0315125	0.0563548	-0.55918	0.576419	0.971788
EFNB2	-0.0289043	0.0517066	-0.559006	0.576538	0.971788
C10orf25	-0.0279459	0.0499956	-0.558968	0.576564	0.971788
KCTD8	-0.0313805	0.0561484	-0.558884	0.576621	0.971788
MRPS12	0.026236	0.046947	0.558843	0.576649	0.971788
VIT	-0.0346519	0.0620229	-0.558695	0.57675	0.971788
GPR176	0.0310179	0.0555204	0.558676	0.576763	0.971788
IKZF4	-0.0260504	0.0466315	-0.558643	0.576785	0.971788
FGFBP1	0.0357296	0.0639639	0.55859	0.576822	0.971788
UQCRFS1	0.0255601	0.0457673	0.558479	0.576897	0.971788
GNL1	-0.0266884	0.0477959	-0.558382	0.576963	0.971788
PRKAB2	-0.0267969	0.048034	-0.557874	0.57731	0.971788
TNFRSF11A	-0.0345771	0.06199	-0.557785	0.577371	0.971788
PDIA3P	0.0308901	0.0553969	0.557615	0.577486	0.971788
VSNL1	-0.0367271	0.0658866	-0.557429	0.577613	0.971788
ZNF578	-0.0354342	0.0635805	-0.557313	0.577693	0.971788
MITF	-0.0303534	0.0544728	-0.557222	0.577755	0.971788
SLC16A12	-0.0332064	0.0596036	-0.557121	0.577824	0.971788
TNMD	-0.0324329	0.0582204	-0.557071	0.577858	0.971788
MCOLN2	0.0308672	0.0554169	0.557001	0.577906	0.971788
DYNLRB2	-0.0349295	0.0627334	-0.556792	0.578048	0.971788
RAB5B	0.0227716	0.0408978	0.556792	0.578048	0.971788
AVPI1	0.0317541	0.057031	0.556786	0.578052	0.971788
SYTL1	-0.0317606	0.0570481	-0.556734	0.578088	0.971788
ADCK2	0.0266455	0.0478635	0.556698	0.578112	0.971788
CD1B	0.0347846	0.062484	0.556696	0.578114	0.971788
PIP5KL1	0.0337784	0.0606784	0.556679	0.578125	0.971788
NUPR1	-0.0373797	0.067159	-0.556585	0.578189	0.971788
SLC16A5	0.0353988	0.0636144	0.556458	0.578276	0.971788
ZFAND5	-0.0234471	0.0421456	-0.556335	0.57836	0.971788
SPDYE2	-0.0395993	0.0711792	-0.556332	0.578362	0.971788
STAT6	0.0274774	0.0493923	0.556309	0.578378	0.971788
RAPGEF2	0.0235097	0.0422798	0.55605	0.578554	0.971788
KIAA1737	0.024482	0.0440314	0.556013	0.57858	0.971788
TSC22D2	0.0244579	0.0439914	0.55597	0.578609	0.971788
SNUPN	0.0239605	0.0430969	0.555969	0.57861	0.971788
SFRP4	0.0358542	0.0644925	0.555943	0.578628	0.971788
STXBP5L	0.0321691	0.0578667	0.555918	0.578645	0.971788
MPZL1	-0.0273269	0.0491565	-0.555917	0.578645	0.971788
PIK3CA	-0.0245357	0.0441431	-0.555821	0.578711	0.971788
NEIL2	0.0284058	0.0511133	0.555743	0.578765	0.971788
FGFRL1	-0.0357099	0.0642586	-0.555722	0.578778	0.971788
CELSR3	-0.0334053	0.060118	-0.555662	0.57882	0.971788
ZSWIM6	0.026974	0.0485497	0.555596	0.578864	0.971788
CRYBB2	-0.0388751	0.0699822	-0.5555	0.57893	0.971788
TMEM60	-0.0262962	0.0473568	-0.555278	0.579082	0.971788
IGSF8	-0.0332378	0.0598662	-0.555202	0.579134	0.971788
TCTEX1D4	0.0350217	0.063084	0.55516	0.579162	0.971788
LOC100133308	0.0271894	0.0489759	0.55516	0.579163	0.971788
FRMPD4	0.0288613	0.0519884	0.555149	0.57917	0.971788
GPR17	-0.0320283	0.0576988	-0.555094	0.579207	0.971788
NETO2	0.0314017	0.0565707	0.555088	0.579211	0.971788
CARNS1	0.0333496	0.0600969	0.55493	0.579319	0.971788
FCRL5	0.0357543	0.0644409	0.554839	0.579382	0.971788
RIPK3	-0.033668	0.0607055	-0.554612	0.579537	0.971788
CSRP3	0.0273765	0.0493654	0.554569	0.579566	0.971788
TSPAN19	-0.0282768	0.0510024	-0.554421	0.579668	0.971788
PRDM11	0.0295587	0.053337	0.554187	0.579827	0.971788
TARSL2	0.0266962	0.0481756	0.554143	0.579858	0.971788
FHL1	-0.0326793	0.058976	-0.554112	0.579879	0.971788
VGLL1	-0.03181	0.0574081	-0.554103	0.579885	0.971788
TATDN1	-0.0236243	0.0426373	-0.554075	0.579904	0.971788
KIAA0406	-0.0230287	0.0415749	-0.553909	0.580018	0.971788
C5	-0.0304113	0.0549061	-0.553879	0.580038	0.971788
CIAO1	0.0225667	0.0407463	0.553834	0.580069	0.971788
LRAT	-0.0349055	0.0630287	-0.553804	0.580089	0.971788
RASL12	-0.0309246	0.055841	-0.553798	0.580093	0.971788
TIMM17A	0.0245111	0.0442636	0.553753	0.580124	0.971788
CD63	0.0276764	0.0499858	0.553686	0.58017	0.971788
LCK	0.0312204	0.0563883	0.553668	0.580182	0.971788
FGFR1OP	0.024665	0.0445486	0.553664	0.580185	0.971788
FCF1	0.0236501	0.0427211	0.553592	0.580234	0.971788
HHLA1	-0.036717	0.0663313	-0.55354	0.58027	0.971788
LOC100190939	-0.031797	0.0574464	-0.553507	0.580293	0.971788
LOC100130776	-0.0336912	0.0608695	-0.553499	0.580297	0.971788
PIGL	0.0313978	0.0567304	0.553456	0.580327	0.971788
TLX1	0.0325132	0.0587564	0.553356	0.580396	0.971815
TANC2	0.029872	0.0540084	0.5531	0.580571	0.971855
WFDC8	0.034958	0.0632086	0.553057	0.5806	0.971855
KCP	-0.0361062	0.0652898	-0.553015	0.580629	0.971855
CEBPB	0.0303526	0.0548859	0.553013	0.58063	0.971855
MRPL51	-0.024458	0.0442463	-0.552769	0.580797	0.971887
LOC100189589	-0.0334008	0.0604299	-0.55272	0.58083	0.971887
COX7A2L	-0.0246074	0.0445261	-0.552652	0.580877	0.971887
CACNA1B	-0.0334659	0.0605927	-0.552309	0.581112	0.971887
PA2G4P4	-0.0368378	0.0667097	-0.552211	0.581179	0.971887
SUV39H1	-0.0293317	0.0531173	-0.552206	0.581182	0.971887
SPATS2	0.0264903	0.0479775	0.55214	0.581227	0.971887
CEP170	0.0266606	0.0482992	0.551988	0.581331	0.971887
RBM11	-0.0301353	0.0545951	-0.551978	0.581338	0.971887
ZNF256	-0.0272669	0.0494156	-0.551787	0.581469	0.971887
MTHFR	0.0275104	0.0498584	0.55177	0.58148	0.971887
GRIN2C	-0.0365434	0.0662421	-0.551665	0.581553	0.971887
GAL	0.0337965	0.0612639	0.551655	0.581559	0.971887
TNFSF18	-0.0292338	0.0530102	-0.551474	0.581683	0.971887
CLCN5	-0.0279997	0.0508162	-0.550999	0.582008	0.971887
HLA-DOB	0.0356307	0.0646693	0.550968	0.58203	0.971887
RPS28	-0.0364131	0.0660948	-0.550923	0.582061	0.971887
HSPB7	0.0337509	0.0612665	0.550887	0.582085	0.971887
TSSC4	-0.0276858	0.0502577	-0.550877	0.582092	0.971887
CLK3	-0.0263687	0.0478789	-0.550737	0.582188	0.971887
CCDC69	0.0313672	0.0569585	0.550703	0.582211	0.971887
OGN	0.0341459	0.0620044	0.550701	0.582213	0.971887
IQSEC3	0.032421	0.0588752	0.550673	0.582231	0.971887
NMNAT2	0.0337887	0.06136	0.550663	0.582238	0.971887
TRPA1	-0.0360781	0.0655314	-0.550546	0.582318	0.971887
LOC100134229	0.0301045	0.0546849	0.550508	0.582345	0.971887
AP2A2	0.0288748	0.0524675	0.550337	0.582462	0.971887
FRMD5	0.0357063	0.0648919	0.550242	0.582527	0.971887
EP300	0.0249757	0.0453915	0.550229	0.582536	0.971887
PAAF1	-0.0256454	0.0466131	-0.550177	0.582571	0.971887
MAN1A2	0.0244872	0.0445106	0.550143	0.582595	0.971887
ZBTB2	0.0229078	0.0416515	0.549988	0.582701	0.971887
MMP16	-0.0316147	0.0574826	-0.549986	0.582702	0.971887
SCAMP1	-0.0254297	0.0462416	-0.549931	0.58274	0.971887
GPX1	0.0317905	0.0578145	0.549871	0.582781	0.971887
LCAT	-0.0341858	0.0621758	-0.549825	0.582812	0.971887
GAS7	0.0309665	0.0563238	0.549795	0.582833	0.971887
GPR111	-0.032238	0.0586464	-0.549702	0.582897	0.971887
TCTN1	-0.0295686	0.0537906	-0.549698	0.582899	0.971887
KIAA1797	0.0244857	0.0445502	0.549621	0.582952	0.971887
SRPX	0.0319233	0.0580862	0.549584	0.582977	0.971887
YKT6	0.0247005	0.0449586	0.549406	0.583099	0.971887
GJB6	0.0351427	0.0639719	0.549347	0.58314	0.971887
ATP6V0A4	0.0374283	0.068141	0.549277	0.583188	0.971887
B3GNT1	-0.0270112	0.04921	-0.548897	0.583448	0.971887
MRPS15	-0.029325	0.0534352	-0.548795	0.583519	0.971887
NFATC1	-0.0338054	0.0616161	-0.548646	0.583621	0.971887
ZC3H7B	0.0246799	0.0449849	0.548627	0.583634	0.971887
TTYH3	0.029251	0.053321	0.548583	0.583664	0.971887
QSER1	0.0240085	0.0437694	0.548522	0.583706	0.971887
KCNJ13	-0.031774	0.0579341	-0.548451	0.583754	0.971887
CRISPLD2	-0.0298011	0.0543615	-0.548202	0.583925	0.971887
ISLR	0.0322787	0.0588813	0.5482	0.583926	0.971887
TTC30A	0.0286622	0.0522901	0.548137	0.583969	0.971887
PCDH10	-0.0336194	0.061343	-0.548055	0.584025	0.971887
HRASLS2	0.0355467	0.0648689	0.547977	0.584079	0.971887
PPCS	-0.0246993	0.0450758	-0.54795	0.584098	0.971887
G0S2	0.0367897	0.0671489	0.547883	0.584144	0.971887
TRMT5	-0.0230665	0.0421019	-0.547874	0.58415	0.971887
YRDC	0.0238093	0.0434628	0.54781	0.584194	0.971887
C8orf73	-0.034852	0.0636587	-0.547482	0.584419	0.971887
CNTNAP2	0.0358478	0.0654892	0.547385	0.584486	0.971887
ST8SIA6	0.0330274	0.0603462	0.547299	0.584545	0.971887
C15orf17	-0.0228668	0.041782	-0.547288	0.584552	0.971887
KLK2	0.0346112	0.0632496	0.547216	0.584601	0.971887
PTPRA	0.0221384	0.0404571	0.547207	0.584607	0.971887
PPIAL4E	-0.0373341	0.068245	-0.547059	0.584709	0.971887
MYO19	-0.0272522	0.0498165	-0.547051	0.584714	0.971887
KDM4A	0.0232107	0.0424359	0.546959	0.584778	0.971887
C3orf45	-0.032992	0.0603193	-0.546955	0.58478	0.971887
CYP2U1	-0.0270075	0.0493786	-0.546948	0.584785	0.971887
AREG	0.0340699	0.0623041	0.546832	0.584865	0.971887
C2orf60	-0.0227405	0.0415864	-0.546825	0.58487	0.971887
TATDN2	0.0227978	0.0416913	0.546823	0.584871	0.971887
OTUD4	0.0242597	0.0443666	0.546802	0.584886	0.971887
PTTG2	-0.0328876	0.0601488	-0.546771	0.584907	0.971887
FTHL3	0.0373252	0.068281	0.546641	0.584996	0.971887
TBC1D1	0.0264279	0.0483537	0.546553	0.585056	0.971887
FAM22G	0.037694	0.068969	0.546535	0.585069	0.971887
UPF0639	0.0341922	0.062571	0.546455	0.585124	0.971887
CCDC36	0.0335687	0.0614442	0.546328	0.58521	0.971887
GTF2B	0.0213702	0.0391222	0.546243	0.585269	0.971887
CISD1	0.0253165	0.0463467	0.546242	0.58527	0.971887
PGLYRP4	0.0333419	0.0610535	0.54611	0.58536	0.971887
PAWR	-0.0242901	0.0444793	-0.546099	0.585368	0.971887
CTGF	0.0323744	0.0592845	0.546085	0.585377	0.971887
ZNF611	-0.0277999	0.0509098	-0.546061	0.585394	0.971887
HMGN4	0.0230442	0.0422042	0.546016	0.585425	0.971887
MYST2	0.0232103	0.0425105	0.545989	0.585443	0.971887
RNF144A	0.0280038	0.0512924	0.545963	0.585461	0.971887
SERPINB2	-0.0335995	0.0615581	-0.545818	0.585561	0.971887
ANTXRL	0.0293237	0.0537339	0.545722	0.585627	0.971887
MIP	-0.0324828	0.0595254	-0.545697	0.585644	0.971887
FAM162A	-0.0316848	0.0580682	-0.545648	0.585677	0.971887
ATRX	-0.0248131	0.045483	-0.545547	0.585747	0.971887
SP4	-0.0241425	0.0442578	-0.545498	0.585781	0.971887
DUOXA2	-0.0356404	0.0653441	-0.545427	0.58583	0.971887
DEFA5	-0.0304617	0.0558522	-0.545398	0.58585	0.971887
C22orf41	-0.0344877	0.063241	-0.545337	0.585891	0.971887
TUBAL3	0.0334515	0.0613463	0.545289	0.585924	0.971887
CD9	0.0268808	0.0493043	0.545201	0.585985	0.971887
LGI1	0.0299275	0.0549025	0.545102	0.586053	0.971887
CHRNA3	-0.0348222	0.0638844	-0.54508	0.586068	0.971887
HOXA13	-0.0312516	0.0573572	-0.54486	0.586219	0.972037
FOXK2	-0.0251391	0.0461457	-0.544777	0.586276	0.972037
RSPH9	0.0359861	0.0660826	0.544563	0.586423	0.972037
FAM10A4	0.0346439	0.0636308	0.544452	0.5865	0.972037
MORF4L2	0.0221843	0.0407463	0.54445	0.586501	0.972037
STYK1	-0.0328784	0.060396	-0.54438	0.586549	0.972037
ICT1	-0.0253986	0.0466632	-0.544296	0.586607	0.972037
GSTZ1	-0.0297948	0.0547476	-0.544221	0.586658	0.972037
SMAD7	0.0265897	0.0488919	0.543848	0.586915	0.972037
RAC1	0.023428	0.0430784	0.543846	0.586916	0.972037
GAGE2A	0.0273691	0.0503294	0.543799	0.586948	0.972037
ADD2	0.0332694	0.0611811	0.543786	0.586957	0.972037
ACSS2	-0.0293032	0.053898	-0.543679	0.587031	0.972037
F12	-0.034446	0.0633659	-0.543605	0.587081	0.972037
SLC9A2	-0.0342205	0.0629513	-0.543602	0.587084	0.972037
2008-09-01	0.0241317	0.0443934	0.543587	0.587094	0.972037
DHX37	0.0254909	0.0468985	0.543533	0.587131	0.972037
EIF2B1	-0.0231807	0.0426518	-0.543486	0.587163	0.972037
TUBB2C	0.032074	0.0590169	0.543472	0.587173	0.972037
C1orf65	0.0288406	0.0530726	0.543419	0.58721	0.972037
GRB14	-0.0346484	0.0638045	-0.54304	0.58747	0.972168
C21orf63	-0.0309819	0.0570588	-0.542983	0.587509	0.972168
A1BG	0.0333307	0.0614069	0.542785	0.587646	0.972168
HNF1B	-0.0325127	0.0599084	-0.542707	0.587699	0.972168
ZNF180	-0.0225743	0.0415957	-0.542707	0.587699	0.972168
MSL3L2	0.0292886	0.0539703	0.54268	0.587718	0.972168
COG2	-0.0244908	0.0451318	-0.54265	0.587738	0.972168
FAM7A3	-0.0360385	0.0664202	-0.542584	0.587784	0.972168
FCRL6	-0.0330564	0.0609419	-0.542425	0.587893	0.972168
PMAIP1	0.0301121	0.0555193	0.542371	0.58793	0.972168
KLHL23	0.027606	0.0509037	0.542318	0.587967	0.972168
CXorf30	-0.0346274	0.063851	-0.542316	0.587968	0.972168
PHYHIP	0.0315605	0.0582032	0.542246	0.588016	0.972168
FAM81B	-0.033976	0.0626595	-0.542232	0.588026	0.972168
POP1	0.0256927	0.0474154	0.541863	0.588279	0.972337
GIMAP6	0.027296	0.0503757	0.541848	0.58829	0.972337
C7orf49	0.0248807	0.045921	0.541816	0.588312	0.972337
ZBED1	-0.0262337	0.0484235	-0.541755	0.588354	0.972337
LPPR2	-0.0317459	0.0586143	-0.541608	0.588455	0.972337
KIAA0240	-0.0238133	0.0439681	-0.541603	0.588459	0.972337
ZNF883	-0.0317526	0.0586329	-0.541549	0.588496	0.972337
SH3BGRL	-0.0247897	0.0457843	-0.541444	0.588568	0.972368
RRN3P3	0.0321306	0.0593739	0.541156	0.588766	0.972418
CTNNA2	-0.0338732	0.0625994	-0.54111	0.588798	0.972418
HEXB	0.0260983	0.0482488	0.54091	0.588936	0.972418
PTPRG	0.0266173	0.0492096	0.540897	0.588945	0.972418
RBM9	0.0232271	0.0429459	0.540845	0.588981	0.972418
HDAC7	-0.0238414	0.0440846	-0.54081	0.589004	0.972418
LPPR4	0.0303326	0.0560931	0.540754	0.589043	0.972418
IL22RA2	0.0326706	0.0604169	0.540752	0.589044	0.972418
PPRC1	0.0267916	0.0495639	0.540546	0.589186	0.972418
C14orf102	0.0222718	0.0412192	0.540325	0.589338	0.972418
VNN1	-0.0368699	0.0682742	-0.540028	0.589543	0.972418
PPAP2A	-0.0315067	0.0583505	-0.539955	0.589593	0.972418
CRLF3	-0.0226371	0.0419258	-0.539934	0.589608	0.972418
KRTAP2-1	-0.0304065	0.056322	-0.539869	0.589653	0.972418
DGKG	0.0303963	0.0563169	0.539736	0.589744	0.972418
CENPW	-0.029946	0.0554877	-0.539687	0.589778	0.972418
CENPN	0.0262225	0.0485984	0.539576	0.589855	0.972418
PIP4K2A	-0.0295038	0.0546889	-0.539485	0.589917	0.972418
TEX11	0.0335789	0.0622436	0.539475	0.589924	0.972418
RAD21	0.0234236	0.0434278	0.53937	0.589997	0.972418
CMTM1	0.0260576	0.0483207	0.539264	0.59007	0.972418
FMN2	-0.0329793	0.0611676	-0.539163	0.590139	0.972418
SP5	-0.0352982	0.0654686	-0.539162	0.59014	0.972418
TMEM69	0.0230108	0.0426805	0.539141	0.590154	0.972418
ATP5A1	0.024322	0.0451127	0.539139	0.590155	0.972418
ZFR2	0.0321172	0.0595828	0.539035	0.590227	0.972418
ZBTB43	0.0223439	0.0414564	0.538973	0.59027	0.972418
CHCHD4	0.0239206	0.0443839	0.538948	0.590287	0.972418
TMEM129	-0.0259545	0.0481612	-0.53891	0.590313	0.972418
TADA2A	0.0228214	0.0423506	0.538867	0.590343	0.972418
SORCS3	-0.0286431	0.0531692	-0.538716	0.590447	0.972418
RINL	-0.0280023	0.0519875	-0.538635	0.590503	0.972418
TMEM105	-0.0304477	0.056537	-0.538545	0.590565	0.972418
ARHGAP39	-0.0277762	0.051579	-0.538517	0.590584	0.972418
SCRN1	0.0286319	0.0531794	0.538402	0.590664	0.972418
MAP7	0.0228743	0.0424913	0.53833	0.590713	0.972418
FAM104A	-0.0234094	0.0434933	-0.53823	0.590782	0.972418
BICC1	0.0311325	0.0578472	0.538184	0.590814	0.972418
C17orf61	0.0292178	0.0542898	0.538183	0.590815	0.972418
ZHX1	0.0244843	0.0455004	0.538111	0.590864	0.972418
MRPS6	0.0238895	0.0444084	0.537949	0.590976	0.972418
C20orf20	0.0249069	0.046305	0.537888	0.591018	0.972418
C17orf89	-0.0287242	0.0534201	-0.537705	0.591144	0.972418
C4A	0.0342627	0.0637225	0.537686	0.591158	0.972418
C1orf163	0.0241892	0.044994	0.53761	0.59121	0.972418
GLE1	0.0227953	0.0424042	0.537573	0.591235	0.972418
SLC3A1	-0.0336109	0.0625336	-0.537485	0.591296	0.972418
GLT8D2	0.0290807	0.0541082	0.537455	0.591317	0.972418
ELL	0.022724	0.0422868	0.537379	0.591369	0.972418
PRKCZ	-0.025736	0.0478942	-0.537351	0.591388	0.972418
ESF1	0.0236686	0.0440508	0.537302	0.591422	0.972418
CLCNKA	-0.0316642	0.0589464	-0.53717	0.591514	0.972418
SLC46A2	-0.0358443	0.0667317	-0.537141	0.591533	0.972418
PIKFYVE	0.0239788	0.0446462	0.537084	0.591573	0.972418
FAM35B2	-0.0379219	0.0706094	-0.537066	0.591585	0.972418
SIAH2	0.0278136	0.0517935	0.537008	0.591625	0.972418
DOK7	-0.0348002	0.0648086	-0.536969	0.591652	0.972418
ZNF322B	-0.0351427	0.065462	-0.536841	0.59174	0.972418
PCDHB2	-0.0338873	0.0631274	-0.536808	0.591763	0.972418
NWD1	-0.033721	0.0628312	-0.536692	0.591843	0.972418
C9orf152	0.0326604	0.0608633	0.53662	0.591893	0.972418
KEAP1	-0.025587	0.0476851	-0.536582	0.591919	0.972418
GP5	-0.0291769	0.0543999	-0.53634	0.592086	0.972418
CABLES2	0.0284849	0.0531263	0.536173	0.592201	0.972418
CCDC11	-0.032329	0.0602964	-0.536168	0.592205	0.972418
PROKR2	-0.024976	0.0465844	-0.536146	0.59222	0.972418
DHX34	-0.0262819	0.0490232	-0.536112	0.592244	0.972418
PEG3	0.0299367	0.0558407	0.53611	0.592245	0.972418
RFX5	0.0225377	0.0420614	0.535828	0.592439	0.972418
RPUSD2	-0.0260457	0.0486107	-0.535802	0.592457	0.972418
ZNF426	0.0261477	0.0488012	0.535801	0.592458	0.972418
ASTL	-0.0321588	0.0600306	-0.535707	0.592523	0.972418
RPS27L	0.0280308	0.0523258	0.535697	0.59253	0.972418
CACNB1	0.032265	0.0602409	0.535599	0.592598	0.972418
SNORA6	-0.037798	0.0705757	-0.535566	0.59262	0.972418
KIAA0556	0.0258192	0.0482195	0.535451	0.5927	0.972418
ALOX12B	0.0328796	0.0614285	0.53525	0.592838	0.972418
TIAL1	-0.0229783	0.0429314	-0.535234	0.59285	0.972418
ZNF473	0.0227852	0.0425765	0.53516	0.592901	0.972418
C9orf110	-0.0315117	0.0588957	-0.535042	0.592982	0.972418
GJC2	-0.0322594	0.0603044	-0.534942	0.593051	0.972418
LOC154761	0.0380542	0.0711374	0.534939	0.593053	0.972418
KCMF1	0.0237778	0.0444564	0.534856	0.593111	0.972418
IDO1	0.0318001	0.0594747	0.534683	0.593231	0.972418
NAA10	-0.0304919	0.0570286	-0.534678	0.593234	0.972418
HIBADH	0.0258318	0.0483234	0.534562	0.593314	0.972418
PCDHGA5	0.0321579	0.0601577	0.534561	0.593315	0.972418
FMO1	0.0326578	0.061094	0.53455	0.593322	0.972418
GDF5	-0.0352488	0.0659563	-0.534427	0.593407	0.972418
OBP2B	-0.0357361	0.0668727	-0.53439	0.593433	0.972418
PARP3	-0.0301569	0.0564334	-0.53438	0.593439	0.972418
NUP62	0.0231758	0.0433695	0.53438	0.59344	0.972418
SNAPC2	0.0246172	0.0460913	0.534096	0.593636	0.972561
PCDHA12	0.0333347	0.0624239	0.534005	0.593699	0.972561
RGR	-0.0326889	0.0612332	-0.533842	0.593811	0.972561
KIF13B	0.0287209	0.0538045	0.5338	0.59384	0.972561
LMNB1	-0.0252982	0.0473997	-0.53372	0.593896	0.972561
RASGEF1C	-0.0335822	0.0629236	-0.533698	0.593911	0.972561
GCFC1	-0.024933	0.046736	-0.533486	0.594057	0.972561
NUMB	0.0226517	0.042484	0.533182	0.594267	0.972561
HEPH	-0.0311552	0.0584408	-0.533108	0.594319	0.972561
RSL1D1	0.023621	0.0443082	0.533107	0.594319	0.972561
MECR	-0.025566	0.0479692	-0.532967	0.594416	0.972561
GPSM1	0.0296459	0.0556391	0.532825	0.594514	0.972561
ARFIP2	0.0273103	0.0512648	0.53273	0.59458	0.972561
CYP24A1	0.0351949	0.0660686	0.532702	0.594599	0.972561
LOC100287718	0.0327011	0.0614116	0.53249	0.594746	0.972561
SLC28A1	-0.0365258	0.0685996	-0.532448	0.594775	0.972561
GORAB	-0.026435	0.0496481	-0.532448	0.594775	0.972561
FST	-0.0342978	0.0644211	-0.5324	0.594809	0.972561
E4F1	-0.0303787	0.0570657	-0.532346	0.594846	0.972561
LYPLA1	0.0248645	0.0467207	0.532195	0.59495	0.972561
C11orf54	0.0239013	0.0449115	0.532186	0.594956	0.972561
JOSD1	0.0225337	0.0423445	0.532151	0.594981	0.972561
C7orf58	0.0308863	0.0580657	0.531919	0.595141	0.972561
MYO16	0.032629	0.0613529	0.531825	0.595206	0.972561
SLC44A4	-0.0335118	0.0630132	-0.531822	0.595208	0.972561
MYOM1	-0.0314897	0.0592182	-0.531757	0.595253	0.972561
JUB	-0.02551	0.0479789	-0.531692	0.595298	0.972561
FBXW5	0.0293807	0.0552702	0.531582	0.595374	0.972561
SRRM4	0.0313985	0.0590684	0.531562	0.595388	0.972561
ZNF702P	0.0284965	0.0536147	0.531506	0.595427	0.972561
PPIAL4D	-0.037639	0.070825	-0.531437	0.595475	0.972561
SCARF2	-0.0312744	0.0588508	-0.531418	0.595488	0.972561
P2RY14	0.0311747	0.0586649	0.531402	0.595499	0.972561
KERA	0.0296769	0.0558537	0.531333	0.595547	0.972561
GZMA	0.0317659	0.0597928	0.531267	0.595592	0.972561
TMC6	-0.0302982	0.0570323	-0.531245	0.595607	0.972561
TUBB2B	-0.0374608	0.0705166	-0.531233	0.595616	0.972561
FAM83C	-0.0319506	0.0601495	-0.531186	0.595648	0.972561
CBX6	0.0298351	0.0561682	0.531175	0.595656	0.972561
C18orf32	-0.0243648	0.04587	-0.53117	0.59566	0.972561
EPS8L2	-0.0277522	0.0522531	-0.53111	0.595701	0.972561
ZC3H15	0.021558	0.0405946	0.531057	0.595738	0.972561
AQP12B	-0.0331917	0.0625438	-0.530696	0.595988	0.972719
RARA	0.0269789	0.0508554	0.530502	0.596122	0.972719
FGD3	-0.031547	0.0594681	-0.530487	0.596132	0.972719
ADH4	-0.0333589	0.062894	-0.530399	0.596193	0.972719
VCAN	0.0302189	0.0569936	0.530215	0.59632	0.972719
PRUNE2	-0.0317433	0.0598806	-0.530111	0.596393	0.972719
MALL	0.0323071	0.0609463	0.530091	0.596406	0.972719
RPS6KA3	0.0247236	0.0466422	0.530069	0.596422	0.972719
BSN	0.0299443	0.0564959	0.530026	0.596451	0.972719
TBCA	-0.0242128	0.045686	-0.529982	0.596482	0.972719
WDR38	0.0345069	0.0651445	0.529697	0.596679	0.972719
NPY	-0.027919	0.0527233	-0.529539	0.596789	0.972719
TAS2R31	-0.0302533	0.0571315	-0.529538	0.59679	0.972719
KCNQ1DN	0.0282941	0.0534392	0.529463	0.596841	0.972719
BAK1	0.0250464	0.0473075	0.529439	0.596858	0.972719
XPOT	0.0235853	0.0445508	0.529402	0.596884	0.972719
FAM58B	-0.0348803	0.0658916	-0.529358	0.596914	0.972719
CAP2	0.0258871	0.0489044	0.529341	0.596926	0.972719
LHX8	-0.0251445	0.0475037	-0.529316	0.596943	0.972719
CDON	-0.0271872	0.0513647	-0.529297	0.596956	0.972719
AMN1	-0.0302433	0.0571414	-0.529272	0.596974	0.972719
C3orf1	-0.02182	0.0412296	-0.529231	0.597002	0.972719
MRPL21	-0.0285375	0.053931	-0.529148	0.597059	0.972719
GSTT2	-0.0323048	0.061058	-0.529084	0.597104	0.972719
E2F6	-0.0237627	0.0449231	-0.528963	0.597188	0.972719
GOLPH3L	-0.0243227	0.0459993	-0.528762	0.597327	0.972719
IFT81	-0.0227209	0.0429717	-0.528741	0.597342	0.972719
PDZD7	0.0312364	0.0590817	0.528698	0.597372	0.972719
VTI1A	-0.0227426	0.0430352	-0.528464	0.597533	0.972719
PLK1	0.0284736	0.0538805	0.528458	0.597538	0.972719
LRRC4	0.0327916	0.0620543	0.528435	0.597554	0.972719
CRY1	0.0221201	0.0418663	0.52835	0.597612	0.972719
SEC11C	0.0270777	0.0512525	0.52832	0.597633	0.972719
NXF1	-0.0236426	0.0447513	-0.528311	0.597639	0.972719
RTCD1	0.0212126	0.0401617	0.528179	0.597731	0.972719
GJC1	-0.0281864	0.0533721	-0.52811	0.597779	0.972719
CLEC2D	-0.0349167	0.0661265	-0.528028	0.597836	0.972719
FAM83D	0.0269072	0.0509705	0.527898	0.597926	0.972719
GATA3	0.0321318	0.0608702	0.527874	0.597943	0.972719
USP18	0.0265104	0.0502249	0.527834	0.59797	0.972719
FAM122C	-0.0364043	0.0689854	-0.52771	0.598056	0.972719
CSDC2	-0.03149	0.0596815	-0.527634	0.598109	0.972719
MINA	0.0240958	0.0456724	0.52758	0.598147	0.972719
CSTF2T	0.0229427	0.0434871	0.527574	0.598151	0.972719
EI24	-0.021662	0.0410752	-0.527373	0.59829	0.97286
SPIRE2	0.0309437	0.0586846	0.527289	0.598348	0.972869
CD46	0.0243796	0.0462573	0.527044	0.598518	0.972905
SYPL2	-0.0301782	0.0572759	-0.526891	0.598624	0.972905
PNPLA1	0.0312937	0.0594281	0.526581	0.598839	0.972905
UTP6	0.0215447	0.0409164	0.526555	0.598858	0.972905
EBAG9	0.0246382	0.0467967	0.526494	0.5989	0.972905
LDB3	0.0317103	0.0602426	0.526377	0.598981	0.972905
DSCR9	0.0314216	0.0596977	0.526345	0.599003	0.972905
CC2D1B	-0.0238947	0.0453975	-0.526344	0.599004	0.972905
CHCHD5	0.0317576	0.0603386	0.526324	0.599018	0.972905
NIPSNAP3A	-0.0232831	0.0442407	-0.526283	0.599046	0.972905
SNTB1	-0.030069	0.0571363	-0.526268	0.599057	0.972905
FAM195A	-0.0328499	0.062438	-0.52612	0.599159	0.972905
AGAP2	0.0289788	0.0550883	0.526042	0.599213	0.972905
RHEB	-0.024383	0.0463636	-0.525907	0.599307	0.972905
MYCNOS	0.0326088	0.0620053	0.525903	0.59931	0.972905
ADCY3	0.0285187	0.0542387	0.525799	0.599382	0.972905
KCTD18	0.0223955	0.0425982	0.525738	0.599424	0.972905
DLX6AS	-0.0313702	0.0596777	-0.52566	0.599478	0.972905
ZNF135	-0.0276947	0.0526863	-0.525654	0.599483	0.972905
CTNNBIP1	-0.0270522	0.0514646	-0.525647	0.599488	0.972905
GAS1	0.0309924	0.0589648	0.525609	0.599514	0.972905
PPPDE1	-0.0229335	0.043634	-0.525587	0.599529	0.972905
MRPL4	0.0255741	0.0486726	0.52543	0.599638	0.972953
C3orf31	-0.0223755	0.0425881	-0.525394	0.599664	0.972953
FUNDC1	-0.0218417	0.041582	-0.525268	0.599751	0.972966
FRMD3	0.0308929	0.058818	0.52523	0.599777	0.972966
KRT18	-0.0317227	0.0604203	-0.525034	0.599913	0.973101
INTS10	0.0249442	0.0475225	0.524892	0.600012	0.973175
OSBPL1A	-0.023929	0.0455981	-0.52478	0.60009	0.973196
CRTAP	0.0250871	0.0478147	0.524673	0.600164	0.973196
CCDC65	0.0344074	0.0655958	0.524537	0.600258	0.973196
CNTNAP3	0.0330749	0.0630585	0.524512	0.600276	0.973196
RHCE	-0.0315055	0.0600698	-0.524482	0.600297	0.973196
ZCRB1	-0.022981	0.0438217	-0.524419	0.60034	0.973196
TRH	0.030386	0.0579772	0.524103	0.60056	0.973271
PCDH17	0.0277061	0.0528641	0.5241	0.600562	0.973271
UMODL1	0.032715	0.0624223	0.524092	0.600567	0.973271
CBWD3	-0.0363418	0.0693482	-0.524049	0.600597	0.973271
C11orf67	-0.0276844	0.0528503	-0.523827	0.600751	0.973435
TBC1D13	0.0254051	0.0485079	0.523731	0.600818	0.973438
C14orf106	-0.0236939	0.0452506	-0.523614	0.600899	0.973438
TCEAL7	-0.0289264	0.0552466	-0.523588	0.600917	0.973438
PDZK1IP1	0.034499	0.0658979	0.523522	0.600964	0.973438
RELL1	-0.027906	0.053326	-0.523309	0.601112	0.973592
LRPPRC	0.0232926	0.0445222	0.523169	0.601209	0.973664
NSUN3	-0.0211319	0.0404128	-0.522901	0.601395	0.973796
ZNF773	-0.0259488	0.0496487	-0.522649	0.60157	0.973796
PCIF1	-0.0233291	0.0446384	-0.522624	0.601588	0.973796
WDR16	-0.0335965	0.0643018	-0.522482	0.601687	0.973796
PPFIA3	0.0298778	0.0571873	0.522455	0.601706	0.973796
KLF14	-0.0294465	0.0563792	-0.522293	0.601818	0.973796
GBGT1	-0.0303807	0.0581684	-0.522289	0.601821	0.973796
DHRS4L2	-0.030859	0.0590943	-0.522199	0.601883	0.973796
RXRG	-0.0321584	0.0615836	-0.522191	0.601889	0.973796
ASNA1	0.0239373	0.0458521	0.522054	0.601984	0.973796
DAO	-0.029892	0.0572718	-0.521932	0.602069	0.973796
C6orf227	-0.0321519	0.0616067	-0.52189	0.602098	0.973796
SCLT1	-0.023143	0.0443479	-0.52185	0.602126	0.973796
UBXN6	-0.024221	0.0464231	-0.521745	0.602199	0.973796
UBL4A	-0.0247999	0.0475369	-0.521699	0.602231	0.973796
AKR1B1	0.0292291	0.056036	0.521613	0.602291	0.973796
ZRANB1	-0.0212988	0.0408345	-0.521587	0.602309	0.973796
RNASE1	0.0324274	0.0621985	0.521353	0.602472	0.973796
MAT2B	0.0209625	0.0402083	0.521348	0.602475	0.973796
ATR	-0.0220353	0.0422701	-0.521298	0.60251	0.973796
SCML1	-0.0320473	0.0614844	-0.521227	0.602559	0.973796
CANX	0.0222737	0.0427344	0.521212	0.602569	0.973796
EIF4B	0.0232766	0.0446601	0.521194	0.602582	0.973796
RC3H1	0.0225647	0.043326	0.520812	0.602848	0.973796
MAMDC2	0.0297272	0.0570815	0.520785	0.602867	0.973796
C16orf45	0.0293654	0.0564199	0.520479	0.60308	0.973796
DEGS1	0.0263544	0.0506352	0.520476	0.603082	0.973796
STMN4	0.0284923	0.0547514	0.520394	0.603139	0.973796
TBCC	-0.023103	0.0444046	-0.520284	0.603216	0.973796
FAM162B	-0.0299523	0.0575734	-0.520247	0.603242	0.973796
ZFP36L1	0.0255614	0.0491426	0.520146	0.603311	0.973796
SMOC2	0.0302631	0.0581838	0.520129	0.603324	0.973796
CTCFL	-0.0317594	0.0610611	-0.520126	0.603326	0.973796
FAM19A1	-0.0278848	0.0536123	-0.520119	0.60333	0.973796
PCDHA7	0.0328781	0.0632149	0.520101	0.603343	0.973796
RTP3	-0.025447	0.048929	-0.520079	0.603358	0.973796
PTGFRN	0.0230849	0.0443952	0.519986	0.603423	0.973796
TMEM87A	0.0222726	0.0428355	0.519957	0.603443	0.973796
ZNHIT1	-0.028288	0.0544155	-0.519852	0.603516	0.973796
C18orf45	0.0256967	0.0494433	0.519721	0.603608	0.973796
SLC7A10	-0.0288015	0.0554173	-0.51972	0.603608	0.973796
IGF2BP1	0.0315032	0.0606224	0.519663	0.603648	0.973796
ZC3H11A	-0.0228035	0.0438986	-0.519457	0.603791	0.973796
ZNF703	0.0338005	0.0650706	0.519444	0.603801	0.973796
EGR2	0.0309594	0.0596089	0.519375	0.603849	0.973796
BEGAIN	0.0300668	0.0579056	0.519239	0.603943	0.973796
LOC442421	-0.0328321	0.0632519	-0.519069	0.604062	0.973796
GPR108	-0.026271	0.0506246	-0.518938	0.604153	0.973796
NUFIP1	-0.0222255	0.0428326	-0.518892	0.604185	0.973796
PRIM1	-0.0259022	0.0499217	-0.518856	0.60421	0.973796
C1orf61	0.0312328	0.0601974	0.518839	0.604222	0.973796
CPNE1	0.027322	0.0526604	0.518835	0.604225	0.973796
IER5L	-0.0340243	0.0655796	-0.518824	0.604232	0.973796
CD2	0.0305938	0.0589745	0.518763	0.604275	0.973796
PRND	-0.0318049	0.0613181	-0.518686	0.604328	0.973796
KIAA1529	-0.0318845	0.0614729	-0.518677	0.604335	0.973796
GPC1	0.0280238	0.0540317	0.518656	0.60435	0.973796
APOC1P1	0.0351753	0.0678343	0.518547	0.604425	0.973796
GC	0.0259539	0.0500597	0.518459	0.604487	0.973796
CCDC136	0.0311568	0.0600975	0.518437	0.604502	0.973796
AKR1C3	0.0325128	0.0627138	0.518431	0.604506	0.973796
TMEM212	0.0333408	0.0643377	0.518215	0.604656	0.973796
UBE3A	0.021444	0.0413828	0.518187	0.604676	0.973796
HIRA	0.0248301	0.0479198	0.51816	0.604695	0.973796
KIAA1377	-0.0302882	0.0584567	-0.51813	0.604716	0.973796
LRTM2	-0.0327575	0.0632402	-0.517986	0.604816	0.973805
ARID5A	-0.0296252	0.0571947	-0.517971	0.604827	0.973805
TRAP1	0.0277223	0.0535549	0.517643	0.605055	0.97403
CDC42BPB	0.0239269	0.0462249	0.517619	0.605072	0.97403
UBE2O	0.024046	0.0465035	0.517079	0.605448	0.974272
TNFRSF1A	0.0263971	0.051054	0.517042	0.605474	0.974272
NEU3	0.0272009	0.0526111	0.517019	0.60549	0.974272
HCN4	-0.0309553	0.0598759	-0.516991	0.60551	0.974272
CNGA3	0.0291976	0.0564787	0.516968	0.605526	0.974272
CCR9	0.031085	0.0601333	0.516934	0.605549	0.974272
INCENP	0.0262873	0.0508627	0.516828	0.605624	0.974272
EFNB1	-0.0287491	0.0556386	-0.516711	0.605705	0.974272
UTP3	0.0208155	0.0402882	0.516666	0.605737	0.974272
RABAC1	0.0296887	0.0574641	0.516647	0.60575	0.974272
RHBDD3	0.0266734	0.0516509	0.516416	0.605911	0.974446
OSCP1	0.0288092	0.0558062	0.516237	0.606036	0.974562
TMEM49	0.0224749	0.0435451	0.516128	0.606111	0.974599
CXCR4	0.03225	0.0624987	0.516011	0.606193	0.974646
C6orf35	-0.0217837	0.0422328	-0.515801	0.60634	0.974786
CD6	0.0306121	0.0593562	0.515735	0.606386	0.974786
CARD6	0.0303592	0.0588838	0.515579	0.606495	0.974877
VAV3	-0.0279069	0.0541556	-0.51531	0.606683	0.975093
SUFU	-0.025724	0.0499398	-0.5151	0.606829	0.975099
SDF4	0.0239798	0.0465544	0.515092	0.606835	0.975099
TM7SF3	0.0242995	0.0471807	0.515032	0.606877	0.975099
FAM72A	-0.0331471	0.064363	-0.515002	0.606897	0.975099
SLC17A9	-0.0317646	0.0616888	-0.514918	0.606956	0.975109
SLC15A2	0.0311965	0.0606299	0.51454	0.60722	0.975415
C13orf27	-0.0236294	0.0459281	-0.514487	0.607257	0.975415
KIF20B	-0.0259273	0.0504057	-0.514371	0.607338	0.975415
ATP8A1	-0.0286161	0.0556471	-0.514242	0.607428	0.975415
TMEM30B	-0.0240603	0.0467956	-0.514158	0.607487	0.975415
C6orf94	-0.0306437	0.059607	-0.514095	0.607531	0.975415
FLT1	-0.0267202	0.0519753	-0.514095	0.607531	0.975415
MRPL37	0.0237199	0.0461478	0.513998	0.607598	0.975415
TEKT5	-0.033811	0.0657846	-0.513965	0.607621	0.975415
CCDC129	-0.0328135	0.0638621	-0.513818	0.607724	0.975494
FILIP1	-0.0287432	0.0559615	-0.513626	0.607858	0.975602
C4orf27	-0.021705	0.0422628	-0.513571	0.607896	0.975602
COLEC10	0.0314185	0.0612062	0.513322	0.60807	0.975679
C17orf58	0.0258164	0.0503053	0.513194	0.60816	0.975679
SHANK2	-0.0310155	0.0604418	-0.513147	0.608193	0.975679
EXOSC4	-0.0295486	0.0575944	-0.513046	0.608263	0.975679
TM4SF20	0.0261654	0.0510147	0.512899	0.608366	0.975679
SIRT1	0.0224067	0.0436888	0.51287	0.608387	0.975679
OGG1	-0.0236518	0.0461395	-0.512616	0.608564	0.975679
ZNF791	0.023283	0.0454249	0.51256	0.608603	0.975679
PDZK1P1	-0.0376287	0.0734145	-0.512552	0.608609	0.975679
PCOLCE	-0.0301803	0.0588883	-0.512501	0.608645	0.975679
PDE8A	-0.0274236	0.0535102	-0.512493	0.60865	0.975679
RAB26	0.0332444	0.0648693	0.512482	0.608657	0.975679
MTRR	-0.0232871	0.0454403	-0.512477	0.608661	0.975679
C10orf114	0.0287509	0.0561079	0.512422	0.6087	0.975679
ZNF620	-0.0259622	0.050671	-0.512368	0.608737	0.975679
NGRN	0.0219843	0.0429229	0.512181	0.608868	0.975805
AMY1A	0.035124	0.068643	0.51169	0.609211	0.975822
NALCN	0.0330709	0.0646403	0.511614	0.609265	0.975822
HAVCR1	0.031395	0.0613749	0.511529	0.609324	0.975822
ONECUT3	0.0268609	0.0525118	0.511522	0.609329	0.975822
CMTM3	-0.0289247	0.0565676	-0.511329	0.609463	0.975822
LMAN2	-0.0260747	0.0510021	-0.511249	0.60952	0.975822
CSDA	-0.0263754	0.0515961	-0.511191	0.60956	0.975822
SLC13A4	0.0314805	0.0615913	0.511118	0.609611	0.975822
PPP4R4	-0.0286532	0.0560619	-0.511099	0.609625	0.975822
ASNS	-0.0284104	0.0555906	-0.511065	0.609648	0.975822
GOLGA2	0.0236807	0.0463385	0.511037	0.609668	0.975822
RRP1	-0.0255592	0.0500188	-0.510991	0.6097	0.975822
C9orf72	0.023961	0.0468927	0.510975	0.609711	0.975822
AGMAT	0.0295963	0.0579261	0.510931	0.609742	0.975822
FRG2C	-0.0291432	0.0570453	-0.510878	0.609779	0.975822
MYL6	0.0242821	0.0475723	0.510425	0.610096	0.975822
SNURF	0.0294354	0.0576696	0.510414	0.610104	0.975822
PRMT3	0.0232784	0.0456078	0.510404	0.61011	0.975822
DAB2IP	-0.0253264	0.0496243	-0.510363	0.61014	0.975822
C6orf153	0.0212569	0.0416524	0.510339	0.610156	0.975822
C8orf38	0.0229264	0.0449312	0.510257	0.610214	0.975822
TAB1	-0.0222823	0.0436694	-0.51025	0.610218	0.975822
L3MBTL3	0.0250287	0.0490565	0.510202	0.610252	0.975822
TPRA1	-0.0249898	0.0489883	-0.510117	0.610312	0.975822
BCKDK	0.0257601	0.050501	0.510091	0.61033	0.975822
HAX1	-0.0260942	0.0512085	-0.509567	0.610696	0.975822
RGPD3	0.0309802	0.0608091	0.509466	0.610767	0.975822
PCDH18	-0.0280109	0.0549827	-0.50945	0.610779	0.975822
MAP3K9	0.0293308	0.0575829	0.509367	0.610837	0.975822
PGLYRP2	0.0320054	0.0628368	0.509342	0.610854	0.975822
ABCA4	0.0310451	0.0609749	0.509145	0.610992	0.975822
CLEC4F	-0.0323883	0.0636138	-0.50914	0.610995	0.975822
MST4	0.0262489	0.0515763	0.508933	0.611141	0.975822
AK3L1	0.0283162	0.05564	0.508919	0.61115	0.975822
C6orf127	0.0316915	0.0622853	0.508812	0.611225	0.975822
TTC7B	0.025901	0.0509164	0.508697	0.611306	0.975822
KDM3B	0.020887	0.0410639	0.508645	0.611342	0.975822
CRHR1	0.0288166	0.0566607	0.508581	0.611387	0.975822
FAM43A	-0.0291241	0.0572818	-0.508435	0.611489	0.975822
TMUB1	-0.025892	0.0509308	-0.508375	0.611531	0.975822
CUL4B	-0.0211829	0.0416787	-0.508243	0.611624	0.975822
OS9	0.0223344	0.0439494	0.508185	0.611664	0.975822
CSNK2A2	0.0238532	0.0469423	0.508138	0.611697	0.975822
NEUROD2	0.0294058	0.0578782	0.508064	0.611749	0.975822
FAM169B	-0.0309307	0.0608802	-0.508059	0.611753	0.975822
ZMYM4	-0.020386	0.0401284	-0.50802	0.61178	0.975822
FAM86C	0.0266659	0.0525293	0.50764	0.612046	0.975822
DYRK3	-0.0261248	0.0514811	-0.507465	0.612169	0.975822
CARD16	0.0313529	0.0617845	0.507456	0.612175	0.975822
FAM171A2	-0.0280034	0.0551881	-0.507417	0.612202	0.975822
EMP1	0.0288356	0.0568303	0.507397	0.612216	0.975822
SYPL1	0.0219934	0.0433485	0.507364	0.61224	0.975822
PIGV	-0.0235167	0.0463569	-0.507296	0.612287	0.975822
SPATC1	0.0323863	0.0638728	0.507043	0.612464	0.975822
GUCY1A2	0.0291917	0.0575829	0.50695	0.61253	0.975822
SNAPC4	-0.0231944	0.0457707	-0.506753	0.612668	0.975822
CST5	-0.02888	0.0569957	-0.506705	0.612701	0.975822
ZNF2	0.0222563	0.0439251	0.506688	0.612713	0.975822
FRMD7	0.0260123	0.0513483	0.506586	0.612784	0.975822
MID1IP1	0.0249409	0.0492387	0.50653	0.612824	0.975822
MESDC2	0.0218653	0.0431672	0.506525	0.612827	0.975822
SERPINH1	0.0257337	0.05081	0.506469	0.612867	0.975822
TNFRSF6B	0.0352232	0.0695554	0.506405	0.612911	0.975822
PLVAP	-0.0329884	0.065143	-0.506401	0.612915	0.975822
FZD10	-0.0305561	0.0603433	-0.506371	0.612935	0.975822
CCDC122	-0.0280379	0.0553711	-0.506363	0.612941	0.975822
PCDHA3	0.0314856	0.0621807	0.506357	0.612946	0.975822
TMEM17	-0.0250932	0.0495585	-0.506336	0.61296	0.975822
PTRF	-0.0277494	0.0548067	-0.506314	0.612976	0.975822
TAL2	-0.0259359	0.0512275	-0.50629	0.612992	0.975822
CCL3L3	0.0285745	0.0564426	0.506257	0.613015	0.975822
SLC22A17	0.028307	0.0559147	0.506253	0.613018	0.975822
VPS33B	0.0219831	0.0434266	0.506211	0.613047	0.975822
AMOT	-0.0302144	0.0596954	-0.506142	0.613096	0.975822
C5orf51	0.0215782	0.042642	0.506033	0.613173	0.975822
ZNF92	-0.0242107	0.0478633	-0.50583	0.613315	0.975822
KHDRBS3	0.0307185	0.0607291	0.505828	0.613316	0.975822
FAM174B	0.0296289	0.0585802	0.505783	0.613348	0.975822
RTBDN	-0.0295035	0.0583334	-0.505774	0.613354	0.975822
DPY19L3	0.0236114	0.0466906	0.505699	0.613407	0.975822
GALNT5	0.0325039	0.0642831	0.505637	0.61345	0.975822
CHST13	0.0301302	0.0595938	0.505593	0.613481	0.975822
PRPF3	-0.0230595	0.0456106	-0.505574	0.613495	0.975822
LOC100132832	-0.0362265	0.0716764	-0.505417	0.613604	0.975822
SNRNP40	0.0230826	0.045675	0.505367	0.61364	0.975822
MYO15A	-0.0293342	0.0580507	-0.50532	0.613672	0.975822
RHBDL2	0.0291948	0.0577793	0.505281	0.6137	0.975822
CCDC141	-0.0301178	0.0596364	-0.505024	0.61388	0.975822
LOC401127	0.0321287	0.0636221	0.504993	0.613902	0.975822
SERP1	0.0236291	0.046792	0.504982	0.61391	0.975822
EEF2	0.0276107	0.0546942	0.504821	0.614023	0.975822
MFN1	0.0223754	0.0443456	0.504569	0.614199	0.975822
TEX264	-0.0255893	0.050717	-0.504551	0.614212	0.975822
FAH	0.0278735	0.055245	0.504543	0.614218	0.975822
LPPR3	0.0324072	0.0642387	0.50448	0.614261	0.975822
ZNF675	0.0239117	0.0474027	0.504438	0.614291	0.975822
TUBA3D	0.0331023	0.0656316	0.504366	0.614342	0.975822
NAB2	0.026489	0.0525247	0.504315	0.614378	0.975822
CMTM2	-0.0323752	0.0641997	-0.504288	0.614396	0.975822
LRRC14B	-0.0281897	0.0559005	-0.504284	0.614399	0.975822
HS3ST6	-0.031423	0.0623205	-0.504216	0.614447	0.975822
C14orf104	-0.0215723	0.0427866	-0.504185	0.614469	0.975822
BCAS4	0.0335953	0.0666394	0.504136	0.614503	0.975822
ATP5G1	0.0258107	0.0512023	0.504093	0.614534	0.975822
ZNF416	0.0225414	0.0447197	0.504061	0.614556	0.975822
EDA	-0.0288683	0.0572742	-0.504036	0.614574	0.975822
PIGR	0.0341282	0.067726	0.503916	0.614658	0.975822
C19orf24	-0.0272989	0.0541814	-0.503843	0.614709	0.975822
BTG1	-0.0229041	0.0454635	-0.50379	0.614746	0.975822
RAGE	-0.0285103	0.0566061	-0.503662	0.614836	0.975822
CCDC37	-0.0320702	0.0636793	-0.503621	0.614865	0.975822
CHRNB3	0.0212308	0.0421608	0.503568	0.614902	0.975822
VPS26B	0.0221195	0.0439258	0.503566	0.614904	0.975822
TLE6	-0.0303192	0.0602146	-0.50352	0.614936	0.975822
FAM155A	-0.0329906	0.0655232	-0.503495	0.614953	0.975822
ADPGK	0.0203821	0.0404871	0.503421	0.615005	0.975822
YIPF4	0.0215229	0.0427616	0.503323	0.615074	0.975848
GTF2IRD1	-0.0255868	0.0508455	-0.503227	0.615141	0.975871
ABL1	-0.0221585	0.0440619	-0.502895	0.615375	0.976122
RASSF5	0.027428	0.0545458	0.502844	0.61541	0.976122
NELL1	0.0295398	0.0587621	0.502702	0.61551	0.976122
LMAN1	0.0220687	0.0439037	0.502662	0.615538	0.976122
HIST1H3C	0.0320326	0.0637586	0.502404	0.61572	0.976122
GRIK1	-0.0330456	0.0657785	-0.502377	0.615739	0.976122
LOC647288	-0.0308552	0.0614185	-0.502376	0.615739	0.976122
HIST1H2AD	-0.0279141	0.0555647	-0.502371	0.615743	0.976122
NID1	0.0280427	0.0558257	0.502325	0.615775	0.976122
C17orf28	-0.0291848	0.058135	-0.502018	0.61599	0.976379
ADSSL1	-0.0290067	0.0578015	-0.501832	0.616121	0.976411
CCDC78	0.0331613	0.0660974	0.501703	0.616212	0.976411
MC1R	-0.0293971	0.0585947	-0.501702	0.616213	0.976411
CLDN1	-0.0289141	0.05764	-0.501633	0.616261	0.976411
LOC642587	-0.0315805	0.0629603	-0.501594	0.616289	0.976411
C8A	-0.0287395	0.0573082	-0.501491	0.616361	0.976411
ACY3	0.0337905	0.0673837	0.501464	0.61638	0.976411
FAM8A1	-0.0234395	0.0467542	-0.501334	0.616472	0.976417
MAP3K13	-0.0286286	0.0571079	-0.501308	0.61649	0.976417
ANAPC2	-0.025079	0.0500507	-0.501071	0.616656	0.976499
DCDC1	0.0308682	0.0616046	0.50107	0.616657	0.976499
GMIP	0.02421	0.0483347	0.500882	0.616789	0.976499
DFNB31	-0.0273407	0.0546148	-0.500609	0.616981	0.976499
ICAM5	-0.0299093	0.0597528	-0.500551	0.617022	0.976499
RPS4X	-0.0245112	0.0489797	-0.500436	0.617102	0.976499
TRPT1	-0.0269681	0.0538899	-0.50043	0.617107	0.976499
VIL1	-0.0330588	0.0660646	-0.500401	0.617127	0.976499
C11orf30	0.0225556	0.045076	0.500391	0.617134	0.976499
IFNAR2	0.0240851	0.0481371	0.500343	0.617168	0.976499
LOC728643	-0.0337364	0.0674426	-0.500224	0.617252	0.976499
PAFAH2	0.0238672	0.0477144	0.50021	0.617262	0.976499
WDR49	0.0313754	0.0627256	0.500201	0.617268	0.976499
NOX4	0.0287294	0.0574433	0.500135	0.617314	0.976499
PEX7	0.0228477	0.0456856	0.500107	0.617334	0.976499
RIMS1	-0.0294743	0.0589489	-0.499998	0.617411	0.976536
TRIM67	-0.0294126	0.0588386	-0.499887	0.617489	0.976536
ZNF562	0.0238517	0.0477222	0.499804	0.617547	0.976536
C14orf174	0.0276065	0.0552382	0.499773	0.617569	0.976536
RALBP1	0.0227224	0.0454759	0.499658	0.61765	0.97658
LRP6	-0.0214172	0.0428729	-0.499551	0.617725	0.976593
ESRRG	-0.0289427	0.0579438	-0.499496	0.617764	0.976593
C9orf167	-0.0291016	0.058304	-0.499137	0.618017	0.976726
IL3RA	-0.0278903	0.0558831	-0.499084	0.618054	0.976726
BCKDHB	0.0223145	0.0447124	0.499068	0.618065	0.976726
PDE6B	-0.0300033	0.060134	-0.49894	0.618155	0.976726
ST7OT3	-0.0290279	0.0581936	-0.498816	0.618243	0.976726
PLA1A	0.0317834	0.0637361	0.498672	0.618344	0.976726
C6orf218	-0.0278924	0.0559476	-0.498545	0.618433	0.976726
LINGO4	0.0325427	0.0652938	0.498404	0.618532	0.976726
CHKB	-0.0245096	0.0491796	-0.498369	0.618557	0.976726
CRYM	0.0315809	0.0633939	0.498171	0.618697	0.976726
BTG3	-0.0241212	0.0484258	-0.498107	0.618742	0.976726
FGF12	-0.029828	0.0598982	-0.497978	0.618832	0.976726
BAIAP3	0.0317632	0.063793	0.497911	0.61888	0.976726
RPP40	-0.0235541	0.0473133	-0.497832	0.618935	0.976726
HIST1H3I	0.0335334	0.067378	0.497691	0.619034	0.976726
MORN2	-0.0265885	0.0534361	-0.497576	0.619115	0.976726
FIG4	-0.0208174	0.0418385	-0.497565	0.619123	0.976726
MAPKAPK3	0.0259104	0.052076	0.497549	0.619134	0.976726
DSCR8	0.0285379	0.057371	0.497428	0.61922	0.976726
PCDHGA2	0.0279273	0.0561455	0.49741	0.619232	0.976726
ZNF77	-0.0244376	0.0491309	-0.497399	0.61924	0.976726
TRA2B	0.0202372	0.0406931	0.497313	0.619301	0.976726
STXBP5	0.0252918	0.0508715	0.497171	0.6194	0.976726
PAIP2B	-0.0264385	0.0531785	-0.497165	0.619405	0.976726
FZR1	-0.0259249	0.0521592	-0.497035	0.619497	0.976726
HDAC5	-0.0258087	0.0519458	-0.49684	0.619634	0.976726
SCARNA9	-0.0348619	0.0701921	-0.496664	0.619758	0.976726
CCL14	-0.0311203	0.0626679	-0.496591	0.619809	0.976726
DULLARD	0.0223409	0.0449939	0.496531	0.619851	0.976726
SCARNA5	-0.0319717	0.0643905	-0.496528	0.619854	0.976726
PRAM1	0.028878	0.0581746	0.496401	0.619943	0.976726
ASB7	-0.0181317	0.0365265	-0.496397	0.619946	0.976726
ATP8A2	-0.0277676	0.0559397	-0.496385	0.619955	0.976726
ACCN1	-0.032481	0.0654355	-0.496383	0.619956	0.976726
MPP1	0.0280213	0.0564654	0.496256	0.620045	0.976726
CDKN2D	-0.0256494	0.0517024	-0.496096	0.620158	0.976726
TFAM	0.0221148	0.0445824	0.496042	0.620196	0.976726
PHLDA3	0.0302817	0.0610515	0.496003	0.620223	0.976726
APCS	-0.0201651	0.0406591	-0.495954	0.620258	0.976726
C1orf55	0.0222391	0.0448413	0.49595	0.620261	0.976726
C1orf194	-0.0325593	0.0656579	-0.495894	0.620301	0.976726
C2CD3	-0.0221577	0.0446865	-0.495849	0.620332	0.976726
RAB25	-0.0272407	0.0549564	-0.495679	0.620452	0.976726
COPS5	-0.0203188	0.0410005	-0.495574	0.620526	0.976726
SUV39H2	0.0231438	0.0467025	0.495558	0.620537	0.976726
CST4	-0.0332141	0.0670395	-0.495441	0.620619	0.976726
PTPRR	-0.0312868	0.0631637	-0.495328	0.620699	0.976726
SUV420H2	-0.0263203	0.0531432	-0.495271	0.62074	0.976726
ANO10	-0.0263354	0.0531739	-0.495269	0.620741	0.976726
TPM3	0.0224321	0.045309	0.495091	0.620866	0.976726
LOC401010	0.0307927	0.0622023	0.495042	0.620901	0.976726
FGD6	0.0238822	0.0482695	0.494768	0.621094	0.976726
RPS21	0.0262125	0.0529886	0.494683	0.621154	0.976726
NUDT4	-0.030594	0.0618496	-0.494651	0.621176	0.976726
TXNL1	-0.0230068	0.046524	-0.494515	0.621273	0.976726
TPRXL	-0.0299861	0.0606592	-0.494337	0.621398	0.976726
C20orf191	0.0314267	0.063578	0.494301	0.621423	0.976726
MGLL	0.0304125	0.0615318	0.494256	0.621455	0.976726
LOC648691	-0.0281271	0.0569149	-0.494195	0.621499	0.976726
SLC1A5	0.0326621	0.0661102	0.494055	0.621597	0.976726
BCORL1	0.0250549	0.0507213	0.493972	0.621655	0.976726
TMEM111	0.0222778	0.0451113	0.493841	0.621748	0.976726
VCAM1	0.0290379	0.0588103	0.493756	0.621808	0.976726
LOC283267	-0.0265377	0.0537638	-0.493598	0.62192	0.976726
BHLHB9	-0.0227906	0.0461794	-0.493524	0.621972	0.976726
ABCC6P2	-0.0296055	0.0599926	-0.493485	0.621999	0.976726
WFS1	-0.0297307	0.0602577	-0.493393	0.622064	0.976726
KRBA2	-0.0273533	0.0554434	-0.493356	0.62209	0.976726
NDFIP2	0.0212327	0.043038	0.493349	0.622095	0.976726
CTSL2	0.0325386	0.065956	0.493339	0.622102	0.976726
ZNF780A	-0.0196043	0.0397401	-0.493313	0.62212	0.976726
CCDC155	0.030388	0.0616276	0.49309	0.622278	0.976726
RASSF6	-0.0270531	0.0548658	-0.493077	0.622287	0.976726
RGS5	-0.0280703	0.0569357	-0.493018	0.622329	0.976726
AKD1	0.0257947	0.0523204	0.493014	0.622331	0.976726
RRS1	-0.0237426	0.0481619	-0.492975	0.622359	0.976726
TAF10	-0.0281851	0.0571767	-0.492948	0.622378	0.976726
ADRA2A	0.029361	0.0595687	0.492893	0.622417	0.976726
PCK2	-0.0285654	0.0579621	-0.492829	0.622462	0.976726
ZNF497	-0.026394	0.053574	-0.492664	0.622578	0.976726
OPA1	-0.0206405	0.0419113	-0.49248	0.622708	0.976726
FAM25B	0.0294024	0.0597097	0.492423	0.622749	0.976726
EID2B	-0.0243377	0.0494252	-0.492415	0.622754	0.976726
CWC27	-0.0208495	0.042345	-0.492373	0.622784	0.976726
CDC34	-0.0250277	0.0508361	-0.492321	0.622821	0.976726
ATP9B	-0.0257835	0.0523742	-0.492294	0.62284	0.976726
FAM124A	-0.0282653	0.0574187	-0.492267	0.622859	0.976726
PDCD2	0.020255	0.0411508	0.492214	0.622896	0.976726
ENPP3	-0.0322668	0.0655551	-0.49221	0.622899	0.976726
MBTPS1	0.0200531	0.0407449	0.492163	0.622932	0.976726
TRAPPC3	0.0217505	0.0441949	0.492149	0.622943	0.976726
GRM8	0.0324925	0.0660228	0.49214	0.622949	0.976726
DTHD1	0.0311187	0.063239	0.492081	0.62299	0.976726
FGF5	-0.031271	0.0635502	-0.492069	0.622999	0.976726
ROBO4	-0.0277881	0.0564729	-0.492061	0.623004	0.976726
PRLHR	-0.0267363	0.054338	-0.492036	0.623022	0.976726
G2E3	0.0214865	0.0436732	0.491983	0.62306	0.976726
NFKB2	0.0279366	0.0567838	0.491981	0.623061	0.976726
RPS26P11	-0.0361417	0.0734823	-0.491842	0.623159	0.976726
SGK269	0.0229405	0.0466486	0.491773	0.623208	0.976726
FDXR	0.0263893	0.0536686	0.491708	0.623254	0.976726
KLF12	-0.027222	0.0553697	-0.49164	0.623302	0.976726
HIST1H2BH	-0.0320236	0.0651468	-0.491561	0.623357	0.976726
POLR2E	0.0234271	0.0476678	0.491466	0.623424	0.976726
CHCHD2	0.0213427	0.0434375	0.491342	0.623512	0.976726
RNF183	0.0311025	0.0633012	0.491342	0.623512	0.976726
RASIP1	-0.0284037	0.0578095	-0.491332	0.623519	0.976726
FEM1B	0.0186745	0.0380121	0.491279	0.623557	0.976726
SSTR5	0.0259408	0.0528638	0.490711	0.623958	0.976957
PRDM7	-0.0283371	0.0577549	-0.490644	0.624005	0.976957
BTD	0.0249879	0.0509407	0.49053	0.624086	0.976957
HAS2AS	-0.0299897	0.061138	-0.490524	0.62409	0.976957
PJA1	0.0223675	0.0456036	0.490477	0.624123	0.976957
SIGLEC6	0.0288422	0.058841	0.490173	0.624338	0.976957
TRIL	0.0265435	0.0541517	0.490169	0.624341	0.976957
LBR	-0.0222693	0.0454358	-0.490126	0.624372	0.976957
EVI5L	0.0243958	0.0497908	0.489966	0.624484	0.976957
C21orf121	0.0317787	0.0648627	0.489937	0.624505	0.976957
HSP90AB2P	0.0334034	0.0681905	0.489855	0.624563	0.976957
LANCL1	-0.0203758	0.0415988	-0.489818	0.624589	0.976957
C14orf2	-0.0267594	0.0546417	-0.489725	0.624655	0.976957
SNHG8	0.0263518	0.0538185	0.489643	0.624713	0.976957
CCDC151	-0.0306748	0.0626539	-0.489591	0.62475	0.976957
VAMP3	0.021311	0.0435287	0.489586	0.624753	0.976957
ADD3	-0.0237224	0.0484558	-0.489568	0.624766	0.976957
MRPS28	0.0217291	0.0443891	0.489516	0.624803	0.976957
LRRC24	0.0282957	0.0578056	0.489497	0.624816	0.976957
ECT2	-0.0223465	0.0456553	-0.489462	0.624841	0.976957
FMOD	0.0307639	0.0628615	0.489391	0.624891	0.976957
MEIS3P1	0.0236255	0.048286	0.489282	0.624968	0.976957
IL1F5	0.0271763	0.0555529	0.489197	0.625028	0.976957
P4HA2	0.0248227	0.0507454	0.489161	0.625054	0.976957
KRT7	0.0297171	0.0607705	0.489005	0.625164	0.976957
SOX21	-0.0284452	0.0581778	-0.488935	0.625213	0.976957
THAP6	0.0208268	0.0426097	0.488782	0.625322	0.976957
KLK11	-0.0327987	0.0671143	-0.488699	0.62538	0.976957
C6orf62	0.021064	0.0431146	0.488557	0.625481	0.976957
SYK	0.0259443	0.053104	0.488556	0.625481	0.976957
RDH13	-0.0254244	0.0520414	-0.488542	0.625491	0.976957
CLDN16	-0.0277069	0.0567277	-0.488418	0.625579	0.976957
COL21A1	0.0312889	0.0640729	0.488333	0.625639	0.976957
IPO5	0.0203691	0.0417227	0.488203	0.625731	0.976957
MYL12B	-0.0218952	0.044849	-0.488198	0.625735	0.976957
LEO1	0.0207684	0.0425476	0.488121	0.62579	0.976957
TP53INP1	0.0234281	0.0480007	0.488079	0.625819	0.976957
NAT8B	0.0295802	0.0606067	0.488068	0.625827	0.976957
C1D	0.0207096	0.0424342	0.48804	0.625847	0.976957
LHX9	-0.0283339	0.058069	-0.487936	0.62592	0.976957
YSK4	0.0317454	0.0650639	0.487911	0.625938	0.976957
ADAD2	0.0309185	0.0633765	0.487855	0.625978	0.976957
CYP4F3	-0.0308178	0.0632007	-0.487617	0.626146	0.976975
MAP6	0.0296237	0.0607553	0.487591	0.626164	0.976975
PCP4	0.0303679	0.0622851	0.487562	0.626185	0.976975
LAG3	0.0296542	0.0608242	0.487539	0.626201	0.976975
C6orf52	-0.0251596	0.0516406	-0.487205	0.626437	0.977199
TPST2	0.0289778	0.0594797	0.487187	0.62645	0.977199
BPHL	-0.0230069	0.0472546	-0.48687	0.626674	0.977309
SELM	0.0296967	0.0610083	0.486765	0.626749	0.977309
LOC284749	0.0294414	0.0604853	0.486753	0.626758	0.977309
C2orf44	0.0206187	0.0423653	0.486687	0.626804	0.977309
LSS	0.0257308	0.0528895	0.486501	0.626936	0.977309
NKD2	-0.0311027	0.0639429	-0.486413	0.626998	0.977309
CGB5	-0.032976	0.0677942	-0.486413	0.626998	0.977309
ATF3	0.0285707	0.0587386	0.486405	0.627004	0.977309
BUB1B	-0.0240909	0.0495406	-0.486285	0.627089	0.977309
KIN	-0.0201976	0.0415438	-0.486177	0.627166	0.977309
DYDC1	-0.0298574	0.0614168	-0.486144	0.627189	0.977309
IDO2	0.0300385	0.0617901	0.486137	0.627194	0.977309
BAP1	-0.0224698	0.0462577	-0.485753	0.627465	0.977309
HOXA5	-0.0309092	0.0636687	-0.485469	0.627667	0.977309
GDAP1	-0.0249554	0.0514099	-0.485421	0.627701	0.977309
CCDC104	-0.0235393	0.0484955	-0.485392	0.627722	0.977309
SLC25A20	0.0236078	0.0486417	0.485341	0.627758	0.977309
NDUFAF4	0.0227161	0.0468052	0.485332	0.627764	0.977309
SARDH	0.0325425	0.0670529	0.485325	0.627769	0.977309
FBXO2	0.0307973	0.0634683	0.485239	0.62783	0.977309
OSGEP	-0.0241179	0.0497072	-0.4852	0.627858	0.977309
LOC645323	-0.0300843	0.0620299	-0.484997	0.628001	0.977309
ZNF586	-0.024893	0.0513365	-0.484898	0.628072	0.977309
TULP2	-0.0300187	0.0619114	-0.484866	0.628094	0.977309
UCN2	0.0310308	0.0640099	0.484782	0.628154	0.977309
SCRN3	0.0224675	0.0463488	0.484748	0.628178	0.977309
TTLL2	-0.0293527	0.0605614	-0.484677	0.628228	0.977309
SLC6A16	-0.0307534	0.063452	-0.484671	0.628232	0.977309
ATP13A3	0.0210253	0.0433833	0.48464	0.628254	0.977309
AAMP	0.0209428	0.043221	0.484551	0.628318	0.977309
SHISA6	-0.0297378	0.0613805	-0.484483	0.628366	0.977309
MSRA	-0.0276944	0.0571709	-0.484413	0.628415	0.977309
PRTG	0.0286237	0.0590899	0.484409	0.628418	0.977309
CHORDC1	0.022991	0.0474629	0.4844	0.628424	0.977309
EXOC4	0.0220134	0.0454526	0.484316	0.628484	0.977309
CENPA	-0.0245884	0.0507802	-0.484213	0.628557	0.977309
ACVRL1	0.0269942	0.0557693	0.484033	0.628684	0.977309
ZFP92	0.0279609	0.0577671	0.484027	0.628689	0.977309
ERP29	0.0226543	0.046815	0.48391	0.628772	0.977309
F5	-0.030059	0.062123	-0.483863	0.628805	0.977309
ALDH1L1	0.0305911	0.0632357	0.483764	0.628875	0.977309
RGS16	0.0285098	0.0589388	0.483719	0.628907	0.977309
CRIPT	-0.0222462	0.0460021	-0.483591	0.628998	0.977309
ATF5	-0.0260535	0.0538873	-0.48348	0.629076	0.977309
NCK2	0.0227174	0.0469905	0.483446	0.629101	0.977309
FHDC1	-0.0260821	0.0539528	-0.483425	0.629116	0.977309
CYTL1	0.0283764	0.0587029	0.483391	0.62914	0.977309
TLR4	0.0289805	0.0599552	0.48337	0.629155	0.977309
GYPE	0.0282807	0.0585158	0.483301	0.629204	0.977309
PPT1	0.0212839	0.0440457	0.483223	0.629259	0.977309
MYO7B	0.0307256	0.0635859	0.483214	0.629265	0.977309
HINT2	-0.0245435	0.0508	-0.483139	0.629318	0.977309
SLC1A7	-0.0294413	0.0609798	-0.482804	0.629556	0.977309
KIAA1468	-0.0201489	0.0417352	-0.48278	0.629573	0.977309
PLCD3	0.029355	0.0608205	0.48265	0.629666	0.977309
MYOT	0.0287163	0.059501	0.482619	0.629687	0.977309
APBB1	0.0247418	0.0512714	0.482566	0.629725	0.977309
GPR39	0.0284043	0.058865	0.482533	0.629748	0.977309
IGF2BP2	-0.027814	0.0576553	-0.482418	0.62983	0.977309
DEFB103B	-0.0255235	0.0529094	-0.4824	0.629843	0.977309
C9orf122	-0.0289058	0.059921	-0.482398	0.629844	0.977309
HOXA11AS	0.0290845	0.0602916	0.482398	0.629844	0.977309
C14orf126	0.0213765	0.0443141	0.482385	0.629853	0.977309
FAM92A1	-0.0228155	0.0473271	-0.48208	0.630069	0.977341
KIRREL3	-0.0303879	0.0630353	-0.482078	0.630071	0.977341
ZFP41	-0.0251824	0.0522454	-0.482002	0.630125	0.977341
FAM123B	0.0244725	0.050789	0.481846	0.630236	0.977341
BYSL	-0.0224645	0.0466296	-0.481764	0.630294	0.977341
SNX10	0.0264086	0.0548306	0.481639	0.630382	0.977341
DPP9	0.0225498	0.0468212	0.481615	0.6304	0.977341
CHD5	0.0282804	0.0587237	0.481584	0.630422	0.977341
CCDC115	-0.0204923	0.0425521	-0.48158	0.630424	0.977341
PNKP	-0.0245638	0.0510077	-0.481571	0.630431	0.977341
OSGIN2	0.0229537	0.0476751	0.481462	0.630508	0.977341
LOC134466	-0.0272259	0.0565614	-0.481352	0.630586	0.977341
FAIM2	-0.0318904	0.0662693	-0.481224	0.630677	0.977341
C16orf79	-0.0284169	0.0590584	-0.481167	0.630718	0.977341
BEX1	-0.0294341	0.0611754	-0.481143	0.630735	0.977341
NKX2-3	-0.0252754	0.0525379	-0.481089	0.630773	0.977341
SPAG8	0.0299533	0.0622615	0.481089	0.630773	0.977341
CNGA2	0.022835	0.04748	0.480938	0.63088	0.977374
ZNF417	-0.0299319	0.0622404	-0.480908	0.630902	0.977374
NFKBIE	0.0264166	0.0549389	0.480835	0.630953	0.977374
ZFP57	0.0283025	0.0588753	0.480719	0.631036	0.977421
ADRA1B	0.0297976	0.0620097	0.480531	0.631169	0.977545
IYD	0.0300533	0.0625778	0.480256	0.631365	0.977588
PLCB1	-0.0273363	0.0569271	-0.480199	0.631405	0.977588
TMEM38A	0.02612	0.0543977	0.480168	0.631427	0.977588
TMEM198	-0.0273863	0.0570457	-0.480077	0.631492	0.977588
GTSF1	0.030815	0.0642089	0.479918	0.631605	0.977588
DAP3	-0.0210549	0.043874	-0.479896	0.63162	0.977588
ANO5	-0.0268111	0.0558742	-0.479847	0.631655	0.977588
PRR19	0.024402	0.0508614	0.479775	0.631706	0.977588
FTSJD2	-0.0193537	0.0403435	-0.479722	0.631744	0.977588
C20orf201	-0.0294929	0.0614832	-0.47969	0.631766	0.977588
GBA	0.0264335	0.0551126	0.479627	0.631811	0.977588
MRPL1	-0.021483	0.0447937	-0.479598	0.631832	0.977588
SMPDL3B	-0.0270142	0.0563533	-0.479373	0.631992	0.977676
C21orf119	-0.0241033	0.0502831	-0.479353	0.632006	0.977676
SOS1	-0.0189983	0.0396441	-0.479221	0.6321	0.977676
CD83	-0.0264181	0.0551314	-0.479184	0.632126	0.977676
HNRNPF	0.0210241	0.0438864	0.479057	0.632216	0.977676
OR7E91P	0.029011	0.0605686	0.478979	0.632272	0.977676
SLC12A6	-0.0226263	0.0472424	-0.478941	0.632299	0.977676
PKIA	-0.026795	0.0559597	-0.478826	0.63238	0.977676
ALX4	0.0279629	0.0584033	0.478789	0.632407	0.977676
MTUS1	0.0257887	0.0538844	0.478592	0.632546	0.977676
NNMT	-0.0315238	0.0658719	-0.478562	0.632568	0.977676
ANAPC5	0.0202906	0.0424004	0.478548	0.632578	0.977676
NOG	0.0293076	0.0612511	0.478482	0.632625	0.977676
TSPAN10	-0.02943	0.0615115	-0.478447	0.63265	0.977676
PGLYRP1	0.0293007	0.0612474	0.478398	0.632684	0.977676
HOOK2	-0.0228319	0.0477329	-0.478327	0.632735	0.977676
FAM3A	-0.0248436	0.0519662	-0.478073	0.632915	0.977822
TBKBP1	-0.0244915	0.0512325	-0.478045	0.632936	0.977822
IL17RD	-0.0270521	0.056606	-0.477902	0.633037	0.977842
ALDH3A1	-0.0314919	0.0659147	-0.477767	0.633133	0.977842
ROR2	-0.0289328	0.0605622	-0.477737	0.633155	0.977842
GRAMD1B	0.0286629	0.0599983	0.47773	0.63316	0.977842
SNX30	0.0245578	0.0514247	0.477548	0.633289	0.977932
LOC100009676	-0.0237346	0.049706	-0.477498	0.633324	0.977932
MRPS33	0.024502	0.0513413	0.477238	0.63351	0.977958
CRTC2	-0.0247737	0.0519229	-0.477125	0.63359	0.977958
KCNS3	-0.0264002	0.0553348	-0.477099	0.633608	0.977958
NOL7	-0.0210273	0.044075	-0.477079	0.633622	0.977958
TMEM59	0.0198487	0.0416091	0.477028	0.633659	0.977958
DPP7	-0.0277308	0.0581395	-0.47697	0.6337	0.977958
CRAT	0.0285525	0.0598643	0.476953	0.633712	0.977958
LDLRAP1	-0.0233778	0.0490269	-0.476836	0.633796	0.977991
ATP1B2	0.028364	0.0594922	0.476769	0.633843	0.977991
MADCAM1	0.0305038	0.0640007	0.476617	0.633952	0.977991
NLRC5	0.0277364	0.0581967	0.476597	0.633965	0.977991
DEFA1B	0.0309902	0.0650301	0.476551	0.633998	0.977991
TIMM10	0.024399	0.0512204	0.476353	0.634139	0.978021
YIF1B	-0.0246371	0.0517242	-0.476317	0.634165	0.978021
C1QL4	-0.0315865	0.0663179	-0.476289	0.634184	0.978021
RAB27B	-0.0271368	0.0569921	-0.47615	0.634283	0.978021
DPM2	0.0240561	0.0505314	0.476063	0.634346	0.978021
LOC644936	0.031754	0.0667076	0.476018	0.634378	0.978021
GRHL2	-0.0236708	0.0497402	-0.475888	0.63447	0.978021
PTPRVP	-0.0319864	0.0672189	-0.475854	0.634494	0.978021
C8orf79	-0.0284157	0.0597423	-0.475637	0.634649	0.978021
LOC286467	-0.02951	0.0620714	-0.47542	0.634803	0.978021
ACCN4	-0.0279774	0.0588496	-0.475405	0.634814	0.978021
TGFBR1	0.0203096	0.0427341	0.475255	0.63492	0.978021
C1orf126	-0.0294589	0.0619855	-0.475254	0.634921	0.978021
BTAF1	-0.0223058	0.0469374	-0.475225	0.634942	0.978021
PSMC3IP	-0.0244302	0.0514092	-0.475211	0.634952	0.978021
CALB1	-0.0288522	0.0607148	-0.475208	0.634954	0.978021
MED18	-0.0218688	0.0460205	-0.475197	0.634962	0.978021
SULT2B1	0.0309075	0.0650451	0.47517	0.634981	0.978021
NMD3	0.0211956	0.0446119	0.475111	0.635023	0.978021
ACPP	0.0270242	0.0568946	0.474986	0.635112	0.978048
RYR3	-0.0281077	0.05919	-0.474873	0.635193	0.978048
WNT7B	-0.0309564	0.0651899	-0.474864	0.635199	0.978048
GPR45	0.0262378	0.0552816	0.474622	0.635372	0.978052
MPST	-0.027995	0.0589899	-0.474573	0.635406	0.978052
ARHGEF3	0.0254324	0.0535961	0.47452	0.635444	0.978052
FLT3	0.0279816	0.0590163	0.474133	0.63572	0.978052
AFF2	0.0301239	0.0635393	0.474098	0.635744	0.978052
GNPNAT1	0.0234706	0.0495097	0.474061	0.635771	0.978052
SPOP	0.0195224	0.0411856	0.474011	0.635806	0.978052
RNASE4	-0.02759	0.0582062	-0.474004	0.635811	0.978052
TRIM29	0.0302297	0.0637799	0.473969	0.635837	0.978052
EGLN2	0.0229151	0.0483493	0.47395	0.63585	0.978052
SF3B4	-0.0230238	0.0485843	-0.473894	0.63589	0.978052
C19orf30	0.0248184	0.0523755	0.473855	0.635917	0.978052
WSB1	0.0230255	0.0485997	0.473779	0.635972	0.978052
KLC1	-0.0207856	0.0438761	-0.473734	0.636004	0.978052
ASPN	-0.0293882	0.0620518	-0.473607	0.636094	0.978052
C9orf170	-0.0254031	0.053639	-0.473595	0.636103	0.978052
KRT26	0.0190387	0.0402021	0.473574	0.636118	0.978052
SIDT1	0.0306176	0.0646706	0.47344	0.636214	0.978052
FAM27A	0.032934	0.0695702	0.473392	0.636247	0.978052
ARSH	0.0285917	0.0604102	0.473293	0.636318	0.978052
ERCC6L	-0.0226711	0.0479044	-0.473257	0.636344	0.978052
ZNF658	-0.0296459	0.0626493	-0.473204	0.636381	0.978052
PINX1	0.0236771	0.0500413	0.473151	0.636419	0.978052
TCF7L1	0.0267714	0.056611	0.472901	0.636597	0.978111
JMY	0.0203058	0.0429401	0.472887	0.636607	0.978111
CEP72	-0.0243941	0.0515926	-0.472823	0.636653	0.978111
UQCR11	0.0242048	0.0511946	0.4728	0.636669	0.978111
PNPLA4	0.0259976	0.055014	0.472563	0.636838	0.978212
ZNF394	-0.0206483	0.043705	-0.472448	0.636921	0.978212
LRRC37B2	0.0208528	0.0441541	0.472274	0.637044	0.978212
SLC44A5	-0.0273158	0.0578396	-0.472268	0.637049	0.978212
ATP1A3	0.0277871	0.0588412	0.472238	0.63707	0.978212
VWA2	-0.0288929	0.0611954	-0.472142	0.637139	0.978212
C1RL	-0.0249063	0.0527526	-0.472135	0.637143	0.978212
IFIT5	0.0243136	0.0514995	0.472113	0.637159	0.978212
PRPF38B	-0.0194117	0.0411294	-0.471966	0.637264	0.978292
LOC728024	0.0286537	0.0607421	0.471728	0.637434	0.978471
PRPF18	0.0198254	0.0420534	0.471435	0.637643	0.978711
BRWD3	0.0222609	0.0472375	0.471255	0.637771	0.97875
MGC4473	-0.0288626	0.0612596	-0.471152	0.637845	0.97875
SUPT7L	-0.018591	0.0394626	-0.471105	0.637878	0.97875
C15orf34	-0.0264681	0.0561833	-0.471102	0.63788	0.97875
IMPACT	-0.0202152	0.0429231	-0.470964	0.637978	0.978765
FUK	-0.0253231	0.0537793	-0.470871	0.638045	0.978765
DLEU1	0.0233431	0.0495949	0.470676	0.638184	0.978765
CYP2R1	0.0249265	0.0529641	0.47063	0.638217	0.978765
GSC	-0.0290471	0.0617275	-0.470569	0.63826	0.978765
TMCO1	0.0257358	0.0546928	0.470552	0.638272	0.978765
CD200R1	0.0271474	0.0576946	0.470537	0.638283	0.978765
TMEM14A	-0.0196484	0.0417732	-0.47036	0.63841	0.978765
S100A13	-0.0263501	0.0560315	-0.470273	0.638472	0.978765
GDF3	0.0312462	0.0664482	0.470233	0.6385	0.978765
INTS4	0.0196975	0.0419122	0.469971	0.638687	0.978765
EXOC8	0.0205025	0.0436334	0.469882	0.638751	0.978765
APP	-0.0240058	0.0510923	-0.469851	0.638773	0.978765
GAS2L2	0.0310852	0.0661617	0.469837	0.638783	0.978765
C11orf48	-0.0240247	0.0511433	-0.469753	0.638843	0.978765
GNAT1	-0.0269644	0.0574015	-0.469751	0.638844	0.978765
KIF24	-0.02479	0.0527728	-0.469749	0.638846	0.978765
JARID2	0.0210243	0.0447677	0.469631	0.63893	0.978765
FARP2	-0.0239852	0.0510974	-0.469401	0.639094	0.978765
MAP9	0.0237714	0.0506429	0.469393	0.6391	0.978765
SHPRH	0.0231293	0.0492864	0.469284	0.639177	0.978765
ANKRD31	-0.0254182	0.0541713	-0.469219	0.639224	0.978765
SERHL2	-0.0303991	0.064788	-0.469209	0.639231	0.978765
DCT	0.0262074	0.0558588	0.469172	0.639257	0.978765
FPGT	-0.0202003	0.0430631	-0.469086	0.639319	0.978765
MEN1	-0.0204745	0.0436506	-0.469053	0.639342	0.978765
MAGEA3	0.0290015	0.0618586	0.468836	0.639498	0.978765
BNIP2	-0.0197833	0.042199	-0.468809	0.639516	0.978765
SEMA4G	0.0273379	0.0583136	0.468808	0.639517	0.978765
EFCAB5	0.0284856	0.0607757	0.468701	0.639594	0.978765
DHCR7	0.0261588	0.0558161	0.46866	0.639623	0.978765
PPP1R14B	-0.0272313	0.0581115	-0.468603	0.639664	0.978765
BAT4	-0.0208898	0.0445812	-0.468578	0.639682	0.978765
FBXL21	0.0210997	0.0450304	0.468565	0.639691	0.978765
ENPP2	0.0250048	0.0533965	0.468285	0.639891	0.978917
TNS4	-0.0310187	0.0662518	-0.468195	0.639955	0.978917
ADM	0.0304486	0.0650574	0.468027	0.640075	0.978917
ANKRD58	0.0271831	0.05809	0.467948	0.640131	0.978917
ZNF564	-0.0198151	0.0423459	-0.467935	0.640141	0.978917
KDM2B	-0.0203905	0.0435815	-0.467871	0.640187	0.978917
MORN1	-0.0277721	0.0593724	-0.467761	0.640265	0.978917
GTF2F2	-0.0218811	0.0467797	-0.467747	0.640275	0.978917
PBK	0.0235068	0.0502581	0.467722	0.640293	0.978917
DOK5	0.0265138	0.0566917	0.467684	0.64032	0.978917
LOC407835	-0.0318737	0.0682185	-0.467229	0.640645	0.979086
MLLT10	0.0217647	0.0465935	0.46712	0.640723	0.979086
ADAM15	-0.0273578	0.0585813	-0.467005	0.640805	0.979086
OSBP2	0.0247123	0.0529332	0.466857	0.640911	0.979086
SLC13A3	0.0286613	0.0613988	0.466805	0.640948	0.979086
ZNF48	-0.0227099	0.0486642	-0.466666	0.641048	0.979086
MAGEC1	-0.0212631	0.04557	-0.466603	0.641093	0.979086
C10orf140	-0.0262024	0.0561666	-0.466511	0.641158	0.979086
C21orf122	-0.0262349	0.0562408	-0.466474	0.641185	0.979086
CCDC96	0.0273954	0.0587538	0.466275	0.641327	0.979086
QSOX2	0.0221443	0.0475022	0.466173	0.6414	0.979086
THAP2	-0.0215082	0.0461785	-0.465762	0.641694	0.979086
FAT4	-0.026023	0.0558764	-0.465724	0.641721	0.979086
IRX1	-0.024087	0.0517311	-0.465619	0.641796	0.979086
CLCNKB	-0.0281158	0.0603842	-0.465615	0.6418	0.979086
L2HGDH	0.0215604	0.0463168	0.465499	0.641882	0.979086
SH3GL1	0.0223455	0.0480043	0.465489	0.641889	0.979086
PELP1	-0.0228469	0.049085	-0.465456	0.641913	0.979086
FAM98B	-0.0200407	0.0430846	-0.465148	0.642133	0.979086
GIT2	0.0190805	0.041021	0.46514	0.642139	0.979086
ABCA8	-0.0277872	0.0597409	-0.465128	0.642148	0.979086
CBLN4	-0.0279388	0.0600782	-0.465041	0.64221	0.979086
MIF4GD	0.0240571	0.0517458	0.464909	0.642304	0.979086
ECM1	0.0278124	0.0598254	0.464893	0.642315	0.979086
ZNF286A	0.0227407	0.0489162	0.46489	0.642317	0.979086
LOC651250	0.0215243	0.0463005	0.464883	0.642323	0.979086
C5orf53	-0.0241123	0.0518708	-0.464854	0.642343	0.979086
PHC2	-0.020949	0.0450669	-0.464842	0.642352	0.979086
EPB41	-0.0219649	0.0472606	-0.464761	0.64241	0.979086
PLCB3	0.0242122	0.0521003	0.464723	0.642437	0.979086
DYNC2H1	-0.0259015	0.0557499	-0.464602	0.642524	0.979086
TACC2	0.0232014	0.0499393	0.464593	0.64253	0.979086
DAAM1	0.0220349	0.0474329	0.464548	0.642562	0.979086
APIP	0.0204692	0.0440722	0.464448	0.642634	0.979086
RASGRP1	0.0245941	0.0529625	0.464368	0.642691	0.979086
MYO10	-0.0240995	0.0519074	-0.464278	0.642755	0.979086
WDR46	-0.0212619	0.0458	-0.464234	0.642787	0.979086
WWP1	-0.0207583	0.0447256	-0.464126	0.642864	0.979086
CLVS1	-0.0311175	0.0670587	-0.464033	0.642931	0.979086
CTSS	0.026129	0.056318	0.463955	0.642987	0.979086
RIMS3	0.0274458	0.0591574	0.463946	0.642993	0.979086
SPR	-0.0262998	0.0566895	-0.463927	0.643007	0.979086
TLCD1	0.0268839	0.0579672	0.463778	0.643113	0.979086
ILK	0.02239	0.0482861	0.463695	0.643173	0.979086
PAX8	-0.0252998	0.0545636	-0.463675	0.643187	0.979086
VCX3B	-0.0313235	0.0675574	-0.463657	0.6432	0.979086
LRRC34	-0.0259074	0.0558851	-0.463584	0.643252	0.979086
ACVR1C	-0.026832	0.0578956	-0.463456	0.643344	0.979086
WDR26	-0.0196553	0.0424246	-0.463299	0.643456	0.979086
CTNND1	0.0191267	0.0412887	0.463244	0.643496	0.979086
SEC14L1	0.0259683	0.0560659	0.463175	0.643545	0.979086
CCDC25	0.0205781	0.0444367	0.463087	0.643608	0.979086
LOC100127888	0.0290916	0.062825	0.463058	0.643629	0.979086
TNFRSF14	0.0281796	0.0608669	0.462971	0.643691	0.979086
ATOX1	0.0248342	0.0536422	0.46296	0.643699	0.979086
IFFO1	-0.0256431	0.0553982	-0.462887	0.643752	0.979086
GEMIN7	-0.0209586	0.0452808	-0.46286	0.643771	0.979086
LRTOMT	-0.0258318	0.0558254	-0.462725	0.643868	0.979086
MRGPRE	0.0256296	0.0553943	0.462676	0.643903	0.979086
RPL11	-0.0233491	0.0504703	-0.462631	0.643935	0.979086
CBWD2	-0.0233193	0.0504081	-0.462609	0.64395	0.979086
RIN1	0.0267189	0.0577595	0.462589	0.643965	0.979086
THSD7B	0.0276521	0.0597774	0.462584	0.643968	0.979086
FAM13A	0.023534	0.0509031	0.462328	0.644151	0.979086
TCFL5	-0.0239375	0.0517765	-0.462324	0.644155	0.979086
ODZ1	0.0264747	0.0572694	0.462284	0.644183	0.979086
CCNJ	0.022509	0.0487003	0.462194	0.644247	0.979086
SERPINF1	0.0274395	0.0593715	0.462165	0.644268	0.979086
RAB4A	0.0216691	0.0468868	0.462158	0.644274	0.979086
HS3ST3B1	0.0315198	0.0682025	0.462151	0.644278	0.979086
KIAA1522	0.0225984	0.0489056	0.462083	0.644327	0.979086
RIPK2	-0.0256702	0.0555619	-0.462012	0.644378	0.979086
FNBP1	-0.0235294	0.0509284	-0.46201	0.644379	0.979086
PCDH8	0.0256141	0.0554431	0.461988	0.644395	0.979086
PCBP4	-0.026746	0.0579108	-0.461849	0.644495	0.979086
C21orf99	-0.0288473	0.0624612	-0.461844	0.644499	0.979086
RUNDC2C	-0.0323419	0.0700374	-0.461781	0.644543	0.979086
ARHGDIG	-0.0299422	0.0648519	-0.461701	0.644601	0.979086
MARCO	0.0294256	0.0637403	0.461649	0.644638	0.979086
KNG1	-0.0281789	0.0610488	-0.461581	0.644687	0.979086
MMD	-0.0215287	0.0466462	-0.461531	0.644722	0.979086
ICAM3	-0.0258369	0.0559914	-0.461444	0.644785	0.979101
ZNF587	-0.0230234	0.0499145	-0.461256	0.64492	0.979223
TTPAL	-0.0181979	0.0394593	-0.461182	0.644972	0.979223
TTC21A	-0.026941	0.0584477	-0.460942	0.645145	0.979223
NCRNA00175	-0.0272316	0.0590844	-0.460893	0.64518	0.979223
BCAT1	-0.0281104	0.0609951	-0.460863	0.645201	0.979223
RCE1	0.0204296	0.0443307	0.460846	0.645214	0.979223
ALG1L	-0.0293391	0.0636681	-0.460814	0.645237	0.979223
DEF8	0.0232899	0.0505569	0.460668	0.645341	0.979278
ZC3H8	-0.0207745	0.0451017	-0.460615	0.645379	0.979278
MIAT	0.0261959	0.0568831	0.460521	0.645447	0.979283
ZNF585A	-0.0190696	0.0414242	-0.460348	0.64557	0.979283
MATN4	-0.0301708	0.0655498	-0.460273	0.645624	0.979283
FAM151A	0.0304293	0.0661395	0.460078	0.645764	0.979283
FAM100B	-0.0258328	0.0561513	-0.460058	0.645779	0.979283
HOXD1	-0.0287381	0.0624735	-0.460005	0.645816	0.979283
POLD1	-0.0253107	0.0550293	-0.45995	0.645856	0.979283
LOC440896	-0.0305751	0.0664807	-0.45991	0.645885	0.979283
GPIHBP1	-0.0279164	0.0607302	-0.459679	0.64605	0.979283
PLEKHA2	0.0224819	0.0489093	0.459665	0.64606	0.979283
NKX6-2	0.0241007	0.0524331	0.459646	0.646074	0.979283
TXLNA	0.0201909	0.0439339	0.459575	0.646125	0.979283
HGC6.3	0.027397	0.0596186	0.459539	0.646151	0.979283
TMSB15B	-0.026008	0.0565966	-0.459534	0.646155	0.979283
DLGAP3	-0.0276339	0.0601545	-0.459381	0.646264	0.979283
KCNIP3	-0.0275462	0.0599641	-0.459378	0.646266	0.979283
C17orf53	-0.0245218	0.0533831	-0.459354	0.646283	0.979283
TMED6	0.0290293	0.0632462	0.45899	0.646544	0.979524
C14orf33	-0.0239523	0.0522028	-0.458832	0.646658	0.979524
SLC11A1	0.0283355	0.0617612	0.458792	0.646686	0.979524
CNKSR2	0.0277979	0.0605945	0.458754	0.646714	0.979524
LPHN2	-0.023795	0.0518821	-0.458635	0.646799	0.979524
TREML1	0.0283715	0.0618883	0.45843	0.646946	0.979524
LOC100131193	0.02658	0.0579945	0.458319	0.647026	0.979524
OBFC2A	-0.0235893	0.0514811	-0.458212	0.647103	0.979524
YWHAZ	0.0198103	0.0432363	0.458187	0.647121	0.979524
CIB2	0.0261002	0.0569753	0.458096	0.647186	0.979524
KCND2	0.0261021	0.056989	0.45802	0.64724	0.979524
CNN1	0.0291818	0.0637214	0.45796	0.647284	0.979524
SRXN1	0.0229652	0.0501499	0.45793	0.647305	0.979524
GLB1L3	-0.0302981	0.0661744	-0.457851	0.647361	0.979524
ZNF101	-0.021955	0.047963	-0.457749	0.647435	0.979524
ZNF98	-0.0263573	0.0575845	-0.457714	0.64746	0.979524
ADAL	-0.0239544	0.052335	-0.457713	0.647461	0.979524
IFT88	0.021972	0.0480275	0.457489	0.647621	0.979524
MFNG	0.024334	0.0531921	0.457474	0.647632	0.979524
ATF7	0.0208344	0.0455501	0.457395	0.647689	0.979524
SLC26A9	0.0301911	0.0660103	0.457369	0.647708	0.979524
PUS7	0.0209849	0.0458852	0.457335	0.647732	0.979524
HTR1E	0.0238002	0.0520427	0.457321	0.647742	0.979524
ZEB1	0.0241477	0.0528043	0.457305	0.647754	0.979524
TMSL3	0.0256279	0.0560542	0.457199	0.64783	0.979524
SRCAP	0.0214901	0.0470042	0.457195	0.647833	0.979524
BTN3A1	0.0223477	0.0488862	0.457138	0.647874	0.979524
FUS	-0.0207659	0.0454468	-0.456928	0.648024	0.979572
FANCE	-0.0231297	0.0506222	-0.456908	0.648039	0.979572
LOC84856	0.0277131	0.0606585	0.456872	0.648065	0.979572
RPUSD1	0.0250688	0.0549005	0.456623	0.648243	0.97973
C1orf25	-0.0197954	0.0433816	-0.456308	0.64847	0.97973
CCDC43	0.0193372	0.0423853	0.456225	0.648529	0.97973
RNF175	-0.0281486	0.0617038	-0.456189	0.648555	0.97973
NSUN4	0.0200442	0.043948	0.45609	0.648626	0.97973
SCARA3	-0.0295447	0.0647801	-0.456077	0.648636	0.97973
C14orf178	0.0279386	0.061265	0.456029	0.64867	0.97973
NAA16	-0.0212638	0.0466345	-0.455967	0.648714	0.97973
FAM167A	0.0298806	0.0655366	0.455937	0.648736	0.97973
PITPNC1	0.0234396	0.0514105	0.455931	0.648741	0.97973
DLG2	-0.0288022	0.0631808	-0.45587	0.648784	0.97973
SATB1	-0.0275917	0.0605294	-0.45584	0.648806	0.97973
PCBP3	0.0266333	0.0584396	0.45574	0.648878	0.979749
JUP	0.0236942	0.0520051	0.455613	0.648969	0.979749
PIPSL	-0.027817	0.0610696	-0.455496	0.649053	0.979749
FAM188B	-0.0247534	0.0543478	-0.455463	0.649076	0.979749
KCTD14	0.0267221	0.0586768	0.455411	0.649114	0.979749
SLC24A4	0.0282865	0.0621285	0.455291	0.649201	0.979749
RPP38	0.018819	0.0413744	0.454846	0.64952	0.979749
PECAM1	0.0253432	0.0557205	0.454827	0.649534	0.979749
FES	-0.0248121	0.0545605	-0.454764	0.649579	0.979749
CCDC153	-0.0282152	0.0620452	-0.454752	0.649588	0.979749
FAM66A	-0.0316498	0.0696022	-0.454724	0.649607	0.979749
TWIST2	0.0275415	0.0605696	0.454708	0.649619	0.979749
ZNF304	-0.019687	0.0433046	-0.454618	0.649684	0.979749
MIER1	0.0202198	0.0444877	0.454503	0.649767	0.979749
DHX32	-0.0205127	0.0451352	-0.454472	0.649789	0.979749
ZNF211	-0.0228999	0.0503895	-0.454458	0.649799	0.979749
MTNR1A	-0.0246605	0.054266	-0.454438	0.649813	0.979749
CYP4F8	-0.0234518	0.0516133	-0.454375	0.649859	0.979749
SF3B1	-0.0186072	0.0409569	-0.454312	0.649904	0.979749
SLC9A5	-0.0271866	0.0598659	-0.454126	0.650038	0.979749
MAP3K10	-0.0229395	0.0505143	-0.454119	0.650043	0.979749
TMEM64	0.0243571	0.0536439	0.454051	0.650092	0.979749
GLTPD2	0.0224806	0.0495172	0.453996	0.650131	0.979749
LIN28A	-0.0283515	0.0624744	-0.453809	0.650265	0.979749
CTNNAL1	0.0204752	0.0451267	0.453726	0.650325	0.979749
MTF2	-0.018918	0.0417195	-0.453456	0.650519	0.979749
RPRML	-0.0254452	0.0561218	-0.453392	0.650565	0.979749
RSBN1	-0.0181329	0.0400275	-0.453011	0.650839	0.979749
LAD1	-0.0269086	0.0594091	-0.452937	0.650893	0.979749
FSCN2	0.0294194	0.0649545	0.452923	0.650903	0.979749
TPM1	0.0226423	0.0499992	0.452853	0.650953	0.979749
USF1	-0.0223292	0.0493085	-0.452846	0.650958	0.979749
RAET1G	-0.0291282	0.0643326	-0.452775	0.651009	0.979749
FAM73B	-0.0221858	0.0490041	-0.452734	0.651039	0.979749
DARC	0.0300473	0.0663834	0.452632	0.651112	0.979749
ZNF114	-0.0276731	0.0611529	-0.452523	0.65119	0.979749
ZBTB7B	-0.0246566	0.0544874	-0.452519	0.651193	0.979749
ANKRA2	0.0189802	0.0419496	0.452453	0.651241	0.979749
LRRIQ4	0.0270351	0.0597616	0.452382	0.651292	0.979749
PPP1CA	0.0220922	0.0488399	0.452338	0.651324	0.979749
MSI2	0.0222312	0.0491676	0.452152	0.651457	0.979749
PAX1	-0.0224375	0.0496269	-0.452125	0.651477	0.979749
ARL9	-0.0266351	0.0589122	-0.452114	0.651485	0.979749
DYNC2LI1	-0.0198279	0.0438587	-0.452085	0.651506	0.979749
GPR107	0.0203688	0.0450662	0.451976	0.651584	0.979749
LOC96610	0.0304397	0.0673616	0.451885	0.65165	0.979749
POM121L8P	-0.0326021	0.0721506	-0.451861	0.651667	0.979749
TAF6	-0.0221011	0.0489151	-0.451824	0.651693	0.979749
PPHLN1	-0.0172355	0.0381465	-0.451824	0.651694	0.979749
MMS19	0.0220026	0.0486984	0.451814	0.651701	0.979749
COX16	-0.0211143	0.0467452	-0.451688	0.651791	0.979749
XG	0.0310418	0.0687321	0.451635	0.65183	0.979749
TCF19	-0.023004	0.0509626	-0.451391	0.652005	0.979749
FBXO39	-0.026786	0.059357	-0.45127	0.652093	0.979749
JDP2	0.0225491	0.0499756	0.451202	0.652141	0.979749
C2orf72	0.027127	0.0601338	0.45111	0.652207	0.979749
UFSP2	0.0183482	0.0406913	0.450913	0.652349	0.979749
SNORD116-20	0.0265139	0.0588341	0.450656	0.652534	0.979749
PIP5K1A	-0.0198284	0.0440071	-0.450573	0.652594	0.979749
TRIM50	-0.0298208	0.066201	-0.450459	0.652677	0.979749
PXMP2	0.0214935	0.0477252	0.45036	0.652747	0.979749
FANCF	-0.0218098	0.0484317	-0.450321	0.652775	0.979749
SNRNP27	-0.0191281	0.042477	-0.450317	0.652778	0.979749
GRIN3A	-0.0240143	0.0533288	-0.450306	0.652786	0.979749
DNAJC22	0.0270472	0.0600644	0.450303	0.652789	0.979749
TRIAP1	-0.0184407	0.0409625	-0.450184	0.652874	0.979749
LOC401463	-0.0250276	0.0556027	-0.450114	0.652924	0.979749
ST8SIA3	0.0205138	0.0455814	0.450048	0.652972	0.979749
CALY	0.0262032	0.058251	0.449832	0.653128	0.979749
TAF4B	-0.0225289	0.0500907	-0.449762	0.653178	0.979749
MREG	0.0234328	0.0521053	0.44972	0.653209	0.979749
TMEM123	0.019506	0.0433742	0.449714	0.653213	0.979749
BTBD19	0.0253779	0.0564484	0.449578	0.653311	0.979749
C9orf103	-0.0241692	0.0537649	-0.449535	0.653341	0.979749
SIRT7	-0.0237173	0.0527764	-0.449392	0.653445	0.979749
SOX17	-0.025053	0.0557603	-0.449297	0.653513	0.979749
ELAVL4	0.0251571	0.0560159	0.449106	0.653651	0.979749
MIR17HG	0.024155	0.0537961	0.449011	0.653719	0.979749
KRT80	0.0267315	0.0595429	0.448945	0.653767	0.979749
ZSCAN10	-0.0276399	0.0615699	-0.448919	0.653785	0.979749
THOC4	0.0212804	0.0474037	0.448919	0.653786	0.979749
LIFR	-0.0219578	0.0489131	-0.448914	0.653789	0.979749
C17orf55	-0.0253764	0.0565357	-0.448855	0.653831	0.979749
ESM1	-0.0273686	0.0609858	-0.448771	0.653893	0.979749
VGLL4	-0.0203976	0.0454526	-0.448767	0.653895	0.979749
SRF	0.0216879	0.0483378	0.448673	0.653963	0.979749
MLH3	-0.0182757	0.0407352	-0.448646	0.653982	0.979749
SLC16A4	0.0258435	0.0576074	0.448613	0.654006	0.979749
KHK	0.0260119	0.0579898	0.44856	0.654044	0.979749
IL27RA	0.0252342	0.056259	0.448537	0.654061	0.979749
LOC284233	-0.028271	0.0630306	-0.448529	0.654067	0.979749
ALDH2	0.026546	0.0591862	0.448516	0.654076	0.979749
PCBD1	0.0233769	0.0521225	0.4485	0.654088	0.979749
DUOX1	-0.0284694	0.0634889	-0.448416	0.654148	0.979749
RASSF9	0.0245352	0.0547156	0.448413	0.654151	0.979749
AKT2	0.0197089	0.0439565	0.448373	0.654179	0.979749
ESR2	0.0275743	0.0615154	0.448251	0.654267	0.979749
C11orf21	0.0260513	0.0581192	0.44824	0.654275	0.979749
CREB5	0.0245399	0.054761	0.448128	0.654356	0.979749
CCDC74A	-0.0274524	0.0612667	-0.448079	0.654391	0.979749
ZCCHC11	-0.0194342	0.0433818	-0.447982	0.654461	0.979749
BEND6	-0.0259675	0.0579713	-0.447937	0.654493	0.979749
LIPH	-0.0285511	0.0637399	-0.447931	0.654498	0.979749
PLEKHG7	-0.0279327	0.0623655	-0.447888	0.654529	0.979749
RGS9BP	0.025553	0.0570524	0.447886	0.65453	0.979749
TBCE	-0.0216706	0.0483848	-0.44788	0.654534	0.979749
ADAM6	0.0315016	0.0703546	0.447754	0.654625	0.979749
LIMD1	-0.0188141	0.0420255	-0.447684	0.654676	0.979749
DCAF7	0.0187707	0.0419353	0.447612	0.654728	0.979749
SPRR2B	-0.0292001	0.0652366	-0.447603	0.654734	0.979749
ZZZ3	0.0169074	0.0377771	0.447557	0.654767	0.979749
ERCC2	-0.0240212	0.0536894	-0.447412	0.654872	0.979749
FCRL1	0.0269463	0.0602303	0.447387	0.65489	0.979749
CBLN2	0.0273425	0.0611166	0.447383	0.654893	0.979749
ISG20L2	0.0214802	0.0480177	0.44734	0.654924	0.979749
TLX1NB	0.0213402	0.0477114	0.447277	0.654969	0.979749
CCDC53	-0.022537	0.0504152	-0.447029	0.655149	0.979938
CLEC16A	0.0208416	0.0466515	0.446751	0.655349	0.979939
UBE2D2	0.0222869	0.0498918	0.446705	0.655382	0.979939
ROMO1	-0.0255262	0.0571455	-0.446688	0.655394	0.979939
DSTN	0.0184612	0.0413299	0.44668	0.6554	0.979939
HRH2	0.0266912	0.0597573	0.446661	0.655414	0.979939
FAM5B	0.0288143	0.0645368	0.446479	0.655545	0.979992
RNF169	0.0203431	0.0455757	0.446359	0.655632	0.979992
MRPS24	-0.021407	0.0479685	-0.446273	0.655694	0.979992
MRPL19	0.0188755	0.0423033	0.446195	0.65575	0.979992
ANAPC1	0.0222958	0.0499722	0.446165	0.655772	0.979992
SFRS3	-0.0172564	0.0386875	-0.446044	0.655859	0.979992
TGM3	0.0289628	0.0649414	0.445983	0.655903	0.979992
LOC100302640	-0.0277015	0.0621227	-0.445916	0.655951	0.979992
TCF15	-0.0272291	0.061077	-0.445816	0.656024	0.979992
TCP11L2	0.0246905	0.0553844	0.445803	0.656033	0.979992
GATSL3	-0.025922	0.0581778	-0.445565	0.656205	0.98017
GABPA	-0.0188878	0.0424018	-0.445447	0.65629	0.980217
DIS3L	0.0195513	0.0439398	0.444956	0.656644	0.980433
PHKG1	0.0290673	0.065338	0.444875	0.656702	0.980433
MAP2K5	-0.0206108	0.0463329	-0.444842	0.656726	0.980433
SLC25A37	-0.0258004	0.058006	-0.444788	0.656765	0.980433
GGT6	-0.0272757	0.0613488	-0.444601	0.656901	0.980433
ZNF609	0.0198467	0.0446464	0.444532	0.65695	0.980433
SYT8	-0.0288514	0.0649199	-0.444415	0.657034	0.980433
TSGA14	0.0216782	0.0488074	0.444158	0.65722	0.980433
FLJ10213	-0.0243163	0.0547539	-0.444102	0.657261	0.980433
STAMBP	0.0182633	0.0411335	0.444001	0.657334	0.980433
PSTPIP1	0.0270205	0.0608578	0.443994	0.657339	0.980433
VTI1B	-0.0188481	0.0424584	-0.44392	0.657392	0.980433
RPL4	-0.0232506	0.0523831	-0.443858	0.657437	0.980433
MT1H	-0.0282147	0.0635684	-0.443849	0.657444	0.980433
MYC	-0.0249756	0.0562734	-0.443827	0.65746	0.980433
BRD7	0.0184355	0.0415378	0.443825	0.657461	0.980433
CHCHD1	-0.0208925	0.0470848	-0.44372	0.657537	0.980433
OCEL1	-0.0252102	0.0568214	-0.443674	0.65757	0.980433
OGFRL1	-0.0227704	0.0513289	-0.443618	0.65761	0.980433
SSBP1	-0.02102	0.0474024	-0.443437	0.657741	0.980433
PDS5A	0.0175954	0.0396892	0.443328	0.65782	0.980433
INTS4L2	0.0298302	0.067296	0.443268	0.657863	0.980433
ITGA6	0.0220755	0.0498085	0.443208	0.657906	0.980433
MYO1H	-0.0282512	0.0637667	-0.44304	0.658028	0.980433
TIPRL	-0.0191601	0.0432567	-0.442939	0.658101	0.980433
BCL2L15	0.0285915	0.0645521	0.442921	0.658114	0.980433
BAG5	0.0187754	0.042391	0.442909	0.658122	0.980433
NYX	0.0252968	0.0571289	0.442803	0.658199	0.980433
PKMYT1	0.0256262	0.0578767	0.442771	0.658222	0.980433
NEIL3	0.0228767	0.0516701	0.442745	0.658241	0.980433
MRGPRX3	-0.0310631	0.0701633	-0.442726	0.658255	0.980433
TRIM59	-0.0228057	0.0515243	-0.442621	0.658331	0.980433
TMEM126B	0.0200714	0.0453481	0.442607	0.658341	0.980433
ZNF347	0.0215712	0.0487372	0.442601	0.658345	0.980433
IGHMBP2	0.0202858	0.0458347	0.442586	0.658356	0.980433
NT5C3	0.0209471	0.047363	0.442268	0.658586	0.980433
RORB	0.0262694	0.0593982	0.44226	0.658592	0.980433
ZDHHC4	0.020072	0.0454005	0.44211	0.6587	0.980433
ANKRD24	-0.0289308	0.0654539	-0.442003	0.658777	0.980433
PP14571	-0.0287029	0.0649398	-0.441992	0.658785	0.980433
RBM12B	-0.0190286	0.0430574	-0.441936	0.658826	0.980433
ATG2B	0.0183762	0.0415895	0.441848	0.658889	0.980433
PYHIN1	0.0258111	0.0584172	0.441841	0.658894	0.980433
SEPHS2	0.0214528	0.0485539	0.441835	0.658899	0.980433
NARS2	-0.0177621	0.0402021	-0.44182	0.65891	0.980433
PTRH1	-0.0260212	0.0588968	-0.44181	0.658917	0.980433
IL12B	-0.0245516	0.0555726	-0.441794	0.658928	0.980433
CCDC81	-0.027477	0.0622171	-0.441631	0.659046	0.980515
CORO6	0.0264603	0.0599354	0.44148	0.659155	0.980515
PCDHB3	0.0289652	0.0656235	0.441385	0.659224	0.980515
STK32B	-0.0279402	0.0633044	-0.441363	0.65924	0.980515
C1QL1	0.0286936	0.0650173	0.441322	0.65927	0.980515
SLU7	-0.0183754	0.0416493	-0.441193	0.659363	0.980515
CPSF7	-0.0180177	0.0408433	-0.441143	0.659399	0.980515
TBPL1	-0.0187286	0.0424558	-0.441131	0.659408	0.980515
COX15	0.0189456	0.0429578	0.441028	0.659482	0.980546
NEO1	-0.0222387	0.0504382	-0.44091	0.659568	0.980595
SLMAP	0.0181129	0.0411045	0.440655	0.659752	0.98062
GSTO1	-0.0222456	0.050488	-0.440612	0.659783	0.98062
SLC35B2	-0.0204949	0.0465179	-0.440581	0.659806	0.98062
SRI	0.0188331	0.0427541	0.440498	0.659866	0.98062
RAP1GAP	0.0283105	0.064273	0.440472	0.659884	0.98062
FAM134C	0.0181307	0.0411644	0.440446	0.659903	0.98062
CDK6	-0.0243299	0.0552571	-0.440304	0.660006	0.980625
CPPED1	0.0251304	0.0570831	0.440242	0.660051	0.980625
AKAP7	0.0245856	0.0558553	0.440166	0.660106	0.980625
CTTNBP2NL	-0.0185153	0.0420706	-0.440101	0.660153	0.980625
ZNF646	-0.0196808	0.0447283	-0.440009	0.66022	0.980625
SIX2	0.0295633	0.067189	0.440002	0.660225	0.980625
IKZF3	0.0268012	0.0609496	0.439727	0.660423	0.980829
PPP4R1L	-0.0246366	0.0560558	-0.439502	0.660586	0.980829
KIAA1614	-0.0263467	0.0599604	-0.439401	0.660659	0.980829
SPRED3	-0.0270128	0.0614914	-0.439294	0.660737	0.980829
CHST5	-0.0291224	0.0662952	-0.439284	0.660744	0.980829
CCNT1	0.0235534	0.0536368	0.439127	0.660858	0.980829
ZNF704	-0.0236771	0.0539219	-0.4391	0.660877	0.980829
SLC4A3	0.0255445	0.0581832	0.439035	0.660925	0.980829
CYP11A1	0.0270873	0.0617091	0.438952	0.660985	0.980829
FANCA	0.0252999	0.0576416	0.438917	0.66101	0.980829
PTPN18	-0.0242488	0.0552534	-0.438866	0.661047	0.980829
XPO1	-0.0187845	0.0428024	-0.438865	0.661047	0.980829
IMMT	0.0190747	0.0434644	0.438858	0.661053	0.980829
PIGW	-0.0183289	0.0417722	-0.438783	0.661107	0.980831
PLEKHG2	0.0240476	0.0548479	0.438441	0.661354	0.980964
MEOX1	0.0267975	0.0611224	0.438424	0.661367	0.980964
RP1L1	0.0285659	0.0651615	0.438387	0.661394	0.980964
AKT1S1	0.021209	0.0483831	0.438355	0.661417	0.980964
PPP2R5C	0.0169653	0.0387076	0.438293	0.661462	0.980964
HDAC2	-0.0182496	0.041648	-0.438186	0.661539	0.980983
SLC14A1	-0.0289016	0.0659986	-0.437913	0.661737	0.980983
BPI	0.027149	0.0620269	0.437697	0.661893	0.980983
MLKL	0.0249416	0.056991	0.437641	0.661934	0.980983
CABP7	0.0285027	0.0651312	0.43762	0.661949	0.980983
ANKRD45	-0.0248114	0.0566982	-0.437605	0.66196	0.980983
SYTL4	-0.0216398	0.0494543	-0.437572	0.661984	0.980983
SOX2	0.0257117	0.0587613	0.437563	0.661991	0.980983
C19orf35	0.0285774	0.0653148	0.437533	0.662012	0.980983
HOXC10	0.0264931	0.0605528	0.437521	0.66202	0.980983
MSH6	0.0202282	0.04625	0.437366	0.662133	0.980983
LOC285629	0.0278217	0.0636125	0.437362	0.662136	0.980983
ZNF276	-0.0227301	0.0519921	-0.437184	0.662265	0.980983
GOLGA6C	-0.0283437	0.0648346	-0.437169	0.662275	0.980983
MX2	0.02471	0.0565408	0.437029	0.662377	0.980983
MAG	-0.0262816	0.06017	-0.43679	0.66255	0.980983
SEC14L5	0.0277325	0.0635069	0.436685	0.662626	0.980983
C11orf31	-0.0184801	0.0423226	-0.436649	0.662652	0.980983
CKS1B	-0.0218882	0.0501302	-0.436627	0.662668	0.980983
LRRC31	-0.0263517	0.06036	-0.436577	0.662705	0.980983
BIVM	-0.0212024	0.0485676	-0.436554	0.662721	0.980983
HLA-J	-0.0330297	0.075662	-0.436543	0.662729	0.980983
MOBKL1A	-0.0186884	0.0428178	-0.436463	0.662787	0.980983
AQPEP	0.0252488	0.0578746	0.436267	0.662929	0.980983
GSTA2	-0.0280442	0.0643049	-0.436114	0.66304	0.980983
MAP2	-0.0260462	0.0597356	-0.436025	0.663104	0.980983
GLO1	-0.0194579	0.0446264	-0.436018	0.66311	0.980983
APOL4	0.0248636	0.057042	0.435883	0.663208	0.980983
SPAG11A	-0.0261644	0.0600488	-0.435718	0.663327	0.980983
MBD2	-0.019801	0.0454451	-0.435713	0.66333	0.980983
LPL	-0.0246266	0.056543	-0.435538	0.663458	0.980983
CYP2E1	-0.0286241	0.0657291	-0.435485	0.663496	0.980983
ZDHHC16	0.0200547	0.0460526	0.435474	0.663504	0.980983
INTS1	-0.0233507	0.0536252	-0.435443	0.663527	0.980983
POC1A	0.0233571	0.0536412	0.435432	0.663534	0.980983
C9orf86	-0.0214709	0.0493114	-0.435415	0.663546	0.980983
SPINK4	0.0277262	0.0636806	0.435394	0.663562	0.980983
TXNIP	0.0224531	0.0515974	0.43516	0.663732	0.980983
PAQR7	0.0231177	0.0531438	0.435003	0.663846	0.980983
LOC150381	0.0255869	0.0588276	0.434947	0.663886	0.980983
PCLO	-0.0245123	0.0563643	-0.434891	0.663927	0.980983
RBX1	-0.0198921	0.0457526	-0.434776	0.66401	0.980983
MORF4	0.0298305	0.0686208	0.434716	0.664054	0.980983
KCNA1	0.0231813	0.0533291	0.434685	0.664076	0.980983
HPS1	-0.0221343	0.0509205	-0.434682	0.664078	0.980983
MORC3	0.018402	0.0423386	0.434638	0.66411	0.980983
AK2	0.0190028	0.0437279	0.43457	0.664159	0.980983
TACO1	-0.0194899	0.0448503	-0.434555	0.66417	0.980983
KCNRG	0.026959	0.0620428	0.434523	0.664193	0.980983
STRADB	0.0219578	0.050534	0.434514	0.6642	0.980983
WDR89	-0.0184677	0.0425083	-0.434449	0.664247	0.980983
AIG1	-0.0207028	0.0476627	-0.434361	0.664311	0.980983
CT47A7	0.0210069	0.0483657	0.434334	0.66433	0.980983
CECR5	-0.0201753	0.0464526	-0.434319	0.664341	0.980983
RASGRP2	-0.0253013	0.0582921	-0.434043	0.664542	0.981137
C12orf63	0.0271069	0.0624662	0.433945	0.664613	0.981137
AP3B2	-0.0243209	0.0560679	-0.433776	0.664735	0.981137
RHBDL3	-0.0266548	0.0614575	-0.433711	0.664782	0.981137
ENTPD2	-0.0262823	0.0606148	-0.433595	0.664866	0.981137
CDH17	-0.0278198	0.0641654	-0.433563	0.66489	0.981137
CXADR	0.0247208	0.0570246	0.433511	0.664927	0.981137
CADM1	0.0254828	0.0588005	0.433376	0.665025	0.981137
HIST2H3C	-0.0313031	0.0722383	-0.433331	0.665058	0.981137
C20orf11	0.0179846	0.0415064	0.433297	0.665083	0.981137
ZKSCAN4	-0.0173551	0.0400573	-0.433257	0.665112	0.981137
HGSNAT	0.0210313	0.0485432	0.433248	0.665118	0.981137
FAM182A	-0.0306229	0.0706861	-0.433224	0.665136	0.981137
GATSL1	0.027841	0.0642855	0.433084	0.665237	0.981178
PRR3	-0.0223604	0.0516399	-0.433007	0.665294	0.981178
SCARNA10	0.0305466	0.070552	0.432966	0.665323	0.981178
RUNX2	-0.0255942	0.0591363	-0.4328	0.665444	0.981278
FMO6P	-0.026869	0.0621167	-0.432557	0.66562	0.981324
ALKBH4	-0.0203507	0.0470498	-0.432534	0.665636	0.981324
SHKBP1	0.0210005	0.0485699	0.432377	0.66575	0.981324
LEF1	0.025651	0.0593659	0.432084	0.665964	0.981324
TRAPPC10	0.0186709	0.0432124	0.432073	0.665971	0.981324
AKT3	-0.0232918	0.0539076	-0.43207	0.665974	0.981324
SMYD1	-0.0250927	0.05808	-0.432038	0.665997	0.981324
SNX6	0.0184251	0.0426519	0.431987	0.666034	0.981324
MUC16	-0.0285003	0.0659759	-0.431981	0.666038	0.981324
FAM199X	0.0187759	0.0434722	0.431907	0.666092	0.981324
PACRG	0.0273169	0.0632522	0.431873	0.666117	0.981324
GIPC3	-0.0250655	0.0580765	-0.431594	0.666319	0.981324
PLEKHA6	0.0256705	0.0594786	0.431592	0.666321	0.981324
TDG	-0.0204706	0.0474376	-0.431526	0.666368	0.981324
WDR67	-0.019377	0.0449199	-0.431368	0.666483	0.981324
CLEC1A	-0.0236107	0.0547468	-0.431271	0.666554	0.981324
KLHL30	0.0250669	0.0581264	0.431248	0.666571	0.981324
CGB7	-0.0292616	0.0678579	-0.431218	0.666592	0.981324
RPL23P8	-0.0305572	0.070865	-0.431203	0.666603	0.981324
CGN	0.022138	0.0513488	0.431131	0.666655	0.981324
FIP1L1	-0.016451	0.0381626	-0.431077	0.666695	0.981324
KLRC1	-0.0269109	0.0624474	-0.430937	0.666796	0.981324
ZNF701	-0.0193135	0.0448254	-0.430861	0.666852	0.981324
PRR5-ARHGAP8	-0.0300517	0.0697517	-0.430838	0.666868	0.981324
LOC550643	-0.0212698	0.049372	-0.430808	0.66689	0.981324
ZNF287	0.0196661	0.0456769	0.430549	0.667078	0.981324
LPCAT3	-0.0223261	0.0518624	-0.430487	0.667123	0.981324
FASTKD3	-0.0181282	0.0421227	-0.430367	0.66721	0.981324
DPYD	0.0242699	0.0563989	0.430326	0.66724	0.981324
GINS4	0.0226653	0.0526795	0.430248	0.667297	0.981324
GAB4	0.0200298	0.0465556	0.430234	0.667307	0.981324
SPAG1	0.0232836	0.054126	0.430173	0.667351	0.981324
ARSJ	0.025374	0.0589867	0.430165	0.667357	0.981324
PREX2	0.0256681	0.0596833	0.430071	0.667425	0.981324
HOXA4	-0.0268333	0.062398	-0.430034	0.667452	0.981324
CDC25B	0.0246212	0.0572694	0.42992	0.667535	0.981324
PRSS41	-0.0245344	0.0570724	-0.429882	0.667563	0.981324
HSPB1	0.0268688	0.0625286	0.429705	0.667692	0.981324
SELL	0.0271293	0.0631544	0.429571	0.667789	0.981324
ABCB5	-0.0250889	0.0584341	-0.429354	0.667947	0.981324
RAD54B	-0.0223699	0.0521213	-0.429188	0.668067	0.981324
TDO2	0.0246366	0.0574385	0.428921	0.668261	0.981324
RRN3P2	-0.0301516	0.0703019	-0.428888	0.668286	0.981324
DNAH7	-0.0249379	0.0581479	-0.428869	0.668299	0.981324
LOC400931	-0.0280048	0.0653295	-0.42867	0.668444	0.981324
POC1B	0.0215251	0.0502186	0.428628	0.668475	0.981324
GNAQ	0.020648	0.0481747	0.428607	0.668489	0.981324
MEIG1	-0.0254948	0.0594862	-0.428583	0.668507	0.981324
RAP2A	0.018953	0.0442241	0.428567	0.668519	0.981324
MCM2	-0.0215274	0.050247	-0.428432	0.668617	0.981324
C20orf112	-0.0213091	0.0497375	-0.428431	0.668618	0.981324
LYPD4	-0.027102	0.0632727	-0.428336	0.668687	0.981324
ATP12A	0.0267093	0.0623663	0.428265	0.668738	0.981324
LOC285733	0.0246937	0.0576949	0.428004	0.668928	0.981324
SNX5	0.0175857	0.0410946	0.427932	0.668981	0.981324
PARD3B	0.0238633	0.0557703	0.427886	0.669014	0.981324
ZSCAN2	0.0184355	0.0430923	0.427814	0.669066	0.981324
ADAM22	-0.0241931	0.0565512	-0.427809	0.66907	0.981324
LCNL1	0.025882	0.0605051	0.427765	0.669102	0.981324
KCTD16	0.0248642	0.0581324	0.427718	0.669137	0.981324
EPM2AIP1	-0.0200514	0.0468873	-0.42765	0.669186	0.981324
PITX3	-0.0231537	0.0541629	-0.427482	0.669308	0.981324
DHRS1	-0.0234258	0.0548	-0.427477	0.669312	0.981324
AFARP1	0.0287185	0.0671859	0.427449	0.669332	0.981324
PLD1	-0.0221625	0.0518518	-0.427419	0.669354	0.981324
C12orf66	0.018859	0.0441385	0.427268	0.669464	0.981324
KPNA7	-0.0268527	0.0628509	-0.427245	0.66948	0.981324
C12orf4	0.0177956	0.0416612	0.427152	0.669548	0.981324
TCEA2	-0.0237332	0.0555768	-0.427035	0.669633	0.981324
TRIOBP	-0.0214433	0.0502231	-0.426962	0.669686	0.981324
CELF5	-0.0272588	0.0638491	-0.426925	0.669713	0.981324
ARFRP1	0.0216237	0.0506525	0.426903	0.669729	0.981324
NSMCE2	-0.0190549	0.0446405	-0.426853	0.669765	0.981324
FAM133B	-0.0282639	0.0662176	-0.426834	0.669779	0.981324
STAG3L2	-0.0279934	0.0655929	-0.426775	0.669822	0.981324
CEACAM7	0.0283683	0.0664967	0.426612	0.669941	0.981324
IGFBP7	-0.0252474	0.0591864	-0.426574	0.669968	0.981324
CYB5B	0.0212964	0.0499265	0.426556	0.669982	0.981324
ANAPC10	-0.0178812	0.0419268	-0.426487	0.670032	0.981324
ADI1	-0.0203994	0.0478352	-0.426452	0.670057	0.981324
RAB39B	0.0232662	0.0545752	0.426314	0.670158	0.981324
FEM1A	0.0184598	0.0433069	0.426256	0.6702	0.981324
C12orf76	0.0189995	0.04458	0.426189	0.670249	0.981324
UPP2	-0.0256186	0.0601281	-0.426066	0.670338	0.981324
MAPK13	-0.0228727	0.053686	-0.426047	0.670352	0.981324
JAK3	0.0243166	0.0570815	0.425998	0.670388	0.981324
TRHDE	0.0237696	0.0558117	0.42589	0.670467	0.981324
LYPD6	-0.0234947	0.055183	-0.42576	0.670561	0.981324
PSAT1	0.0241142	0.0566466	0.425695	0.670608	0.981324
KRCC1	0.0203606	0.0478298	0.425689	0.670613	0.981324
SLC38A8	-0.0271704	0.0638457	-0.425564	0.670704	0.981324
LOC729176	0.0246857	0.0580178	0.425485	0.670761	0.981324
TEF	-0.0207791	0.0488366	-0.425482	0.670763	0.981324
C8orf4	-0.0245121	0.0576179	-0.425425	0.670805	0.981324
PHF7	-0.0250119	0.058818	-0.425241	0.670939	0.981324
HSBP1	0.0189771	0.0446378	0.425134	0.671017	0.981324
CDH5	0.0232552	0.0547139	0.425033	0.67109	0.981324
SCD5	0.025062	0.0589689	0.425003	0.671112	0.981324
AQP5	-0.0286079	0.0673146	-0.424988	0.671123	0.981324
CCDC111	-0.0176806	0.0416064	-0.42495	0.671151	0.981324
RPL13AP20	-0.0303315	0.0713896	-0.424873	0.671207	0.981324
FUT2	0.0264982	0.0623693	0.424859	0.671217	0.981324
FGA	-0.0260887	0.06142	-0.42476	0.67129	0.981324
BSND	-0.0223591	0.0526436	-0.424726	0.671314	0.981324
LSM14B	-0.0182773	0.0430555	-0.424505	0.671475	0.981324
NDUFB4	-0.0208574	0.0491433	-0.424421	0.671536	0.981324
LIAS	-0.0197034	0.0464258	-0.424406	0.671547	0.981324
TMEM100	-0.0234344	0.0552182	-0.424397	0.671554	0.981324
TRIM32	0.0181694	0.0428264	0.424256	0.671657	0.981324
RNF168	0.0218766	0.051583	0.424105	0.671766	0.981324
UGT1A3	-0.0215919	0.0509124	-0.424099	0.671771	0.981324
IDH3B	-0.0196138	0.0462488	-0.424093	0.671775	0.981324
TSPYL3	-0.0226288	0.053361	-0.42407	0.671792	0.981324
RBM46	-0.0232128	0.0547494	-0.423982	0.671856	0.981324
ALG10B	-0.0184262	0.0434938	-0.423652	0.672097	0.981324
LOC606724	0.02692	0.0635513	0.423594	0.672139	0.981324
FBL	-0.0219779	0.0518906	-0.423542	0.672176	0.981324
GPR123	0.0227478	0.0537156	0.423486	0.672218	0.981324
LRP2BP	-0.0260856	0.0615978	-0.423483	0.67222	0.981324
GALNT13	-0.0252017	0.0595262	-0.423372	0.6723	0.981324
PRKD2	0.0208701	0.0492961	0.423362	0.672308	0.981324
GMFB	0.0178186	0.0420925	0.423319	0.672339	0.981324
RNF31	-0.0196382	0.0463928	-0.423303	0.672351	0.981324
ZNF295	0.0190575	0.0450339	0.423182	0.672439	0.981324
LOC729082	0.0192465	0.0454871	0.423119	0.672485	0.981324
ELN	0.0264779	0.0625814	0.423095	0.672503	0.981324
ATP1A1	0.0212849	0.0503153	0.42303	0.67255	0.981324
N6AMT1	-0.0191661	0.0453171	-0.422933	0.67262	0.981324
CYP1B1	0.0235848	0.055766	0.422924	0.672627	0.981324
MIR155HG	-0.0261288	0.0617848	-0.4229	0.672644	0.981324
CLEC2L	0.0258382	0.061107	0.422835	0.672692	0.981324
TMEM211	0.0286473	0.0677802	0.422649	0.672827	0.981324
MBNL3	0.023794	0.0563015	0.422617	0.672851	0.981324
ABHD5	0.0194913	0.0461225	0.422598	0.672864	0.981324
LRRC48	-0.0269756	0.063849	-0.42249	0.672943	0.981324
GULP1	0.022866	0.0541771	0.42206	0.673257	0.981324
U2AF2	-0.0176919	0.0419193	-0.422048	0.673266	0.981324
INADL	-0.0196435	0.0465448	-0.422035	0.673275	0.981324
CPLX1	-0.027558	0.0653178	-0.421906	0.673369	0.981324
ZC3H13	-0.0181974	0.0431359	-0.421862	0.673401	0.981324
MAPK8IP2	0.0269209	0.0638542	0.4216	0.673592	0.981324
TRPV6	-0.0270185	0.0640924	-0.421555	0.673625	0.981324
CAPN8	-0.027077	0.0642432	-0.421477	0.673682	0.981324
CRISP2	-0.0219424	0.0520769	-0.421346	0.673778	0.981324
SLC39A2	-0.0274146	0.0650876	-0.421195	0.673888	0.981324
MFAP4	-0.0245629	0.0583263	-0.421129	0.673936	0.981324
DEPDC1	0.0197456	0.0468985	0.421029	0.674009	0.981324
ZNF275	0.0204133	0.0484946	0.420939	0.674074	0.981324
SGSM1	-0.026753	0.0635611	-0.420902	0.674101	0.981324
DSG2	0.0204505	0.0485878	0.420897	0.674105	0.981324
RPA1	0.0188159	0.0447071	0.42087	0.674125	0.981324
RAB5A	-0.0184274	0.0437943	-0.420773	0.674196	0.981324
GAGE2B	0.0196934	0.0468338	0.420496	0.674398	0.981324
LRRTM3	-0.0210451	0.0500512	-0.420471	0.674416	0.981324
LOC152225	-0.0245831	0.0584665	-0.420465	0.67442	0.981324
SLCO1B1	-0.0220224	0.0523764	-0.420465	0.674421	0.981324
TXNDC15	-0.0191948	0.0456565	-0.420417	0.674455	0.981324
TLK1	-0.0180631	0.042971	-0.420356	0.6745	0.981324
IMPDH2	-0.0216958	0.0516176	-0.420319	0.674527	0.981324
MYL3	-0.025643	0.0610119	-0.420294	0.674545	0.981324
MUC2	0.0281912	0.0670872	0.420218	0.674601	0.981324
BBS7	0.0164597	0.039179	0.420116	0.674675	0.981324
AKR1C1	0.0263297	0.062679	0.420073	0.674707	0.981324
DNAJA4	-0.0247698	0.0589711	-0.420033	0.674736	0.981324
NDUFV1	-0.0227885	0.0542688	-0.419919	0.674819	0.981324
KIF20A	-0.0217202	0.0517261	-0.419908	0.674827	0.981324
TCERG1	-0.0187444	0.0446425	-0.419878	0.674849	0.981324
ZFYVE9	-0.0183964	0.0438216	-0.419802	0.674904	0.981324
ZC3H12B	-0.0238271	0.0567582	-0.4198	0.674905	0.981324
NTRK1	0.0262126	0.0624807	0.419531	0.675102	0.981324
SNORA53	-0.0275746	0.065732	-0.419501	0.675124	0.981324
BVES	-0.0245887	0.0586228	-0.41944	0.675168	0.981324
DR1	0.0162253	0.0386908	0.419358	0.675228	0.981324
FKBP2	-0.0231165	0.0551301	-0.419309	0.675264	0.981324
SUMF2	-0.01943	0.0463432	-0.419264	0.675297	0.981324
RTDR1	-0.0277944	0.066308	-0.419172	0.675364	0.981324
UIMC1	-0.0171835	0.0409956	-0.419153	0.675378	0.981324
C10orf119	0.0185491	0.0442604	0.419089	0.675424	0.981324
PSMD2	0.0193647	0.0462167	0.418997	0.675492	0.981324
ZAN	-0.0269957	0.0644527	-0.418846	0.675602	0.981324
TMEM117	0.0221011	0.0527781	0.418754	0.675669	0.981324
CALML4	-0.023404	0.0558993	-0.418681	0.675723	0.981324
SH3TC1	0.0249949	0.0597188	0.418543	0.675823	0.981324
TBX1	-0.0264912	0.063303	-0.418483	0.675867	0.981324
PLD3	0.0218451	0.0522281	0.418263	0.676028	0.981324
SLC38A2	0.0189291	0.0452601	0.418228	0.676053	0.981324
PPM1M	-0.0233295	0.0557878	-0.418183	0.676086	0.981324
FGF23	-0.0237723	0.0568528	-0.418137	0.67612	0.981324
UBA3	-0.018037	0.0431483	-0.418024	0.676202	0.981324
COX8A	0.0229216	0.0548377	0.41799	0.676227	0.981324
ZBTB44	-0.0180277	0.043132	-0.417966	0.676244	0.981324
PRPF38A	-0.0151795	0.0363234	-0.417899	0.676293	0.981324
METTL2B	0.0198244	0.047444	0.417849	0.67633	0.981324
XAGE1D	-0.0232858	0.0557429	-0.417736	0.676413	0.981324
CPN1	-0.0246919	0.0591091	-0.417734	0.676414	0.981324
HIST4H4	0.0239308	0.0572918	0.417701	0.676438	0.981324
TNFSF8	0.0253278	0.0606498	0.417608	0.676507	0.981324
LMX1A	-0.025133	0.0601869	-0.417582	0.676525	0.981324
PPP1R7	0.0198767	0.0476029	0.417553	0.676546	0.981324
NOL6	0.0192297	0.0460561	0.417527	0.676565	0.981324
COL10A1	-0.0268814	0.0644059	-0.417374	0.676677	0.981324
FCHO1	0.0243515	0.0583553	0.417297	0.676733	0.981324
MTHFD2L	0.0203333	0.0487323	0.417245	0.676771	0.981324
CLEC4GP1	-0.0261587	0.0627182	-0.417084	0.676889	0.981324
PRSS12	-0.0261919	0.0628098	-0.417004	0.676948	0.981324
GLYATL3	-0.026233	0.0629174	-0.416943	0.676992	0.981324
FBXO7	0.0165004	0.0395812	0.416875	0.677042	0.981324
C1orf92	0.0268698	0.064473	0.41676	0.677126	0.981324
C21orf82	-0.0257935	0.0618926	-0.416746	0.677136	0.981324
BMP5	0.0244115	0.0585849	0.416686	0.677179	0.981324
HYAL4	0.022876	0.0549024	0.416667	0.677194	0.981324
ANKMY1	-0.024188	0.0580674	-0.41655	0.677279	0.981324
LOC400891	-0.0272589	0.0654505	-0.41648	0.67733	0.981324
RIBC1	-0.0252761	0.0607015	-0.4164	0.677389	0.981324
UBE2S	-0.0250962	0.0602743	-0.416366	0.677413	0.981324
KCTD12	0.0202741	0.0486934	0.416363	0.677416	0.981324
SLC22A20	-0.0277755	0.0667153	-0.416329	0.67744	0.981324
FGFR1	0.0236521	0.0568147	0.416303	0.67746	0.981324
GRK6	-0.0212493	0.0510525	-0.416225	0.677516	0.981324
E2F7	0.0230576	0.0554012	0.416193	0.67754	0.981324
IL27	0.0252924	0.0607753	0.416162	0.677563	0.981324
PLEKHH3	0.0205329	0.049349	0.416076	0.677625	0.981324
CLEC6A	-0.0238874	0.0574152	-0.416047	0.677647	0.981324
WDR74	-0.0220863	0.0530902	-0.416015	0.677671	0.981324
CCDC86	-0.0185072	0.0444887	-0.415997	0.677683	0.981324
GAGE1	0.0219992	0.0528971	0.415887	0.677764	0.981324
PCGF5	0.0188782	0.0454094	0.415733	0.677876	0.981324
MAP1B	0.0253122	0.0609012	0.415628	0.677953	0.981324
TARDBP	-0.0158096	0.0380391	-0.415615	0.677963	0.981324
C1orf116	0.0250851	0.0603641	0.415564	0.678	0.981324
PMPCB	0.0171176	0.0412011	0.415463	0.678074	0.981324
NPTX1	-0.0257257	0.061922	-0.415453	0.678081	0.981324
LRP3	0.0230337	0.0554433	0.415447	0.678086	0.981324
CDC42	0.0177146	0.0426456	0.415391	0.678127	0.981324
CD40LG	0.0262508	0.0631996	0.415364	0.678146	0.981324
CNTF	0.0240337	0.0578632	0.415354	0.678153	0.981324
NDUFB1	-0.02221	0.0534742	-0.415341	0.678163	0.981324
TBC1D26	-0.0263712	0.0635041	-0.415268	0.678216	0.981324
MLANA	0.0260679	0.0627749	0.41526	0.678222	0.981324
UBTD1	0.0231255	0.0557058	0.415136	0.678313	0.981324
KLK3	0.0261679	0.0630378	0.415115	0.678328	0.981324
RPS10	-0.0202762	0.0488553	-0.415026	0.678393	0.981341
STRA13	-0.0240994	0.0581212	-0.41464	0.678676	0.981425
ARHGAP20	0.0240727	0.0580655	0.414579	0.67872	0.981425
CRP	-0.0219381	0.0529193	-0.414558	0.678736	0.981425
C14orf184	0.0273736	0.0660435	0.414478	0.678794	0.981425
DMRTB1	0.0213547	0.0515353	0.414369	0.678874	0.981425
H2AFY	-0.0174902	0.0422193	-0.414272	0.678945	0.981425
EGFR	0.0226865	0.0547791	0.414144	0.679038	0.981425
KRTAP5-4	0.0253447	0.0612184	0.414004	0.679141	0.981425
CDH20	0.0248944	0.060169	0.413741	0.679334	0.981425
C20orf70	0.0216027	0.0522305	0.413603	0.679434	0.981425
TSHZ2	0.0259018	0.062625	0.413601	0.679436	0.981425
SEMA4D	0.0198679	0.0480445	0.413531	0.679487	0.981425
OTOA	0.0270295	0.0653642	0.413522	0.679494	0.981425
NOL4	0.0244887	0.0592438	0.413354	0.679617	0.981425
C6orf176	0.0240373	0.0581536	0.413342	0.679626	0.981425
VIPAR	0.0171874	0.0415962	0.413197	0.679731	0.981425
DCTPP1	0.0183779	0.044478	0.413191	0.679736	0.981425
TAF7	0.0162969	0.0394434	0.413172	0.67975	0.981425
C11orf46	0.0173811	0.0420768	0.41308	0.679817	0.981425
TTL	0.0206151	0.0499085	0.413057	0.679834	0.981425
C5orf34	-0.020885	0.0505736	-0.412963	0.679903	0.981425
GMNN	0.0186934	0.0452693	0.412937	0.679922	0.981425
GALNT14	0.0262295	0.0635209	0.412927	0.679929	0.981425
TSPAN17	0.0188044	0.0455417	0.412905	0.679945	0.981425
CRY2	0.0206804	0.0501065	0.412729	0.680074	0.981425
HOXC4	0.025541	0.061914	0.412523	0.680225	0.981425
ACTR5	-0.0199535	0.0483931	-0.412322	0.680372	0.981425
LPCAT1	0.0216052	0.0524291	0.412083	0.680547	0.981425
TRIM66	-0.0210071	0.0509806	-0.41206	0.680564	0.981425
AMBN	-0.0232423	0.0564052	-0.412059	0.680565	0.981425
H2AFZ	0.0188733	0.0458032	0.412053	0.680569	0.981425
GPRIN1	0.0236378	0.0574015	0.411798	0.680756	0.981425
TEX10	0.0183035	0.0444503	0.411775	0.680772	0.981425
KCNN1	-0.0268354	0.0651703	-0.411773	0.680774	0.981425
IRAK3	0.024176	0.0587217	0.411704	0.680824	0.981425
ALDH3A2	0.0223482	0.0542824	0.411702	0.680826	0.981425
EEF1DP3	-0.025018	0.0607719	-0.41167	0.680849	0.981425
HS6ST3	0.0251946	0.0612062	0.411635	0.680875	0.981425
HCRTR2	0.022822	0.0554424	0.411634	0.680876	0.981425
CSRP2BP	-0.01752	0.0425868	-0.411395	0.681051	0.981425
IGSF22	-0.0266813	0.0648596	-0.41137	0.681069	0.981425
ANKFN1	-0.0254484	0.0618625	-0.41137	0.681069	0.981425
C21orf90	0.0237209	0.0576673	0.411341	0.68109	0.981425
PTTG1	-0.0223979	0.0544575	-0.411291	0.681127	0.981425
LYRM4	-0.0200066	0.0486492	-0.411241	0.681164	0.981425
VPS13A	-0.0205916	0.0500755	-0.411211	0.681186	0.981425
NOS3	0.0228282	0.0555194	0.411176	0.681211	0.981425
SPA17	-0.0220597	0.0536567	-0.411127	0.681247	0.981425
RABIF	0.0195575	0.0475736	0.4111	0.681267	0.981425
WDR13	-0.0223854	0.0544557	-0.411075	0.681285	0.981425
KCTD3	-0.0192246	0.0467678	-0.411065	0.681292	0.981425
EBF2	-0.0232914	0.0566728	-0.410981	0.681354	0.981425
C19orf39	-0.0212612	0.0517391	-0.41093	0.681391	0.981425
CDO1	0.0239215	0.0582316	0.410799	0.681487	0.981425
RPAP3	0.0168654	0.0410623	0.410727	0.68154	0.981425
NCKAP5L	0.0197244	0.048027	0.410695	0.681564	0.981425
TDP2	-0.0178745	0.043524	-0.41068	0.681574	0.981425
ATP11A	0.0237369	0.0578007	0.410667	0.681584	0.981425
SDC3	0.022524	0.0548475	0.410666	0.681585	0.981425
RNF167	0.0171516	0.0417802	0.410521	0.681691	0.981484
C15orf27	-0.0245625	0.0598407	-0.410465	0.681732	0.981484
RORC	-0.0242812	0.0591756	-0.410324	0.681835	0.981493
SLC22A4	0.0246544	0.0600871	0.410311	0.681845	0.981493
C6orf138	-0.026385	0.0643185	-0.410224	0.681908	0.981508
UBE2L3	-0.0188887	0.0461131	-0.409617	0.682354	0.981579
CASC1	-0.0242575	0.0592249	-0.409583	0.682379	0.981579
GPR68	-0.0249247	0.0608588	-0.409549	0.682403	0.981579
HNF4A	-0.0255839	0.0624991	-0.409348	0.682551	0.981579
ENTPD6	-0.0222902	0.0544603	-0.409293	0.682591	0.981579
POLR3B	0.0187169	0.0457425	0.409179	0.682675	0.981579
SHC1	-0.0202765	0.0495615	-0.409118	0.682719	0.981579
RPL13	-0.0242081	0.0591868	-0.409013	0.682796	0.981579
STX18	0.0250718	0.0613082	0.408947	0.682845	0.981579
MPRIP	0.0179154	0.0438147	0.40889	0.682886	0.981579
TMEM126A	0.0182683	0.0446785	0.408884	0.682891	0.981579
SV2C	-0.0242241	0.0592565	-0.4088	0.682952	0.981579
IRF7	-0.0243742	0.0596393	-0.408693	0.683031	0.981579
TMEM132E	-0.0260255	0.0637054	-0.408528	0.683152	0.981579
ZNF121	0.0239387	0.0585992	0.408516	0.683161	0.981579
EXOC2	-0.0184677	0.0452214	-0.408384	0.683257	0.981579
KLK13	-0.0270415	0.0662839	-0.407964	0.683565	0.981579
TMEM155	-0.0223278	0.054732	-0.407948	0.683577	0.981579
MAP7D2	0.0243032	0.0595817	0.407897	0.683615	0.981579
S100A6	0.0247518	0.0607489	0.407444	0.683947	0.981579
PODN	-0.0246038	0.0603952	-0.40738	0.683994	0.981579
ZNF365	-0.0243338	0.0597368	-0.407351	0.684015	0.981579
EHMT1	0.0180965	0.0444347	0.407262	0.684081	0.981579
CPA2	-0.0234811	0.0576742	-0.407133	0.684175	0.981579
MRPS2	0.0215507	0.0529366	0.407104	0.684196	0.981579
LHPP	-0.0242729	0.0596279	-0.407072	0.68422	0.981579
NARFL	0.0196194	0.0481988	0.407051	0.684235	0.981579
TFB1M	0.0194421	0.0477762	0.406941	0.684316	0.981579
GALNT4	0.0240466	0.0591202	0.40674	0.684463	0.981579
PRPH2	0.0236578	0.0581653	0.406735	0.684467	0.981579
VMA21	-0.0161259	0.0396508	-0.406698	0.684494	0.981579
LOC100271836	-0.0290039	0.0713227	-0.406657	0.684525	0.981579
PSMD6	0.0156341	0.0384535	0.406571	0.684588	0.981579
LOC338758	0.0212241	0.0522202	0.406435	0.684687	0.981579
SLC7A5P2	0.0295892	0.0728067	0.406408	0.684707	0.981579
LOC729678	0.0223002	0.0548791	0.406351	0.684749	0.981579
ADAT3	-0.0251664	0.0619441	-0.406276	0.684804	0.981579
ADARB2	0.0245066	0.0603294	0.406213	0.68485	0.981579
PTTG3P	0.020778	0.0511638	0.406107	0.684928	0.981579
THPO	0.0238058	0.0586229	0.406083	0.684945	0.981579
SAP18	0.0182399	0.0449178	0.406073	0.684953	0.981579
CDH10	0.0238989	0.0588556	0.40606	0.684963	0.981579
SPATA18	0.0246594	0.0607419	0.405971	0.685028	0.981579
ARMC8	0.015544	0.0383039	0.405807	0.685148	0.981579
LARP7	-0.0178634	0.0440212	-0.405791	0.68516	0.981579
CAPN13	0.0270628	0.066697	0.405758	0.685184	0.981579
MUC17	-0.0254866	0.0628217	-0.405697	0.685229	0.981579
TDP1	-0.0164321	0.0405054	-0.405676	0.685244	0.981579
ZBTB17	-0.0207982	0.051278	-0.405596	0.685303	0.981579
NFYA	-0.0169929	0.0419049	-0.405511	0.685365	0.981579
P2RX3	0.022785	0.0562094	0.405359	0.685477	0.981579
ZNF225	-0.0180339	0.0445079	-0.405184	0.685606	0.981579
CBR4	-0.0170701	0.0421335	-0.405143	0.685635	0.981579
TRIM2	0.0199837	0.0493317	0.405088	0.685676	0.981579
SDK1	-0.0244132	0.0602797	-0.404998	0.685742	0.981579
ACP6	-0.0221566	0.0547135	-0.404958	0.685772	0.981579
C6orf59	0.0233979	0.057793	0.404857	0.685846	0.981579
CDK1	-0.0202687	0.0500664	-0.404835	0.685862	0.981579
C19orf2	-0.016422	0.0405697	-0.404785	0.685898	0.981579
LOC653786	0.0283675	0.0700943	0.404705	0.685958	0.981579
WDR78	-0.0238508	0.0589396	-0.404665	0.685986	0.981579
LOC347376	-0.0289857	0.0716542	-0.404522	0.686091	0.981579
BUB3	-0.0188661	0.0466468	-0.404446	0.686148	0.981579
MYLK	0.0225916	0.0558606	0.404429	0.68616	0.981579
LOC643677	-0.0244881	0.0605534	-0.404404	0.686178	0.981579
ATP5O	-0.0188812	0.0466988	-0.40432	0.68624	0.981579
MEIS3	-0.0230668	0.0570574	-0.404273	0.686275	0.981579
PYCRL	-0.0223623	0.0553166	-0.40426	0.686284	0.981579
NTN3	0.0232431	0.0575062	0.404184	0.68634	0.981579
CLTCL1	-0.0247816	0.0613303	-0.404068	0.686425	0.981579
C7orf55	-0.021966	0.0543643	-0.404053	0.686436	0.981579
CDC20B	0.0269553	0.0667529	0.403807	0.686617	0.981579
ATP6V0A2	-0.0174223	0.0431612	-0.403657	0.686727	0.981579
LPHN1	0.0239974	0.0594647	0.403557	0.6868	0.981579
DNAJB12	-0.0185146	0.0459139	-0.403247	0.687029	0.981579
B3GALNT1	0.0193506	0.0480088	0.403063	0.687164	0.981579
DAAM2	-0.0221698	0.0550085	-0.403024	0.687192	0.981579
LDHC	-0.0231046	0.0573351	-0.402975	0.687228	0.981579
FRMPD2	0.0260536	0.0646548	0.402965	0.687236	0.981579
MARVELD3	0.0193506	0.0480332	0.402858	0.687314	0.981579
HPD	0.0254213	0.0631091	0.402815	0.687346	0.981579
ETV1	-0.023274	0.0577855	-0.402766	0.687382	0.981579
SNAR-B2	0.0266062	0.0660806	0.402632	0.68748	0.981579
SENP6	-0.0157986	0.03924	-0.402616	0.687492	0.981579
PCDP1	-0.0257691	0.0640051	-0.40261	0.687496	0.981579
DHFRL1	0.0182996	0.0454528	0.402607	0.687499	0.981579
SBK1	-0.0222889	0.0553653	-0.402579	0.68752	0.981579
PLAC4	-0.0270532	0.0672074	-0.402533	0.687553	0.981579
FAM179B	0.0193194	0.0480113	0.402393	0.687656	0.981579
ANAPC13	-0.0170813	0.042454	-0.402348	0.687689	0.981579
NHEDC1	0.0249659	0.0620516	0.402341	0.687694	0.981579
COMMD10	-0.0190168	0.0472661	-0.402334	0.687699	0.981579
EDIL3	0.0227806	0.0566429	0.402179	0.687813	0.981579
C9orf3	-0.0226652	0.0563589	-0.402159	0.687828	0.981579
LAMC2	-0.0228375	0.0568158	-0.401956	0.687977	0.981579
TAS2R10	-0.0215704	0.0536741	-0.401877	0.688036	0.981579
PDCD7	-0.0158803	0.0395203	-0.401826	0.688073	0.981579
PGM5P2	-0.0279384	0.0695485	-0.401711	0.688157	0.981579
GPR20	0.0243185	0.0605404	0.40169	0.688173	0.981579
LOC653501	-0.0227837	0.0567261	-0.401644	0.688207	0.981579
FAM46D	-0.0214355	0.0533842	-0.401534	0.688288	0.981579
SOBP	0.0250385	0.0623667	0.401471	0.688334	0.981579
CATSPERB	0.0258667	0.0644393	0.401412	0.688377	0.981579
C8orf83	-0.0202079	0.0503502	-0.401346	0.688426	0.981579
NARS	0.0162763	0.0405693	0.401197	0.688535	0.981579
RTF1	0.0174643	0.0435415	0.401096	0.68861	0.981579
ZMPSTE24	0.0173134	0.0431655	0.401093	0.688612	0.981579
WFDC12	-0.0222687	0.0555397	-0.40095	0.688717	0.981579
DTX1	0.0230716	0.0575574	0.400844	0.688795	0.981579
DENND4B	-0.0206401	0.0514978	-0.400796	0.688831	0.981579
CD5	-0.0251469	0.0627484	-0.400759	0.688858	0.981579
COQ4	-0.0218876	0.0546185	-0.400736	0.688874	0.981579
PPP2R3C	0.0171235	0.0427528	0.400523	0.689031	0.981579
NES	0.0216058	0.0539446	0.400519	0.689034	0.981579
LOC654433	0.0259249	0.0647385	0.400455	0.689081	0.981579
GRIN1	-0.024826	0.0619975	-0.400436	0.689095	0.981579
ARFGEF1	0.017471	0.0436344	0.400394	0.689126	0.981579
C8orf22	0.017843	0.0445734	0.400307	0.68919	0.981579
CCDC42B	-0.0265841	0.0664252	-0.400212	0.68926	0.981579
GADD45A	0.0208363	0.0520653	0.400195	0.689273	0.981579
MLLT4	-0.0186151	0.0465182	-0.400168	0.689293	0.981579
NFIB	-0.0237656	0.059411	-0.40002	0.689401	0.981579
PORCN	-0.0254079	0.0635169	-0.400018	0.689403	0.981579
PPP2R4	0.0185208	0.0463009	0.400011	0.689408	0.981579
CXCL12	0.0241267	0.0603516	0.399769	0.689586	0.981579
SULF1	0.0228474	0.0571563	0.399736	0.68961	0.981579
GRM5	0.024559	0.0614458	0.399686	0.689647	0.981579
PRPS1L1	0.0254638	0.0637165	0.399642	0.68968	0.981579
RAD23A	-0.0192099	0.04807	-0.399623	0.689693	0.981579
RARG	-0.0216364	0.0541474	-0.399584	0.689722	0.981579
FBXO28	-0.0187481	0.0469221	-0.399558	0.689741	0.981579
KCNJ15	0.0258404	0.0646788	0.399519	0.68977	0.981579
ERBB4	-0.0233334	0.0584056	-0.399506	0.689779	0.981579
PPP1R12C	-0.0177312	0.0443833	-0.399501	0.689783	0.981579
SAC3D1	-0.0221362	0.0554161	-0.399455	0.689817	0.981579
2007-03-01	0.0161479	0.0404266	0.399437	0.689831	0.981579
PLAGL1	-0.0206498	0.0517023	-0.399399	0.689859	0.981579
HDHD3	-0.0220614	0.0552412	-0.399365	0.689883	0.981579
PTPRO	-0.0223684	0.0560121	-0.399349	0.689895	0.981579
FAM19A5	0.0235154	0.0588867	0.399333	0.689907	0.981579
BCAM	-0.0223607	0.0560006	-0.399293	0.689936	0.981579
VWA5A	-0.0240262	0.0601719	-0.399293	0.689937	0.981579
GTF3C2	-0.0164115	0.0411031	-0.399276	0.689949	0.981579
SEMA6D	-0.0220425	0.0552312	-0.399095	0.690082	0.981579
CALCRL	0.0224785	0.056339	0.398986	0.690162	0.981579
GOLT1A	-0.0247717	0.0620947	-0.398934	0.690201	0.981579
UCHL5	0.0192892	0.0483539	0.398917	0.690213	0.981579
DYRK1A	0.0158062	0.0396393	0.39875	0.690336	0.981579
EDF1	-0.022285	0.0559023	-0.398642	0.690415	0.981579
CATSPER2P1	-0.0253958	0.0637158	-0.39858	0.690462	0.981579
ATP5S	-0.0181005	0.0454224	-0.398494	0.690525	0.981579
USP11	0.0206215	0.0517497	0.398487	0.69053	0.981579
RHOQ	0.0191543	0.0480801	0.398382	0.690607	0.981579
ABHD11	0.0225289	0.0565588	0.398327	0.690647	0.981579
ZNF382	-0.0200752	0.0504016	-0.398305	0.690664	0.981579
GTPBP8	0.0164013	0.0411884	0.398201	0.69074	0.981579
PLA2G4A	0.0241921	0.0607538	0.398199	0.690742	0.981579
ATP1A2	0.0262792	0.066006	0.398133	0.69079	0.981579
KIAA2026	-0.0167744	0.0421377	-0.398084	0.690827	0.981579
C3orf63	0.0163774	0.0411422	0.398069	0.690838	0.981579
GABRD	-0.0248415	0.0624141	-0.398011	0.69088	0.981579
PPA2	0.0170201	0.0427686	0.397958	0.690919	0.981579
SLC41A2	0.0212724	0.053461	0.397906	0.690958	0.981579
RNF165	0.0229381	0.0576522	0.397871	0.690983	0.981579
RHEBL1	-0.0223159	0.056094	-0.39783	0.691014	0.981579
HAGHL	0.0246172	0.0618891	0.397763	0.691063	0.981579
ALDH3B2	-0.0250636	0.0630183	-0.39772	0.691094	0.981579
RHOBTB1	-0.0190987	0.048037	-0.397584	0.691195	0.981579
SNCAIP	0.0232112	0.0583818	0.397576	0.6912	0.981579
MIA3	0.0184065	0.0462988	0.397558	0.691214	0.981579
AGPS	0.0191578	0.0481905	0.397544	0.691224	0.981579
PPEF1	-0.0248724	0.0625837	-0.397426	0.691311	0.981579
SPATA5L1	0.0172593	0.043441	0.397304	0.691401	0.981579
CPZ	0.0236526	0.0595332	0.397302	0.691402	0.981579
GABRB3	0.0236868	0.0596295	0.397233	0.691453	0.981579
OXCT1	0.0212106	0.0534001	0.397202	0.691476	0.981579
DAK	-0.0195016	0.0491033	-0.397154	0.691511	0.981579
MRAP2	-0.0249245	0.0627652	-0.397108	0.691545	0.981579
MRAP	-0.0250724	0.0631456	-0.397057	0.691583	0.981579
PRMT2	-0.0193275	0.0486839	-0.396999	0.691625	0.981579
ANP32B	0.0184103	0.0463769	0.39697	0.691647	0.981579
PSIP1	-0.0179896	0.0453262	-0.396891	0.691705	0.981579
ITPKB	-0.0200696	0.0505695	-0.396871	0.69172	0.981579
DZIP3	-0.0197091	0.0496766	-0.396748	0.69181	0.981579
SLC22A1	-0.0259443	0.0653996	-0.396705	0.691842	0.981579
YEATS2	-0.0170289	0.0429288	-0.396678	0.691862	0.981579
C3P1	-0.022391	0.0564845	-0.39641	0.692059	0.981579
LRRC57	0.0156683	0.0395299	0.396365	0.692093	0.981579
ASPHD1	0.0257711	0.0650243	0.39633	0.692119	0.981579
TMED9	-0.0187425	0.0472999	-0.396247	0.692179	0.981579
CCDC59	-0.0180368	0.0455458	-0.396014	0.692351	0.981579
PLK4	-0.0202586	0.0511602	-0.395983	0.692374	0.981579
SYT4	0.0209701	0.0529613	0.395951	0.692398	0.981579
C19orf66	-0.0220653	0.0557279	-0.395947	0.692401	0.981579
NUDT9	0.01659	0.0419096	0.395852	0.692471	0.981579
SLC18A1	0.0220758	0.0557703	0.395834	0.692484	0.981579
RERE	0.0179455	0.0453498	0.395713	0.692573	0.981579
NRF1	-0.01696	0.0428598	-0.395708	0.692577	0.981579
ADCY6	-0.0186447	0.0471312	-0.395592	0.692663	0.981579
GAD2	0.0183616	0.0464165	0.395584	0.692668	0.981579
ELF4	0.0210488	0.0532263	0.395458	0.692762	0.981579
C9orf46	0.0176251	0.044573	0.395422	0.692788	0.981579
CHAF1B	-0.0201097	0.0508632	-0.395368	0.692828	0.981579
C13orf30	0.0253631	0.0641592	0.395315	0.692867	0.981579
SOX30	0.0229341	0.0580271	0.395231	0.692928	0.981579
CYP27A1	-0.0234488	0.0593402	-0.395158	0.692982	0.981579
ERGIC1	0.0221974	0.0561813	0.395104	0.693022	0.981579
PLCD4	-0.0217882	0.0551498	-0.395072	0.693045	0.981579
ARSF	-0.0243015	0.0615171	-0.395036	0.693072	0.981579
CHIC2	-0.0158417	0.0401126	-0.394931	0.69315	0.981579
ZSCAN5A	-0.0201197	0.0509554	-0.39485	0.693209	0.981579
ITIH2	-0.0252535	0.0639714	-0.394763	0.693274	0.981579
SLCO1C1	-0.023343	0.0591702	-0.394507	0.693463	0.981579
LACE1	-0.0182852	0.0463506	-0.394497	0.69347	0.981579
ATAD1	-0.0172597	0.0437711	-0.394317	0.693603	0.981579
NCBP1	0.0168033	0.0426197	0.394262	0.693643	0.981579
GJA9	0.0235106	0.059633	0.394255	0.693648	0.981579
P2RX2	0.0253995	0.064425	0.394249	0.693653	0.981579
KRTCAP3	0.0240173	0.0609285	0.394189	0.693697	0.981579
TMPO	-0.0181998	0.046172	-0.394173	0.693709	0.981579
C14orf142	0.019752	0.050119	0.394102	0.693761	0.981579
GDF6	-0.0231029	0.0586334	-0.394023	0.69382	0.981579
HOXB6	-0.0244834	0.0621472	-0.393958	0.693867	0.981579
IKZF2	0.0201908	0.0512569	0.393913	0.6939	0.981579
RNF34	0.0163844	0.041615	0.393715	0.694046	0.981579
FAM171B	-0.0231736	0.0588634	-0.393684	0.694069	0.981579
NR1D1	0.0227151	0.0577183	0.393552	0.694167	0.981579
KLHL10	-0.0225607	0.057335	-0.393489	0.694214	0.981579
HSF1	-0.0200657	0.0509975	-0.393465	0.694231	0.981579
HOXB1	-0.0245151	0.0623084	-0.393448	0.694244	0.981579
HMGCLL1	0.0221733	0.0563624	0.393406	0.694275	0.981579
GBX2	-0.0226209	0.0575018	-0.393395	0.694282	0.981579
ETFB	0.0220469	0.0560659	0.393233	0.694402	0.981613
KLHDC2	-0.0163628	0.0416143	-0.393203	0.694424	0.981613
BCAP31	-0.0192658	0.0490119	-0.393083	0.694513	0.981613
SGTB	0.017319	0.0440661	0.393022	0.694558	0.981613
LOC100132111	-0.023543	0.0599398	-0.392778	0.694738	0.981613
ZHX2	0.0190146	0.0484163	0.392733	0.694771	0.981613
ITGA1	0.0217734	0.0554508	0.392661	0.694824	0.981613
ATAD2B	0.0167974	0.0427834	0.392616	0.694857	0.981613
LRBA	0.0180163	0.0458892	0.392604	0.694866	0.981613
SFRS1	-0.0152869	0.0389403	-0.392574	0.694888	0.981613
SYNPR	0.0190846	0.0486266	0.392472	0.694964	0.981613
AMBP	0.025286	0.0644302	0.392456	0.694975	0.981613
PUS3	0.0178041	0.0453751	0.392377	0.695034	0.981613
PAICS	0.0177168	0.0451574	0.392334	0.695066	0.981613
C6orf115	-0.0183941	0.0468989	-0.392208	0.695158	0.981613
AFAP1	-0.0193411	0.0493199	-0.392155	0.695197	0.981613
GRIPAP1	-0.0157871	0.0402812	-0.391923	0.695369	0.981613
INSL3	0.0248625	0.0634465	0.391866	0.695411	0.981613
RAVER1	-0.0188185	0.048025	-0.391847	0.695425	0.981613
VPS29	0.0168081	0.042928	0.391541	0.695651	0.981613
TLE3	-0.0206379	0.0527211	-0.391454	0.695715	0.981613
TERC	-0.0238311	0.0608843	-0.391417	0.695742	0.981613
C11orf9	-0.0233337	0.0596146	-0.391409	0.695748	0.981613
PTX3	0.020947	0.0535216	0.391375	0.695773	0.981613
MKNK1	0.0180141	0.0460378	0.391288	0.695837	0.981613
KIAA1324	0.024735	0.0632146	0.391287	0.695838	0.981613
HIST1H3E	0.0227513	0.0581559	0.391212	0.695894	0.981613
WWC1	0.0185378	0.0473918	0.391159	0.695933	0.981613
CASD1	0.0172686	0.0441519	0.391118	0.695963	0.981613
PRIM2	-0.0187133	0.0478653	-0.390957	0.696082	0.981613
HCG4	0.021702	0.0555115	0.390945	0.696091	0.981613
C8orf75	-0.0224116	0.0573292	-0.390929	0.696103	0.981613
HINFP	-0.016737	0.0428146	-0.390917	0.696111	0.981613
PSMD3	0.0185384	0.0474308	0.390852	0.69616	0.981613
CA6	-0.024497	0.0626772	-0.390844	0.696166	0.981613
SIAH1	0.0155041	0.0396788	0.39074	0.696242	0.981646
C16orf88	0.0175134	0.044839	0.390585	0.696357	0.981679
WDR45L	0.0176687	0.045239	0.390564	0.696372	0.981679
PDXP	0.0191559	0.0490789	0.390308	0.696562	0.981719
FAM65C	-0.023512	0.0602428	-0.390287	0.696577	0.981719
HGF	0.0233695	0.0599132	0.390056	0.696747	0.981719
MAST3	-0.020747	0.0531902	-0.390054	0.696749	0.981719
RNF217	-0.0211953	0.0543437	-0.390023	0.696772	0.981719
CEBPZ	-0.0164139	0.0420845	-0.390023	0.696772	0.981719
LIF	0.0246382	0.0631712	0.390023	0.696772	0.981719
DHRS4L1	-0.0275486	0.0706658	-0.389844	0.696904	0.981744
KIF5C	0.0231454	0.0593803	0.389783	0.696949	0.981744
UBXN10	0.022487	0.0577057	0.389685	0.697022	0.981744
LOC100133957	-0.0178349	0.0457678	-0.389681	0.697025	0.981744
CCDC58	-0.0196269	0.0503784	-0.38959	0.697092	0.981744
OR2C1	0.0238602	0.0612581	0.389502	0.697156	0.981744
DNASE1L2	-0.0252916	0.0649344	-0.389495	0.697162	0.981744
UNC45A	0.0186054	0.047778	0.389413	0.697223	0.981755
PCSK5	-0.0245105	0.0629787	-0.389186	0.69739	0.981828
NDUFB11	0.0193165	0.0496338	0.389181	0.697394	0.981828
LOC645332	-0.0203057	0.0522095	-0.388927	0.697582	0.981828
PHTF2	0.0175907	0.0452347	0.388877	0.697619	0.981828
FOLH1	0.0226691	0.0582949	0.388869	0.697625	0.981828
SYNGR1	0.0222596	0.0572554	0.388778	0.697692	0.981828
CA8	0.0228331	0.0587343	0.388753	0.697711	0.981828
KSR2	0.0237566	0.0611148	0.388721	0.697734	0.981828
XRCC6	0.0155749	0.0400697	0.388695	0.697753	0.981828
NRIP3	-0.0223816	0.057604	-0.388542	0.697866	0.981878
C8orf85	-0.0218103	0.0561659	-0.388319	0.698031	0.981878
FIGF	-0.0235103	0.0605504	-0.388276	0.698063	0.981878
OPHN1	-0.0218461	0.0562655	-0.388269	0.698068	0.981878
GTF2F1	-0.0188985	0.0486805	-0.388214	0.698108	0.981878
BTN2A3	0.0200463	0.051642	0.388177	0.698136	0.981878
PAK1	-0.016876	0.0434934	-0.388014	0.698257	0.981878
TBCCD1	-0.0160872	0.0414624	-0.387996	0.69827	0.981878
C2orf70	0.024924	0.0642551	0.387891	0.698347	0.981878
F2R	0.0202665	0.0522702	0.387726	0.69847	0.981878
KCNG3	-0.0220388	0.0568454	-0.387697	0.698491	0.981878
RGS12	-0.0182883	0.0471807	-0.387622	0.698547	0.981878
KIR3DL1	0.0236299	0.0609815	0.387494	0.698641	0.981878
PPP1R1B	-0.0249788	0.0644674	-0.387464	0.698663	0.981878
NDUFA11	-0.0221553	0.0571947	-0.387366	0.698735	0.981878
TIMM8A	-0.0169393	0.0437503	-0.387181	0.698873	0.981878
C13orf18	0.0245202	0.0633351	0.38715	0.698896	0.981878
NONO	-0.0161977	0.0418485	-0.387055	0.698966	0.981878
MAGEA10	0.0184552	0.0477084	0.386833	0.69913	0.981878
PSMC3	-0.0199681	0.0516237	-0.386801	0.699153	0.981878
TAF1	-0.0154149	0.0398693	-0.386635	0.699276	0.981878
PZP	0.0247265	0.0639657	0.386558	0.699333	0.981878
RHBDF1	0.0224492	0.0581017	0.386378	0.699467	0.981878
ITLN1	0.0230804	0.0597361	0.386372	0.699471	0.981878
MSMB	0.0235897	0.0610961	0.386108	0.699666	0.981878
MGC16142	-0.0204858	0.0530788	-0.385951	0.699782	0.981878
C5orf39	0.0251953	0.0652822	0.385945	0.699787	0.981878
C4orf19	0.0228269	0.0591467	0.385937	0.699793	0.981878
ITPKC	0.0185047	0.047953	0.385892	0.699826	0.981878
PTBP1	-0.0152052	0.0394108	-0.385813	0.699885	0.981878
UBN2	0.0178476	0.0462733	0.3857	0.699968	0.981878
HSD17B10	0.0196309	0.0508989	0.385684	0.69998	0.981878
PRSS30P	0.0239842	0.0621958	0.385623	0.700025	0.981878
CDK7	-0.018298	0.0474568	-0.385571	0.700063	0.981878
RAB3A	-0.0235214	0.0610208	-0.385466	0.700141	0.981878
RNASE10	-0.0273125	0.0708606	-0.385439	0.700161	0.981878
ILF2	-0.0166531	0.0432218	-0.385294	0.700268	0.981878
DTNA	0.021291	0.0552646	0.385256	0.700297	0.981878
THRSP	0.0246684	0.064043	0.385184	0.70035	0.981878
CAMK2A	-0.023414	0.0608004	-0.385095	0.700416	0.981878
CLNS1A	-0.0159548	0.0414329	-0.385077	0.70043	0.981878
BTN2A1	0.014999	0.0389593	0.38499	0.700493	0.981878
SGCB	0.0182875	0.0475121	0.384902	0.700559	0.981878
ZNF257	0.0221658	0.0575975	0.38484	0.700605	0.981878
RBM10	-0.0173451	0.0450827	-0.384739	0.700679	0.981878
LIN9	-0.0185479	0.0482257	-0.384607	0.700777	0.981878
C8orf56	0.0208699	0.0542652	0.384591	0.700789	0.981878
CGB8	-0.0263346	0.0685088	-0.384398	0.700932	0.981878
C4BPB	0.025273	0.065755	0.384351	0.700966	0.981878
LOC344595	-0.0203916	0.0530573	-0.384332	0.70098	0.981878
PGCP	0.0211329	0.0549915	0.384294	0.701008	0.981878
OTUB1	-0.0188826	0.0491363	-0.38429	0.701012	0.981878
AK3	0.0163275	0.0424979	0.384195	0.701082	0.981878
HMSD	-0.0201829	0.0525373	-0.384162	0.701106	0.981878
ZNF613	-0.0168563	0.0438808	-0.384138	0.701124	0.981878
MESTIT1	0.0220203	0.0573314	0.384087	0.701162	0.981878
SLC35D2	0.0197717	0.0514827	0.384046	0.701193	0.981878
KPNA4	0.0160298	0.0417416	0.384025	0.701208	0.981878
NLRP4	0.0206091	0.0536705	0.383994	0.701231	0.981878
PVR	0.0187434	0.0488243	0.383896	0.701304	0.981878
ELSPBP1	0.0164853	0.0429455	0.383866	0.701326	0.981878
BMP1	-0.0208505	0.0543185	-0.383857	0.701333	0.981878
ANKRD43	-0.0223491	0.0582225	-0.383856	0.701333	0.981878
CBFA2T2	0.0183638	0.0478552	0.383737	0.701421	0.981878
THAP10	-0.0173974	0.0453421	-0.383693	0.701454	0.981878
SRCRB4D	-0.0230792	0.0601575	-0.383646	0.701488	0.981878
ACSM1	0.0240599	0.0627218	0.383597	0.701525	0.981878
MMP11	0.0222525	0.0580194	0.383536	0.70157	0.981878
CLEC3B	-0.0239004	0.0623492	-0.383331	0.701722	0.981878
WDR48	-0.0163869	0.0427585	-0.383244	0.701787	0.981878
GYPC	0.0231766	0.0605189	0.382965	0.701993	0.981878
SOCS4	-0.0161651	0.0422156	-0.382919	0.702027	0.981878
SMAP1	-0.0178713	0.0466743	-0.382894	0.702045	0.981878
CCDC125	0.0184067	0.0480733	0.382888	0.70205	0.981878
KRTAP1-5	-0.0238573	0.0623206	-0.382816	0.702104	0.981878
VWA3B	0.0245324	0.064104	0.382697	0.702192	0.981878
THEM5	-0.0249641	0.0652487	-0.382599	0.702264	0.981878
RHOD	0.0224591	0.0587143	0.382515	0.702326	0.981878
HRASLS5	-0.0231807	0.0606071	-0.382474	0.702357	0.981878
EPRS	0.0174212	0.0455559	0.382413	0.702402	0.981878
GTPBP2	0.0185444	0.0485075	0.3823	0.702486	0.981878
APOBEC4	0.0240988	0.0630445	0.38225	0.702523	0.981878
MGST3	0.0193176	0.0505415	0.382213	0.70255	0.981878
CLEC3A	0.0170049	0.0445002	0.38213	0.702612	0.981878
RASGRF2	0.0236056	0.0617743	0.382126	0.702615	0.981878
MPDZ	0.0189968	0.0497217	0.382063	0.702661	0.981878
RBMS3	-0.0244262	0.0639363	-0.38204	0.702679	0.981878
FURIN	0.0214453	0.0561591	0.381867	0.702807	0.981878
NAA20	-0.017062	0.0446961	-0.381734	0.702905	0.981878
IMP3	0.0180803	0.0473793	0.381608	0.702998	0.981878
PPP3CB	0.016093	0.0421722	0.381603	0.703003	0.981878
ZNF75D	-0.0178989	0.0469173	-0.381499	0.703079	0.981878
PCYT1B	0.0230851	0.0605125	0.381492	0.703084	0.981878
KREMEN2	-0.0219662	0.0575995	-0.38136	0.703182	0.981878
MEX3D	-0.0180078	0.0472367	-0.381226	0.703282	0.981878
FEN1	0.0183666	0.0481942	0.381095	0.703379	0.981878
RASD2	0.024823	0.065165	0.380925	0.703505	0.981878
LYRM1	0.0195449	0.0513157	0.380875	0.703541	0.981878
SNAR-C3	0.0184942	0.0485592	0.380859	0.703553	0.981878
TBC1D9B	0.0171227	0.0449816	0.380659	0.703702	0.981878
C17orf48	-0.0173961	0.0457081	-0.380592	0.703752	0.981878
BCL2L13	0.0158213	0.0415766	0.380534	0.703794	0.981878
VWA5B2	0.0256671	0.0674577	0.380492	0.703826	0.981878
MTRF1L	0.0184454	0.0484943	0.380363	0.703921	0.981878
RFC5	-0.0175029	0.0460193	-0.380338	0.70394	0.981878
FRY	-0.020533	0.0539893	-0.380316	0.703956	0.981878
OLFM2	-0.023255	0.061156	-0.380257	0.704	0.981878
PAK2	-0.0153824	0.0404529	-0.380255	0.704002	0.981878
LNX1	-0.021414	0.0563579	-0.379965	0.704216	0.981878
PDLIM4	-0.0235238	0.061963	-0.379643	0.704455	0.981878
CEPT1	0.0158286	0.0416978	0.379604	0.704484	0.981878
PCDHGA6	-0.0241288	0.063571	-0.379557	0.704519	0.981878
KLKP1	-0.0215856	0.0568726	-0.379543	0.70453	0.981878
TLE1	-0.0195115	0.051408	-0.379542	0.70453	0.981878
CRB2	-0.022575	0.0594904	-0.379473	0.704581	0.981878
RNF135	-0.0180798	0.0476451	-0.379468	0.704585	0.981878
CSPG5	0.022107	0.0582779	0.379338	0.704681	0.981878
ZNF669	-0.019703	0.0519441	-0.379311	0.704701	0.981878
RAET1E	0.0237427	0.0626251	0.379124	0.70484	0.981878
MPV17L2	-0.0199569	0.0526467	-0.379072	0.704879	0.981878
RNF187	-0.018484	0.0487997	-0.378773	0.705101	0.981878
SDC4	0.0205839	0.0543808	0.378514	0.705293	0.981878
CASZ1	-0.0216484	0.0572015	-0.378459	0.705334	0.981878
ARHGEF37	0.0203904	0.0538875	0.378388	0.705386	0.981878
PDE1B	0.0217207	0.0574039	0.378383	0.70539	0.981878
MTX2	-0.015502	0.0409704	-0.37837	0.7054	0.981878
ACOT1	-0.0194879	0.0515101	-0.378332	0.705428	0.981878
GPR63	-0.0234042	0.0618821	-0.378206	0.705521	0.981878
C20orf103	-0.0236362	0.062497	-0.378197	0.705528	0.981878
MAD2L2	-0.0213245	0.0563862	-0.378187	0.705535	0.981878
SDC1	-0.0221884	0.0586941	-0.378035	0.705648	0.981878
RDM1	0.0215298	0.0569839	0.377823	0.705806	0.981878
C12orf65	-0.018566	0.0491458	-0.377773	0.705843	0.981878
YWHAQ	0.0162626	0.0430535	0.377731	0.705874	0.981878
GUF1	-0.0172118	0.045571	-0.377691	0.705903	0.981878
CCDC6	0.0204322	0.0540978	0.37769	0.705904	0.981878
EYA3	0.0197091	0.0522079	0.377512	0.706037	0.981878
PLXNA4	0.0235185	0.0623027	0.377488	0.706054	0.981878
YPEL5	0.0165345	0.0438102	0.377413	0.70611	0.981878
EIF2S3	0.0170178	0.0450909	0.37741	0.706112	0.981878
ANKRD37	0.0215033	0.0569868	0.377339	0.706165	0.981878
RNF157	0.02303	0.0610338	0.377332	0.70617	0.981878
ZNF776	-0.0160848	0.0426502	-0.377134	0.706317	0.981878
TFG	0.0155309	0.0411852	0.377098	0.706344	0.981878
C9orf172	-0.0231368	0.0613586	-0.377076	0.706361	0.981878
CXADRP2	0.0261017	0.0692231	0.377066	0.706367	0.981878
MYOM2	-0.0237998	0.0631228	-0.37704	0.706387	0.981878
PPP1R3C	-0.0232778	0.0617438	-0.377006	0.706413	0.981878
CHMP6	0.0178095	0.0472588	0.37685	0.706528	0.981878
COQ7	-0.0157755	0.0418777	-0.376703	0.706637	0.981878
ADAMTS18	-0.0238828	0.063402	-0.376688	0.706648	0.981878
SLC35A1	-0.0164767	0.0437555	-0.376562	0.706742	0.981878
AKR1B10	0.0230909	0.0613677	0.376271	0.706958	0.981878
TMEM205	-0.0204913	0.0544745	-0.376164	0.707038	0.981878
SLC5A6	-0.0211595	0.0562534	-0.376146	0.707051	0.981878
IQSEC2	0.0196046	0.0521333	0.376047	0.707124	0.981878
ANKRD34A	0.0213637	0.0568203	0.375987	0.707169	0.981878
FAM101B	-0.0208676	0.0555167	-0.37588	0.707248	0.981878
2009-03-01	0.0182463	0.0485511	0.375816	0.707296	0.981878
SLC34A3	0.0243425	0.0647783	0.375782	0.707321	0.981878
ETV5	-0.0237235	0.0631494	-0.375672	0.707403	0.981878
GOLGA6D	-0.023474	0.0624902	-0.375644	0.707424	0.981878
FN1	0.0231758	0.0617106	0.375556	0.707489	0.981878
POM121C	0.023201	0.0617841	0.375518	0.707517	0.981878
MMRN2	-0.0205086	0.0546148	-0.375514	0.70752	0.981878
APOC3	-0.0194402	0.0517958	-0.375323	0.707662	0.981878
PDE4D	-0.0225999	0.060216	-0.375314	0.707669	0.981878
ARSI	-0.0223898	0.0596642	-0.375263	0.707707	0.981878
CCDC17	-0.0251623	0.0670557	-0.375244	0.70772	0.981878
C1orf151	0.0182269	0.04858	0.375193	0.707759	0.981878
MANBAL	-0.0161481	0.0430487	-0.375111	0.707819	0.981878
TMEM130	-0.0227404	0.0606278	-0.375082	0.707841	0.981878
DUSP16	-0.0173978	0.046389	-0.375042	0.707871	0.981878
FAM181B	-0.0235002	0.0626633	-0.375024	0.707885	0.981878
CPT1C	0.0217349	0.0579708	0.374928	0.707956	0.981878
RBM26	0.0156133	0.041661	0.37477	0.708073	0.981878
SPRR1A	-0.0240979	0.0643386	-0.374547	0.708238	0.981878
XRCC2	0.0194025	0.0518089	0.3745	0.708274	0.981878
DCD	-0.0151701	0.0405403	-0.374198	0.708498	0.981878
DMGDH	0.0218624	0.0584247	0.374198	0.708498	0.981878
SNAPIN	0.0165888	0.044334	0.374178	0.708513	0.981878
MRPL18	-0.0181224	0.0484335	-0.374171	0.708518	0.981878
C11orf57	-0.014588	0.0389878	-0.374168	0.70852	0.981878
CDCP1	0.0198847	0.053171	0.373977	0.708662	0.981878
EVI5	0.0158489	0.0423835	0.37394	0.70869	0.981878
CDK18	0.0216162	0.0578093	0.373924	0.708702	0.981878
SETD5	-0.0155778	0.0416649	-0.373884	0.708731	0.981878
RICH2	-0.0210339	0.0562914	-0.373662	0.708897	0.981878
FOXR1	-0.0172886	0.0462707	-0.37364	0.708913	0.981878
NBPF10	0.0258281	0.069163	0.373438	0.709063	0.981878
PRRT4	-0.0209805	0.0561858	-0.373412	0.709082	0.981878
NFASC	0.0233009	0.0624049	0.373383	0.709104	0.981878
PSPH	-0.0174015	0.0466384	-0.373115	0.709303	0.981878
JAG2	-0.0206632	0.0553984	-0.372993	0.709394	0.981878
DLG3	0.0180264	0.0483343	0.372953	0.709423	0.981878
PTPMT1	0.0159339	0.0427391	0.372818	0.709524	0.981878
RAPGEF3	-0.0221308	0.0593741	-0.372735	0.709586	0.981878
POTEG	0.023905	0.0641381	0.372712	0.709603	0.981878
PELI3	0.0205168	0.0550792	0.372496	0.709764	0.981878
ZMYND15	0.0222841	0.0598258	0.372483	0.709773	0.981878
ZNF491	-0.0199424	0.053555	-0.372372	0.709856	0.981878
RPS3	-0.0193917	0.0520893	-0.372278	0.709925	0.981878
DEXI	-0.0166391	0.0446962	-0.372272	0.70993	0.981878
EXO1	-0.0189404	0.0508812	-0.372247	0.709948	0.981878
TCEAL5	0.0190764	0.0512524	0.372205	0.709979	0.981878
SUPT16H	-0.015087	0.0405401	-0.37215	0.710021	0.981878
DRG1	-0.015495	0.0416425	-0.372097	0.71006	0.981878
PHF11	-0.0189877	0.0510445	-0.371983	0.710145	0.981878
IL23A	0.022328	0.0600321	0.371935	0.710181	0.981878
SNORA63	-0.0256606	0.068996	-0.371914	0.710196	0.981878
HAUS8	-0.019187	0.0515949	-0.371879	0.710223	0.981878
NRP2	0.0222661	0.0598868	0.371803	0.710279	0.981878
PDAP1	-0.0162147	0.0436217	-0.371711	0.710347	0.981878
BAZ2B	-0.0166526	0.0448127	-0.371604	0.710427	0.981878
TMEM149	0.0209854	0.0564848	0.371522	0.710488	0.981878
LOC115110	0.0233682	0.0628994	0.371517	0.710492	0.981878
HPSE2	0.0219312	0.0590457	0.371428	0.710558	0.981878
CMTM5	0.019487	0.0524669	0.371416	0.710567	0.981878
ATP2B4	0.0186814	0.0503007	0.371395	0.710582	0.981878
RELN	-0.0222846	0.0600075	-0.371363	0.710606	0.981878
LEPREL2	0.0223841	0.0602959	0.371238	0.710699	0.981878
ST5	-0.020167	0.0543277	-0.37121	0.71072	0.981878
FAM26F	-0.0225072	0.0606364	-0.371183	0.71074	0.981878
LYPD2	0.0221842	0.0597838	0.371075	0.710821	0.981878
MUS81	-0.0167124	0.0450432	-0.371031	0.710853	0.981878
TM2D3	0.0157891	0.0425588	0.370995	0.71088	0.981878
KRAS	0.0156737	0.0422515	0.370963	0.710904	0.981878
RALY	-0.0184998	0.0498936	-0.370784	0.711037	0.981878
ADRM1	-0.019049	0.0513808	-0.370741	0.711069	0.981878
PAPPA2	0.0224207	0.0604813	0.370706	0.711095	0.981878
LHFPL5	0.0231957	0.0625751	0.370685	0.711111	0.981878
DDC	0.0226426	0.0610962	0.370606	0.711169	0.981878
NDUFB9	-0.017869	0.0482329	-0.370473	0.711268	0.981878
SPATS1	0.0227924	0.0615326	0.370411	0.711314	0.981878
SEC61G	0.0168482	0.0454885	0.370383	0.711336	0.981878
UBR5	0.0157505	0.0425306	0.370333	0.711373	0.981878
TMCC1	0.0158331	0.0427573	0.370301	0.711397	0.981878
C17orf80	-0.0154426	0.0417037	-0.370293	0.711403	0.981878
ABCA2	-0.0224739	0.0606973	-0.370262	0.711425	0.981878
TTC24	0.0208095	0.0562042	0.370248	0.711436	0.981878
ITGAE	0.0159404	0.0430665	0.370134	0.711521	0.981878
C1orf87	-0.0233173	0.0630021	-0.370103	0.711544	0.981878
SMAD1	0.0164193	0.0443649	0.370097	0.711548	0.981878
HCG26	0.0211758	0.0572227	0.370059	0.711577	0.981878
DCTN2	0.0155264	0.0419709	0.369933	0.711671	0.981878
C3orf70	-0.0212368	0.0574201	-0.369849	0.711733	0.981878
KRTAP4-11	-0.0183845	0.0497238	-0.369732	0.71182	0.981878
ASCL1	0.0233233	0.063098	0.369636	0.711891	0.981878
RLTPR	-0.0224555	0.060757	-0.369595	0.711922	0.981878
DPP6	0.0232312	0.0628688	0.369518	0.711979	0.981878
DDN	-0.0220224	0.0596086	-0.369451	0.71203	0.981878
FBXO17	0.0200902	0.0544027	0.369287	0.712152	0.981878
GPR113	-0.0219379	0.0594069	-0.369282	0.712155	0.981878
ASRGL1	-0.0222708	0.0603088	-0.369279	0.712158	0.981878
AZI2	0.0149236	0.0404195	0.369217	0.712204	0.981878
PURG	-0.020139	0.0545457	-0.369213	0.712207	0.981878
MBOAT4	0.0203658	0.055161	0.369206	0.712211	0.981878
PHGDH	0.0211691	0.0573449	0.369155	0.71225	0.981878
H1F0	0.0191009	0.051746	0.369128	0.71227	0.981878
TDGF3	-0.0246876	0.0668819	-0.369123	0.712274	0.981878
LOC728392	0.0193879	0.0525265	0.369107	0.712285	0.981878
COBLL1	-0.022093	0.0598622	-0.369065	0.712317	0.981878
APOBEC2	0.022915	0.0620952	0.369029	0.712343	0.981878
RTN4IP1	-0.0167666	0.0454391	-0.36899	0.712372	0.981878
ZNF138	-0.0183535	0.0497513	-0.368905	0.712436	0.981878
PHYHIPL	0.024276	0.0658106	0.368876	0.712457	0.981878
HIST1H3H	-0.0228949	0.0620695	-0.36886	0.712469	0.981878
OTX1	-0.0214393	0.0581242	-0.368854	0.712474	0.981878
SHANK3	-0.0184432	0.0500024	-0.368846	0.71248	0.981878
PCDHGA1	-0.0225057	0.0610213	-0.368817	0.712502	0.981878
TEKT1	0.0238319	0.0646187	0.368808	0.712508	0.981878
TCHHL1	-0.0194446	0.0527396	-0.368691	0.712595	0.981878
MPG	0.0180422	0.0489391	0.368666	0.712614	0.981878
RNF138P1	-0.0226615	0.0614716	-0.368651	0.712625	0.981878
CHODL	0.0213945	0.0580353	0.368647	0.712628	0.981878
SEC61A1	0.0168768	0.0457995	0.368493	0.712743	0.981878
TDRD5	-0.0210971	0.057272	-0.368366	0.712837	0.981878
CST2	-0.0243189	0.0660249	-0.368329	0.712865	0.981878
BEND3	-0.0189193	0.0513687	-0.368305	0.712882	0.981878
CEP68	-0.016978	0.0461147	-0.368168	0.712985	0.981878
C2orf42	0.0154774	0.0420526	0.368049	0.713074	0.981878
RBM7	0.0168606	0.0458209	0.367967	0.713134	0.981878
CCL21	-0.0232052	0.0630841	-0.367846	0.713225	0.981878
ACAP2	0.014968	0.0407084	0.367688	0.713343	0.981878
UQCRQ	-0.0197502	0.0537242	-0.367621	0.713392	0.981878
GUCY1B2	-0.0235985	0.0642079	-0.367533	0.713458	0.981878
PAM	0.0206669	0.0562433	0.367456	0.713515	0.981878
ID1	-0.0223982	0.060959	-0.36743	0.713534	0.981878
PROL1	0.0200985	0.0547225	0.367281	0.713646	0.981878
PHF10	-0.0148998	0.0405748	-0.367219	0.713692	0.981878
ZNF573	-0.0204871	0.0557904	-0.367216	0.713694	0.981878
PLEKHB1	0.0239746	0.0653149	0.367061	0.713809	0.981878
SAT2	0.0182868	0.0498262	0.367013	0.713846	0.981878
LOC100128822	0.017997	0.0490475	0.366931	0.713906	0.981878
NRG1	0.0219443	0.0598231	0.36682	0.713989	0.981878
WTAP	0.0133714	0.0364526	0.366817	0.713991	0.981878
CXorf36	-0.0206111	0.0562084	-0.366691	0.714085	0.981878
KHDRBS2	-0.020613	0.0562219	-0.366637	0.714125	0.981878
ST3GAL5	-0.0220046	0.0600194	-0.366625	0.714134	0.981878
C7orf10	0.0223469	0.0609802	0.366462	0.714256	0.981878
TICAM1	0.0183025	0.0499441	0.366461	0.714257	0.981878
ZNF331	-0.0175325	0.0478608	-0.366323	0.714359	0.981878
KAT5	0.0167843	0.0458188	0.366318	0.714363	0.981878
TMEM167A	0.0150497	0.0410837	0.366317	0.714364	0.981878
ZNF770	-0.0162946	0.0444879	-0.36627	0.714399	0.981878
ZNF593	-0.0207007	0.0565329	-0.366171	0.714473	0.981878
MRPL46	0.015368	0.0419824	0.366057	0.714558	0.981878
VCX3A	0.0225536	0.0616188	0.366018	0.714587	0.981878
NRG2	0.021723	0.0593666	0.365912	0.714666	0.981878
SNX13	0.0146692	0.0400942	0.365867	0.7147	0.981878
ARL3	0.0179997	0.0491993	0.365853	0.71471	0.981878
EIF3H	0.017059	0.0466385	0.365772	0.71477	0.981878
POLR1D	-0.016276	0.0444997	-0.365755	0.714783	0.981878
GALC	0.0179519	0.049088	0.365709	0.714817	0.981878
SNORD15B	0.0248727	0.0680191	0.365672	0.714845	0.981878
CALD1	0.0183899	0.0503083	0.365545	0.71494	0.981878
ATP8B4	0.0207195	0.0566988	0.365432	0.715024	0.981878
CRMP1	-0.0209217	0.05727	-0.365317	0.71511	0.981878
PHF2	0.0163448	0.0447582	0.365181	0.715211	0.981878
TPI1P3	0.0256805	0.0703313	0.365136	0.715245	0.981878
GPN2	0.0188659	0.051676	0.365081	0.715286	0.981878
WAPAL	0.0158082	0.0433054	0.365039	0.715317	0.981878
CDK5R1	-0.019314	0.0529106	-0.365031	0.715323	0.981878
RNF32	-0.0207763	0.0569303	-0.364943	0.715389	0.981878
TACSTD2	-0.021732	0.0595562	-0.364899	0.715421	0.981878
FOXF1	-0.0215336	0.0590258	-0.364816	0.715483	0.981878
PVRL2	0.0173285	0.04752	0.364657	0.715602	0.981878
RASSF3	0.019129	0.0524606	0.364636	0.715618	0.981878
SEMA3D	0.0233671	0.0641004	0.364539	0.71569	0.981878
TRPC1	-0.0190444	0.0522554	-0.364448	0.715757	0.981878
SKIV2L	-0.0163544	0.0448792	-0.36441	0.715786	0.981878
TMEM195	-0.0202941	0.0557161	-0.364242	0.715911	0.981878
EVPLL	-0.0221584	0.0608343	-0.364242	0.715912	0.981878
TMEM136	0.0172611	0.0473898	0.364236	0.715916	0.981878
NBPF9	0.024486	0.0672539	0.364083	0.71603	0.981878
C1orf59	-0.0186228	0.0511646	-0.363979	0.716108	0.981878
TTC27	-0.0152322	0.0418611	-0.363873	0.716186	0.981878
NPW	0.0230905	0.0634705	0.363798	0.716242	0.981878
GNG7	-0.0217271	0.0597272	-0.363773	0.716261	0.981878
C6orf182	-0.0172235	0.0473509	-0.363741	0.716285	0.981878
FAM116B	-0.0224638	0.0617614	-0.363718	0.716302	0.981878
MTAP	0.0155051	0.0426345	0.363676	0.716334	0.981878
KRTAP9-4	-0.0200876	0.0552516	-0.363566	0.716415	0.981878
GPS2	-0.0192506	0.0529621	-0.363479	0.716481	0.981878
MND1	-0.018039	0.0496291	-0.363476	0.716483	0.981878
WBSCR26	0.0236764	0.0651406	0.363467	0.71649	0.981878
C12orf74	-0.0210296	0.0578604	-0.363455	0.716499	0.981878
EGLN1	0.0172776	0.0475404	0.363429	0.716518	0.981878
FAM63A	-0.020113	0.0553424	-0.363428	0.716519	0.981878
SYNPO2	0.0210388	0.0578934	0.363407	0.716535	0.981878
C1orf64	0.0248435	0.0683634	0.363403	0.716537	0.981878
ZNF671	0.021618	0.059497	0.363346	0.71658	0.981878
MPP3	0.0203563	0.0560384	0.363256	0.716647	0.981878
EIF2B4	-0.0171607	0.0472424	-0.363247	0.716653	0.981878
NFIA	0.0193678	0.0533499	0.363033	0.716813	0.982024
2005-03-01	0.0155325	0.0428172	0.362763	0.717015	0.982227
C21orf33	-0.0172614	0.0475926	-0.362691	0.717068	0.982228
TFF3	0.0248156	0.0684964	0.362291	0.717367	0.982254
IL1F8	0.0175113	0.0483374	0.362273	0.717381	0.982254
LUC7L2	0.014574	0.040246	0.362124	0.717492	0.982254
SLC45A1	-0.0211385	0.0584126	-0.361883	0.717672	0.982254
ZBTB26	0.0165974	0.0458659	0.361868	0.717683	0.982254
CCDC60	0.0236272	0.0653021	0.361814	0.717723	0.982254
VSIG10	-0.0169412	0.0468392	-0.361688	0.717817	0.982254
C12orf24	0.0179743	0.0496958	0.361688	0.717818	0.982254
HNRNPK	0.0137846	0.0381262	0.361551	0.717919	0.982254
SLC16A10	0.0210792	0.0583168	0.36146	0.717988	0.982254
PUM2	-0.0139518	0.0385987	-0.361458	0.717989	0.982254
PNPLA5	0.020515	0.0567925	0.361227	0.718162	0.982254
FAM175A	0.0168231	0.0465848	0.361128	0.718236	0.982254
TTC29	-0.0232932	0.0645183	-0.361033	0.718307	0.982254
PARP8	-0.018139	0.0502431	-0.361024	0.718313	0.982254
BANP	0.0188982	0.0523764	0.360814	0.71847	0.982254
SESN1	-0.0178689	0.0495441	-0.360667	0.71858	0.982254
DMRTC2	0.0217018	0.0601741	0.36065	0.718593	0.982254
CDC73	0.0165408	0.0458666	0.360628	0.718609	0.982254
NBR2	0.020157	0.0558955	0.36062	0.718615	0.982254
CREB1	0.0139747	0.0387644	0.360505	0.718701	0.982254
CCDC109B	0.0194461	0.0539471	0.360466	0.71873	0.982254
GEMIN4	0.0166573	0.0462265	0.36034	0.718824	0.982254
POFUT1	0.0147377	0.0409316	0.360058	0.719035	0.982254
ORMDL1	-0.0156274	0.043411	-0.359987	0.719088	0.982254
TFAP4	-0.0165666	0.046035	-0.359869	0.719176	0.982254
NHLH2	0.0190449	0.0529248	0.359849	0.719191	0.982254
PERP	-0.0173	0.0480805	-0.359814	0.719217	0.982254
CKAP2	0.016849	0.0468341	0.359759	0.719258	0.982254
B3GNT6	0.0227732	0.0633267	0.359614	0.719366	0.982254
SORD	0.0218343	0.0607204	0.359588	0.719386	0.982254
C1orf129	-0.0219589	0.0610667	-0.359588	0.719386	0.982254
SHOX2	-0.0217104	0.0603824	-0.359549	0.719415	0.982254
HIST2H3D	-0.0261467	0.0727355	-0.359477	0.719469	0.982254
FLJ37307	-0.0207546	0.0577403	-0.359448	0.71949	0.982254
RASSF4	-0.0196055	0.0545547	-0.359374	0.719546	0.982254
CHAC1	0.023162	0.0644945	0.359131	0.719727	0.982254
MLC1	0.021679	0.0603699	0.359102	0.719749	0.982254
SHOC2	0.0163347	0.0455312	0.358758	0.720006	0.982254
TCN1	-0.0229308	0.0639399	-0.35863	0.720102	0.982254
NR1H3	-0.0198011	0.0552194	-0.358589	0.720133	0.982254
CNOT6	-0.0143604	0.0400535	-0.35853	0.720177	0.982254
ZNF502	0.0199284	0.0555861	0.358514	0.720189	0.982254
DYM	0.0161649	0.045106	0.358376	0.720292	0.982254
KLHL21	0.0184704	0.0515391	0.358376	0.720292	0.982254
PRR15L	0.0203244	0.0567202	0.358326	0.720329	0.982254
TWF2	0.0190959	0.0533024	0.358256	0.720382	0.982254
RPS6	-0.0187828	0.0524536	-0.358084	0.72051	0.982254
ZNF831	0.021427	0.0598491	0.358018	0.720559	0.982254
PLOD3	0.0192097	0.0536643	0.35796	0.720603	0.982254
PFKFB2	-0.0201536	0.0563166	-0.357862	0.720676	0.982254
SERTAD4	-0.0215989	0.0603973	-0.357614	0.720861	0.982254
CST1	-0.0248078	0.0693858	-0.357535	0.720921	0.982254
CAMSAP1L1	-0.0173505	0.0485415	-0.357436	0.720994	0.982254
PRKD1	-0.0189325	0.0529698	-0.357422	0.721005	0.982254
JMJD8	0.0190617	0.0533345	0.357398	0.721023	0.982254
FBXW2	0.0139396	0.0390303	0.357147	0.721211	0.982254
TMEM31	-0.0217371	0.0608681	-0.357118	0.721233	0.982254
RPS6KB2	0.0189044	0.0529367	0.357114	0.721235	0.982254
LOC652276	0.022999	0.0644377	0.356919	0.721381	0.982254
COMTD1	-0.0208522	0.0584279	-0.356887	0.721405	0.982254
PTCD2	0.0156044	0.043725	0.356877	0.721413	0.982254
C7orf13	0.0197077	0.0552234	0.356873	0.721416	0.982254
AZIN1	0.0157601	0.0441656	0.35684	0.72144	0.982254
TNFSF11	-0.0236647	0.0663211	-0.356821	0.721455	0.982254
IL11RA	-0.0191632	0.0537183	-0.356736	0.721518	0.982254
IFNG	0.0209996	0.0588691	0.356717	0.721532	0.982254
ST3GAL2	0.0181078	0.0507658	0.356693	0.72155	0.982254
SALL3	0.0178925	0.050163	0.356688	0.721554	0.982254
C20orf195	0.022171	0.0621748	0.356591	0.721626	0.982254
JAM3	-0.0190407	0.0534008	-0.356561	0.721649	0.982254
USP34	-0.0137185	0.038487	-0.356445	0.721736	0.982254
ERG	-0.0204984	0.0575243	-0.356343	0.721812	0.982254
CYP4B1	0.0225596	0.0633091	0.356341	0.721814	0.982254
C6orf174	-0.0202988	0.0570061	-0.356081	0.722008	0.982254
OR2W3	-0.0206608	0.0580295	-0.35604	0.722039	0.982254
RHOJ	0.0200932	0.0564354	0.356039	0.722039	0.982254
LETM1	-0.018225	0.0512011	-0.35595	0.722106	0.982254
RNF115	0.0153557	0.0431413	0.355939	0.722114	0.982254
SNHG9	-0.0232093	0.0652072	-0.355932	0.72212	0.982254
SIL1	0.0205507	0.0577431	0.3559	0.722144	0.982254
LOC100128842	0.0209071	0.0587579	0.355817	0.722206	0.982254
TCEAL8	-0.0164523	0.046242	-0.355787	0.722228	0.982254
LOC100133893	-0.0193862	0.0545031	-0.355691	0.7223	0.982254
SLC10A4	-0.0231349	0.0650473	-0.355663	0.722321	0.982254
KIAA1671	0.0174138	0.0489755	0.355562	0.722396	0.982254
GDF1	-0.0215136	0.0605166	-0.355499	0.722443	0.982254
DIMT1L	0.0157257	0.0442424	0.355444	0.722485	0.982254
TH1L	-0.0154305	0.043413	-0.355435	0.722492	0.982254
KIAA1586	-0.0169562	0.0477081	-0.355416	0.722506	0.982254
FASTK	-0.0185854	0.0522929	-0.35541	0.72251	0.982254
C7orf68	0.0203814	0.0573603	0.355322	0.722576	0.982254
SKP2	-0.0183296	0.0515894	-0.355297	0.722595	0.982254
KLK10	0.0234575	0.0660348	0.355229	0.722646	0.982254
TXNRD3IT1	-0.0164081	0.0461918	-0.355216	0.722655	0.982254
CLMN	-0.0180956	0.0509646	-0.355062	0.722771	0.982254
OBP2A	-0.0251247	0.0707615	-0.355062	0.722771	0.982254
ZNF483	-0.0208351	0.0586843	-0.355037	0.722789	0.982254
FARS2	-0.0162831	0.0458732	-0.354958	0.722848	0.982254
DGUOK	-0.0166173	0.046815	-0.354956	0.72285	0.982254
PARP1	0.0162151	0.0456908	0.354888	0.722901	0.982254
SPDYE6	-0.0245393	0.0691614	-0.354812	0.722957	0.982254
CRHBP	0.0198301	0.0559119	0.354667	0.723066	0.982254
OTOR	0.0160428	0.0452471	0.354559	0.723147	0.982254
ACSL6	0.0218701	0.0616867	0.354535	0.723165	0.982254
AGXT	0.022217	0.0626677	0.354521	0.723175	0.982254
TSPAN11	-0.0206423	0.0582276	-0.354511	0.723183	0.982254
ASPM	-0.0174516	0.0492743	-0.354172	0.723437	0.982254
KCNA2	0.0216724	0.0612457	0.35386	0.72367	0.982254
CD200	-0.0198967	0.0562409	-0.353776	0.723733	0.982254
DOT1L	-0.0178644	0.050498	-0.353765	0.723742	0.982254
MAN1B1	-0.0165313	0.0467393	-0.353691	0.723797	0.982254
MYL4	0.0227879	0.0644325	0.353672	0.723812	0.982254
AVPR1B	0.0227268	0.0642637	0.353649	0.723829	0.982254
LAMB2	0.0193238	0.0546434	0.353635	0.723839	0.982254
CKMT1B	0.0228176	0.0645249	0.353624	0.723847	0.982254
DHRS4	-0.0183076	0.051772	-0.35362	0.72385	0.982254
C21orf34	-0.0214872	0.0607657	-0.353607	0.72386	0.982254
LOC100130933	0.023574	0.0666761	0.35356	0.723895	0.982254
SLC25A42	0.0177225	0.0501504	0.353386	0.724026	0.982254
CAPN6	0.0227605	0.0644157	0.353339	0.724061	0.982254
SPATS2L	0.0168558	0.0477098	0.353299	0.724091	0.982254
ASH1L	0.0158677	0.0449359	0.353118	0.724226	0.982254
SYDE2	-0.0197113	0.0558208	-0.353117	0.724227	0.982254
RDH12	0.0225747	0.0639335	0.353096	0.724243	0.982254
SPAST	-0.0148455	0.0420439	-0.353095	0.724243	0.982254
BTG4	-0.0203923	0.0577535	-0.353091	0.724246	0.982254
SLC1A1	0.0207464	0.058762	0.353059	0.724271	0.982254
ABCC2	-0.0213619	0.0605642	-0.352715	0.724528	0.982254
ELAVL1	-0.0136759	0.0387736	-0.352712	0.72453	0.982254
DLG5	0.0184814	0.0524023	0.352682	0.724553	0.982254
CHRNG	0.0219771	0.0623194	0.352653	0.724574	0.982254
ASGR1	-0.0217084	0.0615585	-0.352647	0.724579	0.982254
PLS3	0.0168253	0.0477175	0.352603	0.724612	0.982254
STRBP	0.0151553	0.0429826	0.352591	0.724621	0.982254
HIF3A	-0.0186013	0.0527606	-0.35256	0.724644	0.982254
KCNIP4	0.0189929	0.053886	0.352465	0.724715	0.982254
POLQ	-0.0176475	0.0500842	-0.352358	0.724796	0.982254
ATP6V0B	-0.0189969	0.0539418	-0.352173	0.724934	0.982254
GPR173	0.0197166	0.0560067	0.352041	0.725033	0.982254
LCP1	0.0205912	0.0584941	0.352022	0.725047	0.982254
ZNF777	-0.0162722	0.0462311	-0.351975	0.725083	0.982254
TLL1	0.0207401	0.0589264	0.351966	0.725089	0.982254
NLRP1	0.01969	0.0559528	0.351904	0.725135	0.982254
METTL1	-0.0173486	0.0492999	-0.3519	0.725139	0.982254
GRB10	-0.0183341	0.0521118	-0.351823	0.725196	0.982254
C2orf54	-0.0215524	0.0612695	-0.351765	0.72524	0.982254
CEP170L	0.0241786	0.0687471	0.351704	0.725286	0.982254
MAP2K6	0.019934	0.0566944	0.351604	0.72536	0.982254
TRUB1	0.0149714	0.0425815	0.351594	0.725368	0.982254
TNS1	0.0185932	0.0528879	0.351559	0.725394	0.982254
ABR	0.0170936	0.0486232	0.351552	0.725399	0.982254
EFHB	-0.021738	0.0618347	-0.351551	0.7254	0.982254
CEP192	-0.0155995	0.0443747	-0.351541	0.725408	0.982254
LRRC4C	0.0213661	0.0607811	0.351526	0.725418	0.982254
UBE3B	0.0148485	0.0422443	0.351492	0.725445	0.982254
C1orf21	-0.0196661	0.0559531	-0.351474	0.725458	0.982254
PAPOLA	0.0139462	0.0397029	0.351265	0.725615	0.982254
BAGE	0.0174397	0.0496608	0.351176	0.725681	0.982254
FBXO44	-0.0188406	0.0536628	-0.351092	0.725744	0.982254
ZNF157	0.0190648	0.0543285	0.350918	0.725875	0.982254
TSN	-0.0148115	0.0422325	-0.350714	0.726027	0.982254
CP110	0.0157173	0.0448185	0.350689	0.726046	0.982254
NAP1L3	-0.0183471	0.0523231	-0.35065	0.726075	0.982254
ENPP4	0.016683	0.0476126	0.350392	0.726269	0.982254
KCNK9	-0.0206482	0.058934	-0.350362	0.726292	0.982254
PRSS35	0.0208283	0.0594532	0.350331	0.726315	0.982254
ZNF142	-0.0185587	0.0529984	-0.350174	0.726432	0.982254
C11orf70	-0.0203975	0.0582576	-0.350125	0.726469	0.982254
PTCH1	-0.0180465	0.0515483	-0.350088	0.726497	0.982254
ATP6V1B1	-0.022102	0.0631379	-0.35006	0.726518	0.982254
B3GAT1	-0.0224057	0.0640199	-0.34998	0.726578	0.982254
ZXDB	-0.0142987	0.0408581	-0.349961	0.726592	0.982254
ZDHHC18	-0.0171413	0.0489903	-0.349891	0.726644	0.982254
RNF5	-0.0151827	0.0434026	-0.34981	0.726705	0.982254
FAM184A	0.0195774	0.0559684	0.349794	0.726717	0.982254
CNIH4	-0.0192515	0.0550428	-0.349756	0.726746	0.982254
TBC1D10C	0.0203638	0.0582282	0.349724	0.72677	0.982254
C20orf85	0.0225604	0.0645222	0.349654	0.726822	0.982254
ABCD2	-0.0201038	0.0575129	-0.349553	0.726898	0.982254
NELF	-0.020715	0.0592626	-0.349545	0.726903	0.982254
CNOT10	-0.0144678	0.041395	-0.349505	0.726934	0.982254
MKI67IP	0.0159497	0.0456405	0.349462	0.726966	0.982254
WSCD2	0.0204946	0.0586465	0.349461	0.726967	0.982254
COL4A1	-0.0183108	0.0523983	-0.349454	0.726972	0.982254
TAS1R1	-0.0229863	0.0657785	-0.34945	0.726975	0.982254
PRPS2	-0.0168388	0.048212	-0.349265	0.727114	0.982269
KCND3	0.0217934	0.0624004	0.34925	0.727125	0.982269
GAP43	0.0199078	0.0570062	0.349222	0.727146	0.982269
DNAH5	0.0212365	0.0608568	0.348959	0.727343	0.982312
EVC2	-0.0195145	0.055961	-0.348715	0.727526	0.982312
RPL28	-0.0215717	0.061876	-0.348628	0.727592	0.982312
TMC1	0.0225043	0.0645543	0.34861	0.727605	0.982312
LSM12	0.0151271	0.0433971	0.348574	0.727632	0.982312
CSRP1	0.0173838	0.0498735	0.348559	0.727644	0.982312
SPINK13	-0.0207609	0.0595751	-0.348483	0.7277	0.982312
FRAS1	-0.0192284	0.0551933	-0.348383	0.727776	0.982312
RTN4R	-0.0206614	0.0593318	-0.348234	0.727887	0.982312
MCF2	-0.0200988	0.0577169	-0.348231	0.727889	0.982312
XKR5	-0.0206635	0.059358	-0.348116	0.727975	0.982312
RGS7	-0.0221895	0.0637486	-0.348078	0.728004	0.982312
MT1A	0.0212845	0.0611536	0.34805	0.728026	0.982312
FBXO45	-0.0152265	0.0437484	-0.348047	0.728028	0.982312
NT5DC1	-0.0142327	0.0408987	-0.347999	0.728063	0.982312
KDM6B	0.0162702	0.0467638	0.347924	0.72812	0.982312
APPL1	0.0145231	0.0417436	0.347912	0.728129	0.982312
CXCL5	0.0238882	0.0686631	0.347904	0.728135	0.982312
PCGF6	-0.0163161	0.0469183	-0.347755	0.728247	0.982323
NEDD8	0.0159391	0.0458382	0.347726	0.728268	0.982323
MRPS27	-0.0150737	0.043371	-0.347554	0.728397	0.982323
WDR5	0.0157242	0.0452503	0.347494	0.728443	0.982323
SLC25A39	-0.0176354	0.0507751	-0.347324	0.72857	0.982323
SLC25A26	0.0155905	0.044888	0.347321	0.728572	0.982323
NRXN1	-0.0197164	0.0567722	-0.34729	0.728596	0.982323
PRSS16	-0.0200242	0.0576617	-0.347269	0.728611	0.982323
LONRF2	-0.0185694	0.0534806	-0.347217	0.72865	0.982323
YAP1	-0.0140143	0.0403668	-0.347174	0.728682	0.982323
STOML2	0.0151454	0.0436324	0.347114	0.728727	0.982323
CT45A1	0.0206088	0.0593885	0.347017	0.728801	0.98235
SPACA4	0.023306	0.0671769	0.346934	0.728863	0.98235
WFDC6	-0.0212517	0.0612821	-0.346785	0.728975	0.98235
LRRC52	0.0204543	0.059034	0.346483	0.729202	0.98235
LOC90586	-0.0234379	0.0676461	-0.346479	0.729204	0.98235
BFAR	0.0133852	0.0386395	0.346414	0.729253	0.98235
ZNF284	-0.0177424	0.0512274	-0.346345	0.729304	0.98235
MLL2	0.0162866	0.0470342	0.346272	0.729359	0.98235
AHR	0.0173148	0.0500046	0.346265	0.729365	0.98235
GZMB	0.0218345	0.0630614	0.346241	0.729383	0.98235
RNF14	0.0133922	0.0386907	0.346134	0.729464	0.98235
PLA2G12A	0.016925	0.0489062	0.34607	0.729512	0.98235
SAR1A	0.0148492	0.0429243	0.345938	0.72961	0.98235
ACTC1	-0.0217732	0.0629778	-0.345729	0.729767	0.98235
RAB17	0.0185767	0.0537344	0.345713	0.729779	0.98235
TUSC5	0.0209112	0.0605101	0.345581	0.729878	0.98235
C17orf57	-0.0183639	0.0531406	-0.345571	0.729886	0.98235
ANKRD13A	0.014756	0.0427056	0.345528	0.729918	0.98235
ULK4	-0.0190587	0.0551729	-0.345436	0.729987	0.98235
C10orf79	-0.0213916	0.0619315	-0.345408	0.730009	0.98235
EML4	0.0152237	0.0440921	0.34527	0.730112	0.98235
AMAC1	-0.0230125	0.0666639	-0.345201	0.730164	0.98235
SLC2A2	0.0153346	0.044431	0.345133	0.730215	0.98235
NKAIN2	0.0203347	0.0589388	0.345014	0.730305	0.98235
IFNGR2	-0.0155863	0.0451788	-0.344991	0.730321	0.98235
ECM2	-0.0201558	0.0584404	-0.344895	0.730394	0.98235
PNMA1	0.0155415	0.0450745	0.344797	0.730468	0.98235
CHMP4A	0.0172379	0.0500057	0.344719	0.730526	0.98235
ENAM	0.0191343	0.0555393	0.344518	0.730677	0.98235
MED11	0.0177775	0.0516064	0.344484	0.730703	0.98235
HSPA9	0.0145268	0.0421776	0.34442	0.730751	0.98235
TRIM3	-0.0208823	0.060636	-0.344388	0.730774	0.98235
TRAT1	0.0202768	0.0588999	0.344258	0.730872	0.98235
FGFR3	-0.0212528	0.0617395	-0.344233	0.730891	0.98235
PPIG	-0.0158179	0.0459522	-0.344225	0.730897	0.98235
CCDC40	-0.0199394	0.0579533	-0.34406	0.731021	0.98235
CD302	-0.0192099	0.0558657	-0.34386	0.731172	0.98235
CXCL10	0.020492	0.0596077	0.343781	0.731231	0.98235
GALM	0.0199723	0.0581169	0.343657	0.731324	0.98235
CHD2	-0.0138908	0.0404311	-0.343568	0.731391	0.98235
DUSP27	-0.0214816	0.0625388	-0.343492	0.731448	0.98235
SMC5	0.015051	0.0438177	0.343492	0.731448	0.98235
SEMA6B	-0.0198349	0.057747	-0.34348	0.731457	0.98235
C15orf2	-0.0181611	0.0528782	-0.343451	0.731478	0.98235
GPBP1L1	-0.0124417	0.0362315	-0.343394	0.731521	0.98235
PCSK7	-0.0176702	0.0514718	-0.343299	0.731592	0.98235
MON2	0.0148368	0.0432259	0.343238	0.731639	0.98235
CCDC51	0.0157807	0.0459946	0.343098	0.731744	0.98235
PGM5	0.0208386	0.0607491	0.343028	0.731796	0.98235
IPO9	0.0161781	0.0471735	0.342949	0.731856	0.98235
CCL17	0.0233436	0.0680831	0.342869	0.731916	0.98235
CLEC4G	-0.0196912	0.0574363	-0.342836	0.731941	0.98235
MGAM	0.0207352	0.060485	0.342815	0.731956	0.98235
ZNF556	0.0217442	0.0634356	0.342775	0.731986	0.98235
LOC285830	0.0201285	0.0587248	0.34276	0.731998	0.98235
IGFBP2	-0.0198344	0.0578819	-0.34267	0.732066	0.98235
GP6	0.0204944	0.0598155	0.342627	0.732098	0.98235
DUXA	-0.0226687	0.0661719	-0.342573	0.732139	0.98235
BCAR4	0.0184641	0.0538989	0.342569	0.732141	0.98235
ZNF501	-0.0199844	0.0583458	-0.342517	0.732181	0.98235
NDUFB5	-0.0157807	0.0460741	-0.342507	0.732188	0.98235
SIRT4	0.01723	0.0503127	0.342459	0.732224	0.98235
C3orf75	0.0157078	0.0458866	0.342317	0.732331	0.98235
TMEM186	0.014516	0.0424057	0.342313	0.732334	0.98235
CSGALNACT1	-0.0194116	0.0567162	-0.342258	0.732375	0.98235
ZNF570	-0.0163766	0.0478542	-0.342218	0.732405	0.98235
PGBD5	0.0220958	0.0645691	0.342204	0.732416	0.98235
CAMTA2	0.015753	0.0460424	0.342141	0.732463	0.98235
KCNH6	-0.0212766	0.062188	-0.342134	0.732468	0.98235
SPOCD1	0.0223847	0.0654422	0.342053	0.732529	0.98235
SGOL2	-0.015776	0.0461258	-0.342021	0.732554	0.98235
SYNGR2	0.0183101	0.0535397	0.341991	0.732576	0.98235
RPS10P7	-0.0245592	0.0718708	-0.341713	0.732785	0.982463
DHODH	-0.0171752	0.0502769	-0.341611	0.732862	0.982463
ZMYND17	-0.0173598	0.0508442	-0.341432	0.732996	0.982463
TMEM120B	-0.0180896	0.0529829	-0.341423	0.733003	0.982463
ALLC	0.0190385	0.0557692	0.34138	0.733035	0.982463
TUFT1	-0.0178611	0.0523247	-0.341351	0.733057	0.982463
G6PD	0.0198142	0.0580651	0.341242	0.733139	0.982463
FAM133A	0.0178164	0.0522315	0.341104	0.733243	0.982463
PPIL4	0.0142349	0.0417348	0.341081	0.73326	0.982463
LAMA5	-0.0182125	0.0533983	-0.341068	0.73327	0.982463
SNAR-A3	0.0220289	0.0645912	0.34105	0.733283	0.982463
PLBD1	0.0206095	0.0604647	0.340852	0.733432	0.982463
TMEM132B	-0.0204008	0.0598653	-0.340778	0.733488	0.982463
FAM182B	-0.020694	0.0607519	-0.340631	0.733599	0.982463
C4orf47	-0.0211866	0.0621997	-0.340622	0.733606	0.982463
OBFC1	-0.0168938	0.0496008	-0.340596	0.733625	0.982463
PTK6	-0.0215429	0.0632634	-0.340527	0.733677	0.982463
FOXA2	-0.0217574	0.0639218	-0.340375	0.733791	0.982463
GAL3ST3	0.0180622	0.0530797	0.340285	0.733859	0.982463
PLA2G10	-0.0218292	0.0641542	-0.340262	0.733877	0.982463
ERCC1	-0.016292	0.0478871	-0.340218	0.73391	0.982463
TNNT1	0.021855	0.0642533	0.340138	0.73397	0.982463
BAHD1	0.0156826	0.0461089	0.340121	0.733982	0.982463
NOV	0.0209874	0.0617089	0.340104	0.733995	0.982463
EBF4	-0.0198751	0.0584633	-0.339958	0.734105	0.982463
MOSC1	-0.0181509	0.0533956	-0.339932	0.734125	0.982463
RNF123	-0.0163277	0.0480351	-0.339912	0.734139	0.982463
TTC23	0.0150825	0.0443795	0.339852	0.734185	0.982463
MAK	-0.0214534	0.0631329	-0.339813	0.734214	0.982463
IGSF21	0.0209696	0.0617192	0.339759	0.734255	0.982463
OAZ2	0.0137394	0.0404511	0.339655	0.734333	0.982474
TRNP1	0.0212466	0.0625662	0.339586	0.734385	0.982474
B3GALT1	0.0196305	0.0578328	0.339436	0.734498	0.982474
YOD1	-0.0165318	0.0487044	-0.339432	0.734501	0.982474
AQP8	0.0208216	0.0613624	0.339322	0.734584	0.982474
CKM	-0.0215627	0.0635547	-0.339278	0.734617	0.982474
RPS15A	0.0157294	0.0463649	0.339253	0.734636	0.982474
ABAT	0.0204979	0.0604421	0.339133	0.734726	0.982524
RNF103	-0.0146072	0.0431211	-0.338749	0.735015	0.9827
C7orf52	-0.0200653	0.059245	-0.338683	0.735065	0.9827
TESC	-0.0235611	0.0695832	-0.338604	0.735124	0.9827
CCT6B	-0.0176001	0.0519829	-0.338575	0.735146	0.9827
ACTG2	0.0222072	0.0656055	0.338496	0.735205	0.9827
LENG9	-0.0185381	0.0547743	-0.338446	0.735243	0.9827
GRM4	0.0205082	0.0606393	0.338201	0.735428	0.9827
TMTC4	-0.0164664	0.0486941	-0.338161	0.735458	0.9827
ZNF430	0.0161703	0.0478226	0.338131	0.73548	0.9827
KCNC3	0.0218359	0.0645846	0.338098	0.735505	0.9827
PABPC1	0.0166578	0.0493041	0.337858	0.735686	0.9827
KLHL7	-0.0140835	0.0416882	-0.337828	0.735708	0.9827
PITX1	0.0233075	0.0690014	0.337784	0.735742	0.9827
MYBBP1A	0.0165522	0.0490201	0.337661	0.735834	0.9827
PLA2G4D	0.0212945	0.0630871	0.337542	0.735924	0.9827
LOC643763	0.0202087	0.0598772	0.337503	0.735953	0.9827
GOT1	0.0166588	0.0493719	0.337415	0.736019	0.9827
APOE	0.0199648	0.0591719	0.337404	0.736028	0.9827
CWH43	-0.0209103	0.0620037	-0.337243	0.736149	0.9827
TNRC6A	0.0149159	0.0442338	0.337206	0.736177	0.9827
ADAMTS7	-0.0195527	0.0579875	-0.337188	0.73619	0.9827
CXXC5	-0.0184915	0.0548467	-0.337149	0.73622	0.9827
UHRF2	0.014192	0.0421385	0.336793	0.736487	0.9827
FCHO2	0.0149761	0.0444837	0.336666	0.736583	0.9827
TIMM50	-0.016733	0.0497023	-0.336665	0.736584	0.9827
TUFM	0.0162715	0.0483345	0.336643	0.736601	0.9827
EIF3D	-0.0159736	0.0474583	-0.336583	0.736646	0.9827
SOAT2	-0.020183	0.0599826	-0.336481	0.736723	0.9827
SLC4A5	-0.0166181	0.0494049	-0.336365	0.73681	0.9827
MALAT1	0.0212123	0.063077	0.336292	0.736865	0.9827
LPO	-0.0216162	0.0643194	-0.336076	0.737028	0.9827
GALNT3	0.016479	0.0490512	0.335955	0.737119	0.9827
TIPARP	0.0157215	0.0468075	0.335876	0.737178	0.9827
ADAMTSL5	0.0209669	0.0624387	0.3358	0.737236	0.9827
C4orf7	0.0201098	0.0598867	0.335797	0.737238	0.9827
RAB4B	0.0188532	0.0561488	0.335771	0.737257	0.9827
BST2	0.0194179	0.0578326	0.33576	0.737266	0.9827
TUBGCP3	0.0143522	0.042752	0.335707	0.737306	0.9827
MEMO1	-0.0158895	0.0473396	-0.335649	0.737349	0.9827
C14orf167	-0.0146016	0.0435075	-0.335611	0.737378	0.9827
PTGES	0.020995	0.0625626	0.335584	0.737398	0.9827
PKNOX2	0.0203501	0.0606445	0.335563	0.737414	0.9827
USP17	-0.0226575	0.0675239	-0.335548	0.737426	0.9827
MYRIP	0.0195723	0.0583341	0.335521	0.737446	0.9827
DHX16	-0.0149841	0.044679	-0.335372	0.737559	0.9827
S100A7	0.022486	0.0670737	0.335242	0.737656	0.9827
PPP1R11	-0.0141333	0.042172	-0.335134	0.737737	0.9827
RNASET2	-0.020618	0.0615431	-0.335018	0.737825	0.9827
DCP1A	0.0157321	0.046964	0.334982	0.737852	0.9827
KBTBD12	-0.0208744	0.0623202	-0.334954	0.737873	0.9827
ACSF3	0.0170949	0.0510429	0.334913	0.737904	0.9827
POM121L4P	0.0223743	0.0668178	0.334855	0.737948	0.9827
MCM5	-0.0189438	0.0565979	-0.334708	0.738059	0.9827
TTR	-0.0190322	0.056869	-0.334667	0.738089	0.9827
PHC3	-0.0141703	0.0423795	-0.334366	0.738316	0.9827
CECR2	-0.0202676	0.0606325	-0.334269	0.738389	0.9827
RFC1	0.0130914	0.039177	0.334161	0.738471	0.9827
SLC25A29	-0.0193878	0.0580442	-0.334018	0.738579	0.9827
ECH1	-0.0176272	0.0527763	-0.333999	0.738593	0.9827
KALRN	0.0166177	0.0497579	0.333972	0.738613	0.9827
SF3A3	-0.013466	0.0403397	-0.333815	0.738732	0.9827
DACH2	-0.0180458	0.0540641	-0.333785	0.738755	0.9827
LMO3	0.0189369	0.0567763	0.333535	0.738943	0.9827
ZCCHC7	-0.0147938	0.044366	-0.333448	0.739008	0.9827
RPL13AP6	0.0239955	0.0719654	0.333431	0.739021	0.9827
ACN9	-0.01546	0.0463707	-0.333401	0.739044	0.9827
FZD6	0.016577	0.0497234	0.333383	0.739057	0.9827
C6orf155	-0.0187978	0.0563928	-0.333337	0.739092	0.9827
PTPN14	0.0179871	0.0539698	0.333282	0.739134	0.9827
ATP6V1G1	0.0159569	0.0478855	0.333231	0.739172	0.9827
PSENEN	-0.0183859	0.0551959	-0.333103	0.739269	0.9827
SNAR-A4	0.0215009	0.0645495	0.333092	0.739277	0.9827
ZNF670	-0.0152865	0.0458984	-0.333052	0.739308	0.9827
ETAA1	-0.0151761	0.0456079	-0.332751	0.739534	0.9827
PDE2A	-0.01943	0.0583965	-0.332725	0.739554	0.9827
TPT1	0.0172693	0.0519337	0.332526	0.739704	0.9827
CAMK2N2	-0.0210903	0.063425	-0.332524	0.739706	0.9827
FAM176A	0.0184284	0.0554585	0.332292	0.73988	0.9827
FAM58A	-0.016517	0.0497218	-0.332188	0.739959	0.9827
MPL	-0.0185849	0.0559513	-0.332162	0.739978	0.9827
LOC144438	0.0130347	0.0392529	0.332069	0.740049	0.9827
ZSCAN5B	0.0222346	0.0669602	0.332057	0.740058	0.9827
FBXW8	-0.0153402	0.0462131	-0.331945	0.740142	0.9827
RSPO2	0.0206828	0.0623197	0.331882	0.74019	0.9827
TCEB3B	-0.0181538	0.0547049	-0.331849	0.740215	0.9827
IFITM5	-0.0202227	0.0609407	-0.331842	0.74022	0.9827
KIF3C	-0.0178906	0.05393	-0.331738	0.740298	0.9827
ARHGAP11B	-0.0185879	0.0560418	-0.331679	0.740343	0.9827
MYNN	-0.0139434	0.0420595	-0.331516	0.740466	0.9827
SF3B14	-0.0137835	0.041598	-0.331351	0.74059	0.9827
SKA3	-0.0170942	0.0515899	-0.331349	0.740592	0.9827
MAT2A	0.0137937	0.0416364	0.331289	0.740637	0.9827
CROT	-0.0157198	0.047451	-0.331285	0.74064	0.9827
RUVBL1	-0.0152615	0.0460785	-0.331207	0.740699	0.9827
TCTE1	-0.0219087	0.0661642	-0.331127	0.74076	0.9827
HIST2H2BE	-0.0199429	0.0602377	-0.331069	0.740803	0.9827
ZNF431	-0.0156226	0.0471975	-0.331004	0.740852	0.9827
FASTKD1	-0.0153838	0.0464862	-0.330934	0.740905	0.9827
GALR2	0.0218425	0.0660254	0.33082	0.740991	0.9827
TLR6	-0.0199159	0.0602353	-0.330634	0.741131	0.9827
ELOVL3	0.0197071	0.0596449	0.330407	0.741303	0.9827
AATF	0.0146532	0.0443585	0.330336	0.741356	0.9827
C8orf12	0.0177689	0.0537919	0.330326	0.741364	0.9827
SPNS1	0.0160721	0.0486603	0.330292	0.74139	0.9827
SLC16A7	-0.0191429	0.0579832	-0.330146	0.7415	0.9827
EEF1A1	-0.0198035	0.0599916	-0.330105	0.741531	0.9827
CSNK1G3	0.0142986	0.043355	0.329804	0.741758	0.9827
CLDN17	-0.0162178	0.0491807	-0.32976	0.741791	0.9827
C6orf162	-0.0149945	0.0454763	-0.329721	0.741821	0.9827
CTRB2	-0.0182228	0.0552799	-0.329647	0.741877	0.9827
SCRG1	0.0193053	0.0586039	0.32942	0.742048	0.9827
ATP9A	0.0160389	0.0487176	0.329222	0.742198	0.9827
VPS39	-0.0142359	0.0432478	-0.329171	0.742236	0.9827
KRTAP4-1	0.0176779	0.053708	0.329148	0.742253	0.9827
PRDX2	0.0161377	0.0490403	0.329071	0.742311	0.9827
HNRNPH2	0.0124794	0.0379299	0.329011	0.742357	0.9827
STX7	0.0133851	0.0406887	0.328965	0.742392	0.9827
UBTD2	0.0134025	0.0407462	0.328926	0.742421	0.9827
CHRNA5	-0.0189247	0.0575375	-0.328911	0.742432	0.9827
APPL2	0.013749	0.0418108	0.328839	0.742487	0.9827
POMT2	-0.0159216	0.0484321	-0.32874	0.742561	0.9827
ZMAT3	0.0213228	0.0648723	0.328688	0.7426	0.9827
ZNF410	-0.0116936	0.0355802	-0.328655	0.742625	0.9827
EPHB6	0.0198139	0.06029	0.328644	0.742634	0.9827
C10orf122	0.0206298	0.0627835	0.328586	0.742678	0.9827
RMI1	0.0156911	0.0477672	0.32849	0.74275	0.9827
ENTPD1	-0.0170289	0.0518414	-0.32848	0.742757	0.9827
RARRES2	-0.0202034	0.0615074	-0.328471	0.742764	0.9827
MID2	0.016645	0.0506818	0.328422	0.742801	0.9827
GRPEL1	0.015029	0.0457695	0.328364	0.742846	0.9827
PGAP2	0.0162702	0.0495682	0.328238	0.74294	0.9827
RAB39	0.0182265	0.055534	0.328204	0.742966	0.9827
SENP1	-0.013439	0.040967	-0.328044	0.743087	0.9827
C3orf39	0.016657	0.0507777	0.328037	0.743092	0.9827
RFK	-0.0159514	0.0486303	-0.328013	0.74311	0.9827
DGCR11	-0.0167573	0.0510877	-0.32801	0.743113	0.9827
NSFL1C	-0.0138366	0.042195	-0.327921	0.74318	0.9827
SPINT2	-0.0154284	0.0470562	-0.327871	0.743218	0.9827
TIMM17B	-0.016404	0.0500397	-0.32782	0.743256	0.9827
TMED3	-0.0181619	0.0554034	-0.327813	0.743262	0.9827
KLC2	0.0151077	0.0460999	0.327716	0.743335	0.9827
SPDEF	0.0206525	0.0630211	0.327708	0.743341	0.9827
UGT1A9	0.0167703	0.0511773	0.32769	0.743355	0.9827
NUDT2	-0.0161811	0.0493939	-0.327593	0.743428	0.9827
ATAD2	0.0163475	0.0499075	0.327555	0.743456	0.9827
FAM183A	0.0217369	0.0663789	0.327467	0.743523	0.9827
CD1C	0.0218619	0.0667622	0.327459	0.743529	0.9827
HYDIN	-0.0207947	0.0635403	-0.327268	0.743673	0.9827
ZNF185	0.0173276	0.0529533	0.327224	0.743707	0.9827
FBXL18	-0.0188366	0.0575702	-0.327195	0.743729	0.9827
MED4	-0.0135141	0.0413036	-0.327191	0.743732	0.9827
SLC26A2	0.0198087	0.0605534	0.327128	0.743779	0.9827
ENHO	0.0200549	0.0613144	0.327082	0.743814	0.9827
ETV3	0.0173852	0.0531606	0.327033	0.743851	0.9827
XAF1	0.0193646	0.0592177	0.327006	0.743871	0.9827
PLEKHG1	0.0164082	0.0501778	0.327002	0.743874	0.9827
SPIN4	-0.0155647	0.0476031	-0.326968	0.7439	0.9827
PPP3CC	0.017066	0.0522052	0.326902	0.74395	0.9827
PEX11A	0.0172823	0.0528768	0.326841	0.743996	0.9827
ESR1	0.0187598	0.0574252	0.326682	0.744116	0.9827
SYNCRIP	0.0126608	0.0387676	0.326582	0.744192	0.9827
GNB1L	0.0181981	0.0557281	0.326551	0.744215	0.9827
ZPLD1	0.0178757	0.0547442	0.32653	0.744231	0.9827
TADA1	-0.013972	0.0427913	-0.326516	0.744241	0.9827
UGT8	0.0200086	0.0612798	0.326512	0.744244	0.9827
SUMO1	-0.014112	0.0432269	-0.326463	0.744282	0.9827
RAMP2	0.0201921	0.0618591	0.326421	0.744313	0.9827
HIST1H4H	-0.0192152	0.0588713	-0.326393	0.744334	0.9827
RGL4	-0.0207153	0.063472	-0.326369	0.744353	0.9827
UBE2M	0.0162517	0.04981	0.326274	0.744424	0.9827
UXT	-0.0157047	0.0481374	-0.326246	0.744445	0.9827
CDH13	-0.0204518	0.0626913	-0.32623	0.744458	0.9827
CCDC62	-0.0186051	0.0570516	-0.32611	0.744549	0.9827
C10orf90	0.0183654	0.0563246	0.326063	0.744584	0.9827
SYN1	0.0198006	0.0607452	0.325962	0.74466	0.9827
RPL23	-0.0170837	0.0524213	-0.325892	0.744713	0.9827
ADCK1	0.0166536	0.0511469	0.325603	0.744932	0.9827
FAM188A	0.0141372	0.0434404	0.32544	0.745055	0.9827
ARHGEF35	0.0169584	0.0521194	0.325376	0.745104	0.9827
DIXDC1	0.0144568	0.0444375	0.325328	0.745139	0.9827
CPLX2	0.0218997	0.0673623	0.325104	0.745309	0.9827
ACY1	0.0177129	0.0544909	0.325062	0.745341	0.9827
RAPH1	0.0166616	0.0512575	0.325058	0.745344	0.9827
LOC647309	0.0198478	0.0610804	0.324945	0.745429	0.9827
PLB1	0.0201798	0.0621494	0.324698	0.745616	0.9827
MTTP	-0.0190706	0.0587339	-0.324696	0.745618	0.9827
DNAJC1	0.0156749	0.0482938	0.324574	0.74571	0.9827
H19	0.0198792	0.0612647	0.324481	0.74578	0.9827
SH3BGRL3	0.0190844	0.0588477	0.324302	0.745915	0.9827
HDDC2	-0.0150385	0.0463753	-0.324278	0.745933	0.9827
MEOX2	-0.0192668	0.0594378	-0.324151	0.74603	0.9827
FGFBP2	-0.0200526	0.0618621	-0.32415	0.74603	0.9827
CDH8	0.01896	0.0584993	0.324107	0.746063	0.9827
ALDH16A1	0.0156732	0.048379	0.323967	0.746169	0.9827
MAN1C1	-0.0192761	0.0595019	-0.323957	0.746176	0.9827
C6orf27	-0.0202731	0.0625829	-0.323939	0.74619	0.9827
NUTF2	0.0172946	0.0534038	0.323846	0.74626	0.9827
RLN1	-0.0191195	0.0590487	-0.323793	0.746301	0.9827
KHDRBS1	-0.0123337	0.0380999	-0.323721	0.746355	0.9827
GAS2L1	-0.0166922	0.0515682	-0.323692	0.746377	0.9827
C5orf24	0.0133466	0.0412624	0.323456	0.746556	0.9827
RIN2	0.0152747	0.0472267	0.323434	0.746572	0.9827
HBA2	0.0221343	0.0684643	0.323296	0.746676	0.9827
SCGB3A2	-0.0164107	0.0507655	-0.323265	0.7467	0.9827
EXT2	0.0143071	0.0442672	0.323198	0.74675	0.9827
NPAS1	0.0204864	0.0633886	0.323188	0.746758	0.9827
SLC6A7	0.0185683	0.0574684	0.323105	0.746821	0.9827
USP19	-0.0147486	0.0456608	-0.323004	0.746898	0.9827
WBP5	-0.015122	0.0468437	-0.322818	0.747039	0.9827
GAGE2D	0.0154453	0.0478454	0.322817	0.747039	0.9827
ZBTB39	0.0146577	0.0454145	0.322754	0.747087	0.9827
SPRR2F	-0.0196116	0.0607673	-0.322732	0.747103	0.9827
HERPUD2	0.0125892	0.0390083	0.322732	0.747104	0.9827
CKS2	0.0161951	0.0501899	0.322676	0.747146	0.9827
FAM166B	-0.0214387	0.066445	-0.322654	0.747163	0.9827
BMPR1A	-0.0158617	0.0491689	-0.322596	0.747206	0.9827
PHB	-0.016072	0.0498258	-0.322564	0.74723	0.9827
GH2	0.0140386	0.0435258	0.322534	0.747253	0.9827
H2AFJ	-0.0190486	0.0590604	-0.322527	0.747258	0.9827
MYCT1	0.0167047	0.0517942	0.32252	0.747264	0.9827
ATRIP	0.015794	0.0489847	0.322427	0.747334	0.9827
FLG	0.0195395	0.0606101	0.32238	0.74737	0.9827
TCERG1L	-0.0182194	0.0565473	-0.322198	0.747508	0.9827
OGFOD2	0.0153692	0.0477074	0.322156	0.747539	0.9827
CELF4	-0.0195934	0.0608221	-0.322143	0.747549	0.9827
EGF	-0.0197176	0.0612297	-0.322027	0.747636	0.9827
RAB38	-0.0176874	0.0550101	-0.32153	0.748013	0.9827
PPP1R12B	0.0170887	0.0531896	0.32128	0.748202	0.9827
FAM125B	-0.0163067	0.0507816	-0.321114	0.748328	0.9827
MANEA	0.0143302	0.0446292	0.321095	0.748342	0.9827
ASCC1	-0.0141142	0.0439584	-0.321082	0.748352	0.9827
CATSPERG	-0.0200909	0.0625778	-0.321054	0.748373	0.9827
C22orf15	-0.0208143	0.0648516	-0.320954	0.748449	0.9827
NXPH2	0.0162606	0.0506717	0.320901	0.748489	0.9827
THOC6	0.0175131	0.054616	0.320659	0.748672	0.9827
TMC3	0.0208293	0.064966	0.320618	0.748703	0.9827
DNTTIP2	-0.0132055	0.0411892	-0.320606	0.748713	0.9827
TMEM203	-0.0127992	0.0399315	-0.32053	0.74877	0.9827
ZNF282	-0.0150867	0.0470687	-0.320525	0.748774	0.9827
KIAA0317	-0.0129369	0.0403672	-0.320481	0.748808	0.9827
CYB561	0.0151356	0.0472406	0.320394	0.748873	0.9827
PSMB1	0.0148875	0.0464714	0.320358	0.748901	0.9827
ZBTB25	0.0153329	0.0478677	0.320317	0.748931	0.9827
CDH2	-0.0192188	0.0600119	-0.32025	0.748982	0.9827
MBIP	-0.0150932	0.0471625	-0.320026	0.749152	0.9827
ENPEP	-0.0175729	0.0549223	-0.31996	0.749202	0.9827
HOXA1	-0.0196676	0.0614783	-0.319911	0.749239	0.9827
RNF39	0.020381	0.0637314	0.319795	0.749327	0.9827
NBPF3	0.0193115	0.0603881	0.31979	0.749331	0.9827
SHF	-0.0176073	0.055069	-0.319732	0.749375	0.9827
DLX6	-0.0182144	0.0569803	-0.319661	0.749428	0.9827
ITM2A	-0.0172847	0.0540984	-0.319506	0.749546	0.9827
DPPA2	-0.0185464	0.0580576	-0.319449	0.749589	0.9827
LOC284232	-0.0216966	0.0679293	-0.319399	0.749626	0.9827
SLC39A9	0.012726	0.0398441	0.319394	0.74963	0.9827
LOC100134713	0.016959	0.0531017	0.319367	0.749651	0.9827
ALOX15B	0.018192	0.0569788	0.319277	0.749719	0.9827
GAGE13	0.0157382	0.0493066	0.319191	0.749784	0.9827
CERK	0.0160566	0.0503065	0.319176	0.749795	0.9827
SCTR	0.0202674	0.0635009	0.319167	0.749802	0.9827
CBR3	-0.0196921	0.0617014	-0.319151	0.749814	0.9827
STX19	-0.0184962	0.0579959	-0.318923	0.749987	0.9827
CRABP2	-0.018026	0.0565386	-0.318827	0.75006	0.9827
OTUB2	0.0185754	0.05827	0.318781	0.750095	0.9827
TRMT112	-0.0163397	0.0512596	-0.318764	0.750108	0.9827
GIMAP5	0.0179257	0.0562451	0.318708	0.75015	0.9827
UTP23	0.0133116	0.0417724	0.318669	0.750179	0.9827
IQCE	-0.0162573	0.0510296	-0.318586	0.750243	0.9827
TLL2	0.0204623	0.0642486	0.318487	0.750318	0.9827
SMC1A	0.0142143	0.0446537	0.318323	0.750442	0.9827
MED12	-0.0150212	0.0471999	-0.318247	0.7505	0.9827
LOC100131691	-0.0171954	0.0540475	-0.318154	0.75057	0.9827
GLB1L	-0.0165023	0.0519145	-0.317874	0.750782	0.9827
UBE2N	0.0129812	0.0408428	0.317833	0.750813	0.9827
ZBTB47	-0.0152759	0.0480665	-0.317808	0.750832	0.9827
GOLGB1	0.0137296	0.0432116	0.317729	0.750892	0.9827
PPIAL4B	-0.0215722	0.0679176	-0.317622	0.750973	0.9827
NGDN	-0.0133737	0.042119	-0.317522	0.751049	0.9827
CYTH1	-0.0141644	0.0446101	-0.317516	0.751053	0.9827
SMAD5	-0.0135731	0.0427523	-0.317482	0.751079	0.9827
COX7B2	0.0129005	0.0406502	0.317355	0.751176	0.9827
COCH	0.0196393	0.0618876	0.317339	0.751188	0.9827
RAB6A	0.013759	0.0433843	0.317143	0.751336	0.9827
KCNT1	0.0177938	0.0561126	0.317108	0.751363	0.9827
LOC728723	0.017295	0.0545442	0.317082	0.751383	0.9827
FAM46C	0.0192907	0.0608523	0.317008	0.751438	0.9827
WWC2	0.016688	0.0526638	0.316878	0.751537	0.9827
ALMS1	0.0134134	0.0423383	0.316816	0.751584	0.9827
EID1	0.0128284	0.0405057	0.316705	0.751669	0.9827
SNCA	-0.0171105	0.0540315	-0.316676	0.75169	0.9827
HIVEP2	-0.0151963	0.0479886	-0.316665	0.751699	0.9827
BHLHE22	0.0193761	0.0611922	0.316643	0.751715	0.9827
SLC4A4	0.0196798	0.062154	0.316629	0.751726	0.9827
CCDC71	0.0146912	0.0464046	0.316589	0.751756	0.9827
FGGY	-0.0176036	0.0556187	-0.316505	0.75182	0.9827
MOSC2	-0.0173546	0.0548397	-0.31646	0.751854	0.9827
AGGF1	0.0120504	0.0380945	0.31633	0.751953	0.9827
PLCXD2	0.0171045	0.0540733	0.316321	0.75196	0.9827
RASAL1	-0.0186121	0.0588728	-0.316141	0.752096	0.9827
SNORA65	-0.0219843	0.069547	-0.316107	0.752121	0.9827
POLA2	-0.016495	0.0522049	-0.315966	0.752229	0.9827
ANKRD33	0.0164786	0.0521537	0.315962	0.752232	0.9827
TMEM167B	0.0129417	0.040991	0.31572	0.752415	0.9827
ANUBL1	0.0145966	0.0462367	0.315694	0.752435	0.9827
LOC340508	-0.0177815	0.0563305	-0.315664	0.752457	0.9827
MBD3L1	0.0180916	0.0573163	0.315645	0.752472	0.9827
KANK3	0.0176711	0.0560036	0.315535	0.752555	0.9827
VENTX	0.0184151	0.0583643	0.31552	0.752567	0.9827
C10orf93	-0.0199369	0.0631886	-0.315514	0.752571	0.9827
RNF26	0.015328	0.0485991	0.315396	0.752661	0.9827
CCNL1	-0.014365	0.0455466	-0.315392	0.752664	0.9827
TINAGL1	-0.0190016	0.0602687	-0.315282	0.752747	0.9827
TUBBP5	0.0193469	0.061371	0.315244	0.752776	0.9827
ARPC3	-0.0151924	0.0481927	-0.315243	0.752777	0.9827
CD96	0.0181562	0.0576144	0.315132	0.752861	0.9827
MLF1	-0.0175618	0.0557524	-0.314997	0.752963	0.9827
PIGN	-0.0141081	0.0448019	-0.3149	0.753037	0.9827
HSPA1A	-0.0178501	0.056687	-0.314888	0.753046	0.9827
BMP6	-0.0188733	0.0599607	-0.314761	0.753143	0.9827
EIF3B	-0.0155283	0.0493425	-0.314705	0.753185	0.9827
CTSG	-0.0179928	0.0571798	-0.314671	0.753211	0.9827
ZBP1	0.0195063	0.0620122	0.314556	0.753298	0.9827
SGTA	-0.0143925	0.0457557	-0.314551	0.753302	0.9827
CSNK1A1L	0.0212927	0.0677085	0.314477	0.753358	0.9827
DYNLL2	0.0153063	0.0486895	0.314365	0.753443	0.9827
COL1A2	0.0185486	0.0590044	0.314359	0.753447	0.9827
PAGE5	-0.0157105	0.0499914	-0.314265	0.753519	0.9827
ATL1	0.0161467	0.0513836	0.314238	0.75354	0.9827
KLF16	0.0155502	0.049503	0.314126	0.753624	0.9827
TCF20	0.0136026	0.0433048	0.314114	0.753634	0.9827
FLJ45983	0.0174997	0.0557245	0.314039	0.75369	0.9827
TMEM176B	0.0185402	0.059054	0.313953	0.753756	0.9827
DGCR2	-0.0140181	0.0446545	-0.313924	0.753778	0.9827
PPIL5	0.0138869	0.0442625	0.31374	0.753918	0.9827
HTRA2	-0.0147069	0.0468775	-0.313731	0.753924	0.9827
LOC642852	-0.0146738	0.0467767	-0.3137	0.753948	0.9827
GAL3ST2	-0.0198501	0.0633089	-0.313543	0.754067	0.9827
MYSM1	-0.0151328	0.0482669	-0.313523	0.754082	0.9827
GRM7	0.0190228	0.060696	0.313411	0.754167	0.9827
MRPS9	-0.0141174	0.0450527	-0.313353	0.754211	0.9827
PPAPDC3	-0.018902	0.0603232	-0.313345	0.754217	0.9827
ZBTB7C	-0.0184133	0.0587845	-0.313234	0.754302	0.9827
GAPDH	0.0183095	0.0584598	0.313198	0.754329	0.9827
MGC16384	0.0182128	0.0581763	0.313061	0.754432	0.9827
SOHLH1	-0.0178318	0.0569614	-0.313051	0.75444	0.9827
TP53AIP1	0.0205369	0.0656225	0.312955	0.754513	0.9827
PTPRU	-0.0180761	0.0577791	-0.312848	0.754594	0.9827
POLR1B	0.0141554	0.045251	0.312821	0.754615	0.9827
A4GALT	-0.0192278	0.0614753	-0.312773	0.754652	0.9827
GRIK2	0.0209204	0.0669196	0.31262	0.754768	0.9827
ANAPC11	-0.0182515	0.0583868	-0.312596	0.754786	0.9827
KIF7	-0.0169928	0.0543678	-0.312552	0.754819	0.9827
KRT31	-0.0203091	0.064995	-0.312472	0.75488	0.9827
KIAA1370	0.015381	0.0492243	0.312467	0.754883	0.9827
C6orf145	0.0178878	0.0572548	0.312425	0.754916	0.9827
TBX5	-0.0179967	0.0576053	-0.312415	0.754923	0.9827
CHD7	0.0152545	0.0488541	0.312245	0.755052	0.9827
NFX1	0.0134916	0.043215	0.312198	0.755088	0.9827
PEX1	0.0137046	0.043926	0.311993	0.755244	0.9827
MPPED2	-0.0186172	0.0596798	-0.311951	0.755275	0.9827
INPP1	-0.0153309	0.0491459	-0.311946	0.755279	0.9827
PTMS	-0.0175118	0.0561375	-0.311946	0.755279	0.9827
ASAH2B	-0.0203262	0.0651659	-0.311915	0.755303	0.9827
DCHS2	-0.019952	0.0639667	-0.311912	0.755305	0.9827
MAP3K15	-0.0180358	0.0578568	-0.311732	0.755442	0.9827
CKMT1A	0.0216802	0.0695748	0.31161	0.755534	0.9827
MUC13	-0.020374	0.0653863	-0.311594	0.755546	0.9827
ATXN3	-0.0126081	0.0404884	-0.311401	0.755693	0.9827
SYMPK	-0.014625	0.0469654	-0.311399	0.755695	0.9827
CAPZA3	0.0156558	0.0502802	0.311372	0.755715	0.9827
FXYD1	-0.0199057	0.0639314	-0.311361	0.755724	0.9827
PIGQ	0.0164859	0.0529503	0.311346	0.755735	0.9827
HHIPL1	-0.018675	0.0599821	-0.311342	0.755738	0.9827
PDE10A	-0.0174548	0.0560689	-0.31131	0.755762	0.9827
C16orf58	0.0149279	0.0479531	0.311302	0.755768	0.9827
LOC150185	0.0174106	0.0559398	0.311238	0.755817	0.9827
GALT	-0.0151088	0.048546	-0.311227	0.755825	0.9827
SH3TC2	-0.0210605	0.0676716	-0.311216	0.755834	0.9827
EPN1	-0.0158296	0.0508678	-0.311191	0.755853	0.9827
CDT1	-0.0177856	0.0571569	-0.311173	0.755867	0.9827
SFRS15	0.0136989	0.0440245	0.311166	0.755872	0.9827
PTPRCAP	-0.0194533	0.0625198	-0.311154	0.75588	0.9827
CD248	-0.018632	0.0598948	-0.311079	0.755938	0.9827
MMP23A	-0.0207042	0.0665698	-0.311015	0.755986	0.9827
SOHLH2	-0.0193937	0.0624122	-0.310736	0.756198	0.9827
ZMYM6	0.0135126	0.0434865	0.310731	0.756202	0.9827
PELI2	-0.0169417	0.0545263	-0.310708	0.75622	0.9827
P2RY1	0.0179653	0.057823	0.310694	0.75623	0.9827
PFDN4	-0.0147971	0.0476276	-0.310684	0.756238	0.9827
PTGER4	0.0171752	0.0553286	0.310423	0.756436	0.9827
CDC42EP4	0.0158105	0.050935	0.310405	0.75645	0.9827
RGS11	-0.0208081	0.0670572	-0.310303	0.756527	0.9827
COL8A2	0.0176774	0.0569768	0.310256	0.756562	0.9827
LOC729991	-0.0153919	0.0496211	-0.310189	0.756614	0.9827
FZD1	0.0165446	0.0533494	0.310118	0.756667	0.9827
SFTPD	0.0194928	0.0628734	0.310033	0.756732	0.9827
SPIN2B	0.0141906	0.0457751	0.310006	0.756753	0.9827
OCIAD2	0.0161817	0.0522244	0.309848	0.756872	0.9827
R3HDM2	-0.0134052	0.0432681	-0.309818	0.756896	0.9827
DDX53	-0.0154648	0.0499343	-0.309703	0.756983	0.9827
NUP88	0.012993	0.0419563	0.30968	0.757001	0.9827
CCL14-CCL15	-0.018973	0.0613115	-0.309453	0.757173	0.9827
PCCB	0.0142083	0.0459146	0.309451	0.757174	0.9827
ANKHD1	0.0140971	0.0455555	0.309449	0.757176	0.9827
NUP93	0.0145017	0.0468632	0.309447	0.757177	0.9827
KRT33A	0.0169712	0.0548756	0.309267	0.757314	0.9827
RAI2	-0.0177162	0.0572846	-0.309266	0.757315	0.9827
C14orf19	-0.0219709	0.0710606	-0.309186	0.757376	0.9827
SLC8A2	0.0191722	0.0620304	0.309077	0.757459	0.9827
MORC1	0.0157916	0.0510956	0.30906	0.757471	0.9827
CHPT1	-0.0165886	0.0536788	-0.309035	0.757491	0.9827
CDC20	-0.0174044	0.0563255	-0.308998	0.757519	0.9827
ATP2B3	-0.0179903	0.0582442	-0.308876	0.757611	0.9827
OVCH2	-0.0176941	0.0572881	-0.308862	0.757622	0.9827
PTGES2	0.0164583	0.0532896	0.308847	0.757634	0.9827
GRM6	-0.0198485	0.0642859	-0.308754	0.757704	0.9827
RCC1	0.0166691	0.0539959	0.308711	0.757737	0.9827
SLC7A6	0.0145003	0.0469892	0.308587	0.757831	0.9827
C19orf47	-0.0152623	0.0494602	-0.308578	0.757838	0.9827
KCNJ16	0.0186133	0.0603348	0.308501	0.757897	0.9827
ZNF644	0.0120295	0.0390072	0.30839	0.75798	0.9827
KDM1A	0.0139931	0.0453784	0.308366	0.757999	0.9827
FAM127A	-0.0156503	0.0507537	-0.308358	0.758005	0.9827
PAQR9	0.0186418	0.0604591	0.308338	0.75802	0.9827
LOC200030	-0.0211856	0.068723	-0.308275	0.758068	0.9827
HSD3B7	0.0183435	0.059505	0.308268	0.758073	0.9827
TOR1AIP1	0.0137186	0.0445027	0.308265	0.758076	0.9827
CELSR1	-0.0169021	0.0548362	-0.308229	0.758103	0.9827
SYT9	-0.0169993	0.0551741	-0.308103	0.758199	0.9827
CORO1B	-0.0169709	0.0550827	-0.308099	0.758202	0.9827
FCRL4	0.0170764	0.0554672	0.307864	0.75838	0.9827
LOC100131551	-0.0204291	0.0663902	-0.307713	0.758495	0.9827
GOLGA6L1	0.0204269	0.0664044	0.307613	0.758571	0.9827
DHDH	-0.0198052	0.0643843	-0.307609	0.758574	0.9827
TTLL6	-0.0195081	0.0634206	-0.307599	0.758582	0.9827
NCRNA00116	-0.0212977	0.0692399	-0.307593	0.758587	0.9827
KIAA1429	0.0125222	0.040712	0.307582	0.758595	0.9827
BATF3	-0.0184003	0.0598343	-0.307521	0.758642	0.9827
KIAA0284	0.0152987	0.0497718	0.307377	0.758751	0.9827
DMRTC1B	0.0178987	0.058231	0.307374	0.758753	0.9827
UBXN2A	-0.0137189	0.0446416	-0.307313	0.7588	0.9827
RPP14	0.0125008	0.0406884	0.307233	0.75886	0.9827
CEBPG	-0.0137904	0.044889	-0.307211	0.758877	0.9827
CDC45	-0.0163925	0.0533693	-0.307153	0.758922	0.9827
TTC16	-0.0199365	0.0649122	-0.307131	0.758938	0.9827
ING5	-0.0150407	0.0489721	-0.307127	0.758941	0.9827
CRYBG3	0.016576	0.0539819	0.307066	0.758988	0.9827
CBL	0.0137844	0.0448992	0.307008	0.759032	0.9827
TMPRSS3	-0.018724	0.0609901	-0.307	0.759038	0.9827
CCDC142	0.014879	0.0484673	0.306989	0.759046	0.9827
UBE2MP1	0.020427	0.0665446	0.306967	0.759062	0.9827
TTYH2	0.0173092	0.0564216	0.306783	0.759203	0.9827
KIAA0664P3	0.0162195	0.0528716	0.306772	0.759211	0.9827
EID3	0.0150744	0.0491426	0.306747	0.75923	0.9827
SUMO1P3	-0.0178065	0.0580547	-0.306719	0.759251	0.9827
ZBTB37	-0.0167454	0.0545993	-0.306697	0.759268	0.9827
NRARP	-0.0163657	0.0533623	-0.306691	0.759273	0.9827
NEK9	0.0133586	0.0435614	0.306661	0.759295	0.9827
TRMT11	0.0130704	0.0426443	0.306498	0.759419	0.9827
MYL1	0.0130761	0.0426651	0.306483	0.759431	0.9827
THEMIS	0.0178764	0.058338	0.306427	0.759473	0.9827
SERPINB3	-0.0200725	0.0655215	-0.306351	0.759531	0.9827
PTPRS	0.0185844	0.0606649	0.306345	0.759536	0.9827
PRICKLE2	-0.016214	0.0529292	-0.306333	0.759545	0.9827
CSE1L	0.0132373	0.0432202	0.306275	0.759589	0.9827
LOC388588	-0.0200497	0.0655021	-0.306093	0.759728	0.982763
FGD5	-0.0174678	0.0570828	-0.306008	0.759792	0.982763
ZMYM5	0.0137976	0.04509	0.306001	0.759797	0.982763
PLEKHA1	-0.0149903	0.0490088	-0.30587	0.759897	0.982764
UBP1	0.0120498	0.0393963	0.305861	0.759904	0.982764
DNM1L	-0.0122679	0.0401383	-0.305641	0.760072	0.982912
GPR25	-0.0187324	0.0613077	-0.305548	0.760142	0.982934
SLC2A11	-0.0162577	0.0532435	-0.305346	0.760296	0.983064
LETMD1	-0.0141295	0.0462849	-0.305273	0.760351	0.983067
EMR1	0.0182763	0.0599264	0.30498	0.760574	0.983287
DNAI2	-0.0202028	0.0662655	-0.304877	0.760653	0.983292
CASKIN2	-0.0143659	0.0471269	-0.304835	0.760685	0.983292
MTMR14	-0.0130446	0.0428089	-0.304718	0.760774	0.983315
DOPEY1	0.0129075	0.0423675	0.304655	0.760822	0.983315
CHRM2	0.0180124	0.0591453	0.304546	0.760905	0.983315
TUBB4	0.0182749	0.0600098	0.304531	0.760916	0.983315
DCAF12L1	-0.017285	0.0568136	-0.304242	0.761136	0.983442
FNTA	-0.0137592	0.0452264	-0.304229	0.761146	0.983442
KCNT2	-0.0163642	0.0538291	-0.304002	0.761318	0.983442
ALDH9A1	0.0140966	0.0463727	0.303985	0.761332	0.983442
C6orf170	-0.0147976	0.0486892	-0.303919	0.761382	0.983442
C1orf230	-0.0194837	0.0641173	-0.303877	0.761414	0.983442
CHRNB1	0.0165344	0.0544131	0.303868	0.76142	0.983442
CLDN7	0.015547	0.051168	0.303843	0.76144	0.983442
ITGB7	0.0184544	0.0607525	0.303764	0.7615	0.983442
ARRDC2	-0.0161198	0.0530817	-0.303678	0.761565	0.983442
MAGI3	0.0132777	0.0437294	0.303633	0.761599	0.983442
CD7	0.0190215	0.0626947	0.303398	0.761778	0.983493
GLRX2	-0.0162017	0.0534014	-0.303394	0.761781	0.983493
ALS2CR8	-0.0137883	0.0454502	-0.303371	0.761799	0.983493
PSMB5	0.0131744	0.0434473	0.303226	0.761909	0.983546
ZNF589	0.0158465	0.0522699	0.303167	0.761954	0.983546
PYY	-0.0201286	0.0664545	-0.302894	0.762162	0.983662
TSSK1B	-0.0194159	0.0641163	-0.302823	0.762216	0.983662
NBPF14	0.0205123	0.0677559	0.302738	0.762281	0.983662
GNRH2	-0.0194285	0.0641885	-0.302679	0.762326	0.983662
CCL28	-0.0180196	0.05957	-0.302495	0.762466	0.983662
ATP13A5	-0.0168312	0.0556675	-0.302352	0.762575	0.983662
ALKBH3	-0.0160501	0.053114	-0.302182	0.762704	0.983662
ZFPM1	-0.0188617	0.0624195	-0.302177	0.762708	0.983662
ZNF716	-0.0161404	0.0534139	-0.302177	0.762708	0.983662
FIGNL2	0.0168512	0.0557758	0.302124	0.762748	0.983662
PCDHGB1	0.0189343	0.0626803	0.302077	0.762784	0.983662
KLHL1	0.0142933	0.0473543	0.301837	0.762967	0.983662
MAML1	0.0121033	0.0401009	0.301821	0.76298	0.983662
SSX2IP	0.0126458	0.0419141	0.301707	0.763066	0.983662
LOC100130932	-0.020464	0.0678307	-0.301693	0.763077	0.983662
TMEM90B	-0.0187297	0.0620831	-0.301688	0.763081	0.983662
CENPI	0.0153801	0.0509834	0.301668	0.763096	0.983662
TEKT2	-0.0191499	0.0635126	-0.301513	0.763214	0.983662
TRIM38	0.0140641	0.0466468	0.301502	0.763222	0.983662
PPP4R1	0.0115817	0.0384287	0.301382	0.763314	0.983662
CLCF1	-0.0166551	0.0552778	-0.301299	0.763377	0.983662
SERPINE1	0.0197543	0.065564	0.301298	0.763378	0.983662
LSM1	0.0132943	0.044156	0.301075	0.763547	0.983662
FIS1	0.0150664	0.0500425	0.301071	0.76355	0.983662
PCNA	0.0142317	0.0472792	0.301013	0.763595	0.983662
KLF2	0.017908	0.0594959	0.300995	0.763608	0.983662
ACTN2	-0.0188198	0.0625407	-0.30092	0.763665	0.983662
ANXA3	-0.0156423	0.0519888	-0.300879	0.763697	0.983662
DHFR	-0.0182731	0.0607383	-0.30085	0.763719	0.983662
MAP3K14	0.0159399	0.0529979	0.300765	0.763783	0.983662
GTPBP5	-0.0144067	0.0479106	-0.300699	0.763834	0.983662
C1orf125	-0.0188012	0.062535	-0.300651	0.763871	0.983662
NKAIN1	0.0178648	0.0594389	0.300558	0.763942	0.983662
ADAMTS2	0.0178809	0.059493	0.300554	0.763944	0.983662
FLJ35390	0.017312	0.0576155	0.300475	0.764005	0.983662
PSMC6	0.0124016	0.0412734	0.300474	0.764006	0.983662
EPHX1	0.0170807	0.0568639	0.300378	0.764078	0.983687
UNC5A	-0.0203487	0.0677686	-0.300268	0.764162	0.983718
FOXJ3	-0.0121324	0.0404194	-0.300162	0.764244	0.983718
RAG1	-0.0156607	0.0521787	-0.300137	0.764262	0.983718
TFCP2L1	0.0179952	0.0600149	0.299846	0.764484	0.983935
HES5	0.0184468	0.0615573	0.29967	0.764618	0.984
CRYAA	0.0182796	0.0610051	0.29964	0.764641	0.984
C9orf69	0.0138973	0.0463931	0.299556	0.764705	0.984014
SNORD94	-0.0206301	0.0689015	-0.299415	0.764813	0.984084
ZNF687	-0.0144072	0.0481496	-0.299218	0.764962	0.984153
LDOC1	-0.0170867	0.0571073	-0.299204	0.764973	0.984153
TMEM150B	0.0189825	0.0634683	0.299086	0.765063	0.98416
CCT7	0.0139285	0.0465776	0.299038	0.7651	0.98416
DBF4	0.0144806	0.0484479	0.298889	0.765213	0.98416
NCKIPSD	-0.0152474	0.051015	-0.298881	0.76522	0.98416
KIAA1632	0.0129514	0.0433377	0.298848	0.765245	0.98416
CBX8	0.0140782	0.0471303	0.298707	0.765352	0.984175
NFAT5	0.0145813	0.0488338	0.298591	0.765441	0.984175
SNRPG	-0.0138828	0.0465205	-0.298424	0.765568	0.984175
SLC35F1	-0.0176595	0.0592098	-0.298252	0.765699	0.984175
SP1	0.0125201	0.0419798	0.298242	0.765707	0.984175
PCDHB6	-0.0192224	0.0644541	-0.298234	0.765713	0.984175
UNC13D	-0.0172188	0.0577528	-0.298146	0.76578	0.984175
NCR3	0.0193919	0.0650578	0.298071	0.765837	0.984175
CNR2	-0.0185233	0.0621494	-0.298044	0.765858	0.984175
AATK	0.0185891	0.0623789	0.298002	0.76589	0.984175
MUC20	0.0182544	0.0612812	0.29788	0.765983	0.984175
SMYD4	-0.0131542	0.0441636	-0.297851	0.766005	0.984175
ZNF649	0.0148897	0.0499963	0.297816	0.766031	0.984175
ABHD4	-0.0154161	0.0517859	-0.297689	0.766129	0.984175
PABPC1P2	0.0190833	0.0641183	0.297626	0.766176	0.984175
TNFSF10	-0.0156523	0.0525964	-0.297592	0.766202	0.984175
DMRTC1	-0.0194887	0.0655393	-0.297359	0.76638	0.984175
DIAPH3	0.0153017	0.0514639	0.297329	0.766403	0.984175
SMURF2	0.0124834	0.0419878	0.297311	0.766417	0.984175
AIF1L	-0.0156502	0.0526515	-0.297242	0.766469	0.984175
STAC3	-0.0165424	0.0556566	-0.297223	0.766484	0.984175
LOC158696	-0.0165985	0.0558672	-0.297107	0.766572	0.984175
UBE2E3	-0.0127132	0.0428286	-0.29684	0.766776	0.984175
DCDC2B	-0.0191171	0.0644077	-0.296814	0.766795	0.984175
FAM134B	-0.0166759	0.0561851	-0.296803	0.766804	0.984175
MED15	0.0151145	0.050928	0.296782	0.76682	0.984175
MITD1	-0.0135245	0.045594	-0.296629	0.766937	0.984175
RPL23AP7	-0.0174732	0.0589207	-0.296555	0.766993	0.984175
ARMS2	-0.0181484	0.0612057	-0.296515	0.767024	0.984175
RIMS4	-0.0191901	0.0647255	-0.296484	0.767048	0.984175
TRIM34	0.0150258	0.0506961	0.29639	0.76712	0.984175
GSK3B	0.0120526	0.0406773	0.296299	0.767189	0.984175
CPA3	-0.0174583	0.0589284	-0.296263	0.767216	0.984175
RIOK1	-0.0121956	0.0411795	-0.296157	0.767297	0.984175
SPRR2A	0.0193386	0.0653203	0.296058	0.767372	0.984175
DNTT	0.0136148	0.0459873	0.296055	0.767375	0.984175
PRKAR2B	0.0168342	0.0569025	0.295842	0.767537	0.984175
CRIP2	-0.0170648	0.0576931	-0.295785	0.767581	0.984175
LOC100133331	-0.0212848	0.0719973	-0.295633	0.767697	0.984175
CAMK1G	0.0187936	0.0635883	0.295551	0.76776	0.984175
USP48	0.011837	0.0400531	0.295533	0.767773	0.984175
KCNK17	-0.0184523	0.0624381	-0.295529	0.767776	0.984175
KIAA0895	0.0140608	0.0475801	0.295518	0.767784	0.984175
CYTH3	0.0132182	0.0447405	0.295442	0.767842	0.984175
TMTC2	0.0146093	0.0494509	0.29543	0.767851	0.984175
SUCLG1	0.0132001	0.0446815	0.295427	0.767854	0.984175
GSTM5	0.0183867	0.0622408	0.295412	0.767866	0.984175
MDM1	-0.0139653	0.0472803	-0.295373	0.767896	0.984175
TGS1	0.0123452	0.0418002	0.295339	0.767921	0.984175
SPOCK1	-0.0187368	0.0634486	-0.295306	0.767946	0.984175
IWS1	0.0110857	0.0375442	0.295271	0.767973	0.984175
TUBB1	-0.0161373	0.0546786	-0.29513	0.768081	0.984177
PTDSS1	0.0137314	0.0465266	0.295129	0.768081	0.984177
N6AMT2	0.0147176	0.0499137	0.294862	0.768286	0.984208
HES6	0.0174047	0.0590578	0.294706	0.768404	0.984208
C20orf54	-0.0181067	0.0614523	-0.294646	0.76845	0.984208
GPR4	0.0174954	0.0593799	0.294636	0.768458	0.984208
PTGIS	-0.0187823	0.0637521	-0.294615	0.768474	0.984208
CDC42EP5	-0.0175132	0.0594484	-0.294595	0.768489	0.984208
VTCN1	0.0173354	0.0588794	0.294423	0.76862	0.984208
ANXA10	0.0170691	0.057995	0.29432	0.768699	0.984208
C9orf9	0.0174712	0.0593688	0.294283	0.768728	0.984208
LOC728989	-0.0194644	0.0661428	-0.294279	0.768731	0.984208
NAT1	-0.0163582	0.0555913	-0.294259	0.768746	0.984208
KIAA1409	0.0173755	0.0590528	0.294237	0.768762	0.984208
PAF1	0.0138817	0.0471885	0.294176	0.768809	0.984208
ZNF418	-0.0164797	0.0560344	-0.2941	0.768867	0.984208
KRT23	-0.0185064	0.0629361	-0.294052	0.768904	0.984208
NKX2-5	0.0175182	0.0595971	0.293944	0.768986	0.984226
CCDC33	-0.0193287	0.0657717	-0.293875	0.769039	0.984226
ECE2	0.0154368	0.0525599	0.293699	0.769173	0.984226
PIR	0.0154433	0.0525843	0.293686	0.769183	0.984226
SLC39A10	-0.0140219	0.0477449	-0.293684	0.769184	0.984226
BOD1L	0.0129861	0.0442429	0.293518	0.769311	0.984314
ADRA2C	0.0177094	0.0603481	0.293454	0.76936	0.984314
SCN7A	0.0176923	0.0603146	0.293334	0.769452	0.984363
AHCTF1	-0.013376	0.0456161	-0.293229	0.769532	0.984398
AANAT	-0.0181432	0.0619062	-0.293075	0.769649	0.98448
TBC1D2B	0.0135612	0.0462841	0.292999	0.769708	0.984486
ST6GALNAC3	-0.0158614	0.0541499	-0.292916	0.769771	0.984499
MGC14436	-0.0173076	0.0591297	-0.292706	0.769931	0.984545
MAVS	0.0146571	0.0501116	0.292488	0.770098	0.984545
BRD4	-0.0145295	0.0497044	-0.292319	0.770227	0.984545
C1orf124	0.0128017	0.0437991	0.292283	0.770255	0.984545
PIK3R1	0.0175453	0.0600424	0.292215	0.770307	0.984545
CARHSP1	0.0150961	0.0516971	0.292011	0.770462	0.984545
F8A1	-0.020202	0.0691865	-0.291993	0.770476	0.984545
STK38L	-0.0139161	0.0476612	-0.29198	0.770486	0.984545
SHC3	-0.0185485	0.063531	-0.29196	0.770501	0.984545
C6orf103	0.0182138	0.0624278	0.291758	0.770656	0.984545
ACTR8	0.0119822	0.0410743	0.29172	0.770684	0.984545
BMI1	-0.0138932	0.0476758	-0.29141	0.770921	0.984545
TMEM182	-0.0131703	0.0452264	-0.291209	0.771075	0.984545
WDHD1	-0.0137607	0.0472803	-0.291044	0.771201	0.984545
MED10	-0.0127637	0.0438651	-0.290977	0.771252	0.984545
RBBP6	-0.0120268	0.0413422	-0.290908	0.771305	0.984545
SF3B5	0.0143501	0.0493295	0.290903	0.771309	0.984545
MED28	-0.0122954	0.0422823	-0.290793	0.771393	0.984545
EEPD1	0.0158252	0.0544327	0.29073	0.771441	0.984545
TBX22	-0.015946	0.0548634	-0.290649	0.771503	0.984545
ZNF583	-0.0132364	0.0455581	-0.290539	0.771587	0.984545
HP1BP3	-0.0117451	0.0404284	-0.290515	0.771605	0.984545
JAG1	0.0156265	0.0537901	0.290509	0.77161	0.984545
DGCR9	-0.01708	0.0587968	-0.290493	0.771622	0.984545
ANKRD34C	0.0165548	0.0570044	0.290413	0.771683	0.984545
LOC389332	-0.017968	0.0618847	-0.290346	0.771734	0.984545
AGTR2	0.0170897	0.0588747	0.290272	0.771791	0.984545
CYP2A7	-0.0177498	0.0611694	-0.290175	0.771865	0.984545
DNASE2	-0.0134116	0.0462219	-0.290157	0.771879	0.984545
MTMR3	0.0123484	0.0425685	0.290083	0.771936	0.984545
TTLL10	0.0190133	0.0655749	0.289948	0.772038	0.984545
CD300LG	0.0159761	0.0551144	0.289872	0.772097	0.984545
ZNF436	-0.0137304	0.0473807	-0.289789	0.77216	0.984545
THG1L	0.0148109	0.0511159	0.289751	0.77219	0.984545
PIGK	-0.0120094	0.0414556	-0.289694	0.772233	0.984545
SSX2	0.0166958	0.057646	0.289627	0.772284	0.984545
KIF18B	-0.0156118	0.0539156	-0.28956	0.772336	0.984545
SLC40A1	0.0178129	0.0615281	0.289509	0.772374	0.984545
ADAMTS8	0.0192459	0.066481	0.289495	0.772385	0.984545
LPCAT2	-0.0164894	0.0569592	-0.289494	0.772386	0.984545
TMEM194A	0.0132241	0.045681	0.289487	0.772391	0.984545
PCDHA4	0.0185712	0.0641845	0.289341	0.772503	0.984545
FAM160B2	0.0147254	0.0509245	0.289161	0.77264	0.984545
PRDM8	0.0172295	0.0595961	0.289105	0.772683	0.984545
SNAP47	-0.0140868	0.0487349	-0.289049	0.772726	0.984545
LOC100128239	-0.0175971	0.060881	-0.289041	0.772732	0.984545
ULBP1	0.017242	0.0596559	0.289025	0.772744	0.984545
CIZ1	0.0138009	0.0477528	0.289007	0.772758	0.984545
GPHN	-0.0139467	0.0482583	-0.289002	0.772762	0.984545
ST6GALNAC1	0.0182695	0.0632176	0.288994	0.772768	0.984545
BTF3L4	-0.0116595	0.0403755	-0.288777	0.772934	0.984545
EDN3	0.0186606	0.0646301	0.288729	0.772971	0.984545
PDP1	-0.0146861	0.0508859	-0.288608	0.773063	0.984545
TMEM220	0.0162481	0.0562998	0.2886	0.773069	0.984545
ATP2C1	0.0133958	0.0464188	0.288586	0.77308	0.984545
TBX3	-0.0162975	0.0564976	-0.288464	0.773173	0.984545
P2RX1	0.0187555	0.065028	0.288422	0.773206	0.984545
CCM2	0.0149964	0.0520174	0.288295	0.773302	0.984545
NACAD	0.017067	0.0592031	0.288279	0.773315	0.984545
FBXO32	0.0163148	0.0566061	0.288217	0.773362	0.984545
C9orf98	0.0178184	0.0618506	0.288088	0.773461	0.984545
GPKOW	0.0126359	0.0438634	0.288073	0.773472	0.984545
WRB	0.0138301	0.0480272	0.287963	0.773556	0.984545
GREB1	0.0170818	0.0593575	0.287779	0.773697	0.984545
RPA3	0.013243	0.0460458	0.287605	0.77383	0.984545
C15orf63	-0.0154369	0.0536818	-0.287562	0.773863	0.984545
MEGF8	-0.0143459	0.0498895	-0.287553	0.77387	0.984545
FOXD3	-0.0139535	0.0485502	-0.287403	0.773985	0.984545
KCNA4	-0.0166196	0.0578402	-0.287336	0.774036	0.984545
C4orf48	-0.0188495	0.0656259	-0.287227	0.77412	0.984545
MFSD11	-0.0129649	0.0451431	-0.287195	0.774144	0.984545
CCNO	-0.0180511	0.062859	-0.287169	0.774164	0.984545
ZNF542	0.0145728	0.0507495	0.287151	0.774177	0.984545
ADCK4	0.0126522	0.0440723	0.287079	0.774233	0.984545
HOXA9	-0.0181364	0.0631866	-0.287029	0.774271	0.984545
COL5A3	0.0160834	0.0560422	0.286987	0.774303	0.984545
TPSD1	-0.0191635	0.0667989	-0.286884	0.774382	0.984545
NCSTN	-0.0139578	0.0486899	-0.286667	0.774548	0.984545
C4orf22	0.0177472	0.0619235	0.286598	0.7746	0.984545
C1orf135	-0.0148339	0.0517665	-0.286553	0.774635	0.984545
RNASE7	0.0176938	0.0617533	0.286524	0.774657	0.984545
MSTO1	-0.0153893	0.0537208	-0.286468	0.7747	0.984545
DCP2	-0.0122819	0.0428866	-0.286381	0.774767	0.984545
LIN7A	-0.0186338	0.0650929	-0.286264	0.774856	0.984545
THAP4	-0.0124628	0.0435394	-0.286242	0.774873	0.984545
PLA2G4F	0.0185287	0.0647339	0.286229	0.774883	0.984545
ZNF335	0.0144363	0.0504363	0.286228	0.774884	0.984545
PHACTR2	-0.0132581	0.046324	-0.286205	0.774901	0.984545
TUBA1C	0.0165371	0.0578	0.286108	0.774975	0.984545
RTN4RL2	0.0182447	0.0637845	0.286037	0.77503	0.984545
ARSE	-0.0183781	0.0642648	-0.285975	0.775077	0.984545
C15orf24	0.0135419	0.0473693	0.285879	0.775151	0.984545
KIAA1430	0.0131567	0.0460221	0.285877	0.775152	0.984545
SIM1	-0.0161569	0.0565218	-0.285852	0.775171	0.984545
DUSP15	0.0177871	0.0622466	0.285752	0.775248	0.984545
C14orf148	-0.0169146	0.0592085	-0.285678	0.775304	0.984545
IL18	0.0167785	0.0587485	0.285598	0.775366	0.984545
TCEAL6	0.0154533	0.0541192	0.285542	0.775408	0.984545
ARFGAP1	-0.0147657	0.0517413	-0.285375	0.775536	0.984545
OTX2	-0.0156898	0.054981	-0.285367	0.775542	0.984545
RSPH1	0.0172154	0.0603272	0.285367	0.775543	0.984545
CDRT4	-0.0150479	0.052733	-0.285361	0.775547	0.984545
ZWINT	-0.0139708	0.0489803	-0.285234	0.775645	0.984545
MAP3K3	0.0126808	0.0444673	0.28517	0.775693	0.984545
FAM136A	-0.0130888	0.0459003	-0.285157	0.775703	0.984545
FAM183B	-0.0162743	0.0571057	-0.284985	0.775835	0.984545
NAPA	0.0147058	0.051629	0.284836	0.775949	0.984545
PRRX2	0.0182807	0.0641806	0.284833	0.775951	0.984545
PRKRA	-0.0116153	0.0407812	-0.284821	0.77596	0.984545
CALN1	0.0195255	0.0685693	0.284756	0.77601	0.984545
KCNH4	0.018332	0.0644078	0.284624	0.776112	0.984545
LRRTM4	0.0152101	0.0534733	0.284443	0.77625	0.984545
GRIA4	0.0187729	0.0660182	0.28436	0.776313	0.984545
PPP1R3G	0.0169193	0.0595143	0.28429	0.776367	0.984545
HSPB3	-0.015517	0.0545956	-0.284217	0.776423	0.984545
CMAH	-0.0158501	0.0557774	-0.284168	0.776461	0.984545
SMEK2	0.0119995	0.0422286	0.284156	0.77647	0.984545
GLI1	0.0175563	0.0617918	0.28412	0.776497	0.984545
ADH7	-0.0153561	0.0540488	-0.284115	0.776501	0.984545
LASS1	-0.0169737	0.0597546	-0.284056	0.776546	0.984545
LCTL	0.0164383	0.0578718	0.284047	0.776553	0.984545
OLFML2B	0.0165339	0.0582167	0.284006	0.776584	0.984545
HSPB11	-0.0128373	0.0452011	-0.284005	0.776585	0.984545
DKK1	-0.0186927	0.0658317	-0.283946	0.77663	0.984545
FAM9C	-0.0129046	0.0454476	-0.283944	0.776632	0.984545
MPV17	-0.015058	0.0530544	-0.283822	0.776726	0.984545
PARM1	0.0174769	0.0615773	0.28382	0.776727	0.984545
GCNT2	0.0158333	0.0557937	0.283784	0.776755	0.984545
ST6GAL2	-0.0154888	0.05459	-0.28373	0.776796	0.984545
ARFIP1	0.0122082	0.0430366	0.28367	0.776841	0.984545
PALM2	-0.0162962	0.0574516	-0.283651	0.776856	0.984545
ZNF280B	-0.0142691	0.0503095	-0.283626	0.776875	0.984545
TJP3	-0.0168119	0.0592927	-0.283541	0.77694	0.984545
NDRG3	0.0124489	0.0439065	0.283532	0.776947	0.984545
OOEP	-0.0159985	0.0564523	-0.283398	0.77705	0.984562
TMEM217	-0.0160951	0.0568035	-0.283347	0.777089	0.984562
ENOX1	0.0161063	0.0568513	0.283306	0.777121	0.984562
GNAT2	-0.0167533	0.0592019	-0.282986	0.777365	0.984605
CAPSL	0.0178959	0.0632609	0.28289	0.777439	0.984605
GJD4	-0.0170432	0.060252	-0.282865	0.777459	0.984605
ROBO3	-0.0165572	0.0585351	-0.282859	0.777463	0.984605
ZNF132	0.0139657	0.049374	0.282855	0.777466	0.984605
NEDD9	-0.0148065	0.0523509	-0.282833	0.777483	0.984605
ZNF516	0.0159291	0.0563368	0.282749	0.777547	0.984605
GRPEL2	0.0126257	0.0446667	0.282665	0.777612	0.984605
TRIM62	0.0140315	0.049698	0.282335	0.777864	0.984605
PPA1	-0.0139249	0.0493211	-0.282332	0.777866	0.984605
GPR124	0.0158699	0.0562117	0.282324	0.777873	0.984605
C11orf87	0.0164956	0.0584411	0.28226	0.777922	0.984605
MFSD6L	-0.0155805	0.0552178	-0.282165	0.777995	0.984605
TTC17	-0.011894	0.0421707	-0.282043	0.778088	0.984605
KRTAP2-4	-0.0163928	0.0581585	-0.281864	0.778225	0.984605
GPX8	0.0145516	0.0516304	0.281841	0.778243	0.984605
LSM3	-0.0123591	0.0438546	-0.28182	0.778258	0.984605
TARS	-0.0122998	0.0436446	-0.281817	0.778261	0.984605
PTCD1	-0.0133599	0.0474136	-0.281773	0.778294	0.984605
CMPK1	0.0127146	0.0451316	0.281723	0.778333	0.984605
C3orf23	-0.0128353	0.0455627	-0.281706	0.778346	0.984605
SUN2	-0.0140748	0.0499838	-0.281588	0.778437	0.984605
TRIM27	0.0117859	0.0418639	0.28153	0.778481	0.984605
TRIB3	0.0175359	0.0622991	0.281479	0.77852	0.984605
CRISPLD1	0.0153597	0.0545719	0.281459	0.778536	0.984605
CREBZF	-0.0112718	0.0400496	-0.281445	0.778546	0.984605
WDR33	0.0105021	0.0373229	0.281384	0.778593	0.984605
CABYR	0.0151215	0.0537977	0.281081	0.778825	0.984757
EYA4	-0.0149052	0.0530304	-0.281069	0.778834	0.984757
TMEM19	0.0124841	0.0444378	0.280934	0.778938	0.984757
ATP6V1E1	0.0122143	0.0434862	0.280878	0.77898	0.984757
RNF186	-0.0180209	0.0641822	-0.280777	0.779058	0.984757
ABCA12	0.0184909	0.0658908	0.28063	0.779171	0.984757
POM121L10P	-0.0210429	0.0750114	-0.28053	0.779248	0.984757
SLC25A46	0.0133149	0.0474705	0.280489	0.779279	0.984757
QTRTD1	-0.010847	0.03868	-0.28043	0.779324	0.984757
WLS	-0.0150541	0.0536897	-0.280392	0.779353	0.984757
ZWILCH	-0.0130468	0.0465311	-0.280389	0.779355	0.984757
C6orf146	-0.0162374	0.0579114	-0.280384	0.779359	0.984757
C17orf66	0.0164997	0.0588597	0.280322	0.779406	0.984757
DAD1	0.0123313	0.0440178	0.280144	0.779543	0.984771
POTEH	0.0175826	0.06277	0.280112	0.779568	0.984771
C9orf23	-0.0132528	0.0473148	-0.280099	0.779577	0.984771
GATAD2B	-0.0131703	0.0470417	-0.279971	0.779676	0.984828
KNCN	-0.0168459	0.0602051	-0.279809	0.7798	0.984908
LOC121952	-0.0160354	0.0573204	-0.27975	0.779845	0.984908
DVL2	0.0131288	0.0469569	0.279592	0.779966	0.984966
DDX47	-0.0110122	0.0394005	-0.279494	0.780041	0.984966
POM121	0.0134002	0.0479529	0.279446	0.780078	0.984966
SDC2	0.0150081	0.0537132	0.279411	0.780105	0.984966
SV2B	-0.0162708	0.0582783	-0.279191	0.780274	0.984982
ABCD3	0.0122866	0.0440317	0.27904	0.78039	0.984982
TREML3	0.0155407	0.0557028	0.278993	0.780425	0.984982
VPS41	-0.011998	0.0430047	-0.278992	0.780426	0.984982
ASB13	-0.013475	0.0483103	-0.278925	0.780477	0.984982
C11orf45	-0.0161899	0.0580538	-0.278878	0.780513	0.984982
SFMBT1	0.0143066	0.0513013	0.278874	0.780517	0.984982
KCTD2	0.0127006	0.0455484	0.278838	0.780544	0.984982
THNSL2	-0.0165436	0.0594021	-0.278503	0.780802	0.98524
SMU1	0.0106456	0.0382459	0.278345	0.780923	0.98526
KRT6A	0.0194514	0.0698827	0.278343	0.780924	0.98526
GDPD2	-0.015968	0.0574796	-0.277803	0.781338	0.985568
ATG4C	0.0114633	0.0412647	0.277799	0.781341	0.985568
AGK	-0.0128142	0.046149	-0.27767	0.78144	0.985568
CAMK2B	0.017244	0.0621032	0.277666	0.781443	0.985568
MYH14	0.0173311	0.062431	0.277605	0.78149	0.985568
HSD17B8	-0.0153666	0.055356	-0.277596	0.781497	0.985568
MAEA	-0.0127203	0.0458491	-0.277439	0.781617	0.985568
MED24	0.0148425	0.0535225	0.277313	0.781714	0.985568
DCUN1D4	-0.0120311	0.0433926	-0.277262	0.781753	0.985568
PPM1F	-0.0136656	0.0493009	-0.277189	0.781809	0.985568
UGT1A8	-0.0129422	0.0467787	-0.276669	0.782208	0.985568
FASTKD2	0.0108882	0.0393586	0.276641	0.78223	0.985568
ZNF384	-0.0116086	0.0419694	-0.276598	0.782262	0.985568
RBPMS2	0.0157582	0.0569716	0.276598	0.782263	0.985568
ZNF623	-0.0131052	0.0473813	-0.27659	0.782269	0.985568
DHX15	0.0111965	0.0404843	0.276565	0.782288	0.985568
RBM16	0.0103348	0.0373799	0.276481	0.782352	0.985568
RNPEP	0.0122776	0.0444242	0.276372	0.782436	0.985568
MEF2D	-0.0144335	0.0522319	-0.276336	0.782464	0.985568
MED13	0.0120368	0.0435595	0.27633	0.782468	0.985568
MSL3	0.0107415	0.0388728	0.276325	0.782472	0.985568
IMPA1	0.0123575	0.0447295	0.276272	0.782513	0.985568
AURKA	0.0131883	0.0477424	0.276239	0.782538	0.985568
MSTO2P	-0.0194866	0.0705626	-0.276161	0.782598	0.985568
RPL21	-0.0204029	0.073881	-0.276159	0.782599	0.985568
RILP	-0.0158813	0.0575143	-0.276128	0.782623	0.985568
EVL	-0.0142208	0.0515413	-0.27591	0.782791	0.985568
LASS3	-0.0167174	0.060593	-0.275897	0.7828	0.985568
SLC6A20	0.0177718	0.0644351	0.27581	0.782867	0.985568
C11orf84	-0.0134337	0.0487116	-0.27578	0.78289	0.985568
ASXL1	-0.0115731	0.041975	-0.275714	0.782941	0.985568
CACNA1H	-0.0160797	0.058337	-0.275634	0.783002	0.985568
MAP3K8	0.0150303	0.0545304	0.275631	0.783004	0.985568
ANK2	0.0157196	0.0570316	0.27563	0.783006	0.985568
CERCAM	0.0165621	0.0600964	0.275591	0.783035	0.985568
KCTD7	-0.0125776	0.0456566	-0.275482	0.783119	0.985607
SLC25A43	-0.0137623	0.0499739	-0.275391	0.783189	0.985616
HCFC1R1	-0.0165331	0.0600476	-0.275333	0.783233	0.985616
CLCC1	0.0107835	0.0392058	0.275049	0.783451	0.985653
RILPL2	0.0148826	0.0541259	0.274963	0.783517	0.985653
SEC1	0.018004	0.0654987	0.274876	0.783584	0.985653
KL	-0.0149028	0.054232	-0.274797	0.783645	0.985653
PTTG1IP	0.012012	0.0437231	0.274729	0.783697	0.985653
C18orf10	-0.0126722	0.0461376	-0.274662	0.783748	0.985653
CGB2	-0.018606	0.0677421	-0.274659	0.783751	0.985653
TMEM115	-0.0126133	0.0459253	-0.274647	0.783759	0.985653
IL1F9	-0.0162829	0.059307	-0.274553	0.783832	0.985653
ARHGAP19	-0.0131336	0.0478465	-0.274496	0.783876	0.985653
C10orf105	-0.0153037	0.0557582	-0.274466	0.783899	0.985653
ATP5J	-0.0126003	0.0459093	-0.274461	0.783903	0.985653
PDIA2	-0.0173352	0.0632231	-0.274191	0.78411	0.985739
LOC286002	-0.0161825	0.0590222	-0.274176	0.784121	0.985739
EIF3F	-0.0134712	0.0491426	-0.274124	0.784161	0.985739
PYDC1	0.0151498	0.0552724	0.274094	0.784185	0.985739
LOC284276	0.0163517	0.0596767	0.274006	0.784252	0.985757
PLCH2	0.0164756	0.0601601	0.273863	0.784362	0.985828
LOC388387	-0.0152848	0.0558326	-0.273762	0.78444	0.985858
ZNF628	-0.014921	0.0545243	-0.273658	0.784519	0.985891
NOL11	0.0105989	0.0387486	0.27353	0.784617	0.985891
CAMKK2	0.0114625	0.0419074	0.27352	0.784625	0.985891
FAM22F	-0.0176029	0.0644198	-0.273254	0.78483	0.98608
EMCN	-0.0156515	0.0572927	-0.273184	0.784883	0.98608
PRKCI	-0.0121608	0.0445292	-0.273096	0.784951	0.986098
ZNF292	0.0123335	0.0451734	0.273025	0.785005	0.9861
RDH10	-0.0166783	0.0611052	-0.272944	0.785067	0.986111
ZNF510	-0.0112777	0.0413362	-0.272828	0.785156	0.986156
NPRL3	0.0141179	0.0518285	0.272396	0.785489	0.986315
CPSF4L	-0.0169942	0.062412	-0.272291	0.785569	0.986315
RGS20	0.0162366	0.0596331	0.272275	0.785581	0.986315
NFU1	0.012252	0.0450074	0.272223	0.785621	0.986315
STX4	-0.0134428	0.0493851	-0.272203	0.785636	0.986315
FBXO41	-0.0159066	0.0584374	-0.272199	0.785639	0.986315
MATK	-0.016612	0.0610523	-0.272094	0.78572	0.986315
POLD4	0.0145947	0.053641	0.272081	0.785731	0.986315
COG1	0.0119519	0.04396	0.271882	0.785883	0.986315
SLC25A32	0.0118394	0.0435463	0.27188	0.785885	0.986315
C12orf23	0.0124702	0.0458863	0.271762	0.785975	0.986315
ZCCHC3	0.01107	0.0407416	0.271713	0.786013	0.986315
TMEM151B	-0.0166039	0.0611218	-0.271652	0.78606	0.986315
GPR114	0.0162333	0.0598139	0.271396	0.786256	0.986315
CHCHD10	-0.0160681	0.0592127	-0.271362	0.786283	0.986315
NEDD1	0.0108643	0.0400475	0.271286	0.786341	0.986315
GGTA1	-0.0159413	0.0588134	-0.271048	0.786524	0.986315
NOL10	-0.011701	0.0431794	-0.270986	0.786572	0.986315
SMARCD2	-0.0128291	0.0473562	-0.270906	0.786633	0.986315
C9orf82	0.01205	0.0444833	0.270888	0.786647	0.986315
FAM135A	-0.0141144	0.0521059	-0.27088	0.786653	0.986315
RFX6	-0.013848	0.0511406	-0.270784	0.786727	0.986315
RUNDC3A	-0.0163156	0.0602589	-0.270759	0.786746	0.986315
CNTLN	-0.014054	0.0519157	-0.270708	0.786785	0.986315
HBQ1	-0.0161828	0.0597985	-0.270622	0.786852	0.986315
GABBR2	0.0170785	0.063111	0.270611	0.78686	0.986315
SLC35F4	0.0147092	0.0543633	0.270573	0.786889	0.986315
SLC6A11	0.0140781	0.0520467	0.270489	0.786954	0.986315
MRM1	0.0133496	0.0493579	0.270465	0.786972	0.986315
AIDA	-0.0149837	0.0554183	-0.270375	0.787042	0.986315
ZNF616	0.0118956	0.0440002	0.270352	0.787059	0.986315
GTSE1	-0.0139147	0.05148	-0.270294	0.787103	0.986315
MUDENG	-0.011447	0.0423659	-0.270193	0.787181	0.986315
C17orf62	-0.0137994	0.051073	-0.27019	0.787184	0.986315
DNM1	-0.0157003	0.0581466	-0.270013	0.78732	0.986315
BIN3	-0.01387	0.0513774	-0.269963	0.787358	0.986315
LOC389493	0.0147296	0.0545676	0.269933	0.787381	0.986315
TTC28	0.0148168	0.054892	0.269927	0.787386	0.986315
BCDIN3D	-0.0117264	0.0434503	-0.269881	0.787421	0.986315
KCNA5	-0.0165837	0.0614626	-0.269818	0.78747	0.986315
WT1	0.0153452	0.056878	0.269792	0.78749	0.986315
C17orf44	0.014812	0.0549111	0.269745	0.787526	0.986315
SPCS2	-0.015615	0.0579271	-0.269564	0.787665	0.986348
ZNF544	0.0141795	0.0526397	0.269368	0.787815	0.986348
AACSL	0.0162127	0.0601901	0.269359	0.787822	0.986348
RAB36	0.0164947	0.061239	0.26935	0.787829	0.986348
SFRS17A	-0.0118257	0.0439531	-0.269052	0.788058	0.986348
MCM8	-0.0127721	0.0474719	-0.269045	0.788064	0.986348
PGBD4	-0.0133932	0.049787	-0.26901	0.788091	0.986348
C10orf99	-0.018376	0.0683118	-0.269002	0.788097	0.986348
C1orf96	-0.0137908	0.0512888	-0.268885	0.788186	0.986348
EPB41L5	0.0128823	0.0479147	0.268859	0.788207	0.986348
UBE4A	-0.0109969	0.0409081	-0.26882	0.788237	0.986348
PLA2G16	0.0158162	0.0588518	0.268747	0.788293	0.986348
ARL6IP1	0.0118447	0.0440745	0.268743	0.788296	0.986348
DUOX2	-0.0174921	0.065092	-0.268729	0.788307	0.986348
POLR1E	-0.0128798	0.0479598	-0.268555	0.788441	0.986348
SVEP1	0.0159574	0.0594494	0.26842	0.788544	0.986348
CD207	0.0174308	0.0649454	0.268391	0.788566	0.986348
MYO1A	0.0165696	0.0617502	0.268333	0.788611	0.986348
SSH3	0.0151567	0.0564868	0.268322	0.788619	0.986348
L3MBTL4	-0.0152628	0.0568851	-0.268309	0.78863	0.986348
AP3S1	0.0116876	0.0435695	0.268253	0.788673	0.986348
C14orf34	0.0144068	0.0537398	0.268084	0.788802	0.986435
CCDC85C	-0.013988	0.0522015	-0.267962	0.788897	0.986435
ZBED4	0.0123397	0.0460618	0.267895	0.788948	0.986435
SNX24	0.012898	0.0481475	0.267885	0.788955	0.986435
LRRK2	0.0146875	0.0548577	0.267738	0.789069	0.986447
UNC119B	-0.0133327	0.0497985	-0.267734	0.789072	0.986447
FOSB	0.0174762	0.0653051	0.267609	0.789168	0.986462
C2orf55	-0.0147004	0.0549385	-0.26758	0.789191	0.986462
ALS2CR12	-0.0167243	0.0625676	-0.2673	0.789406	0.986502
LOC283174	0.0161419	0.0603963	0.267266	0.789432	0.986502
DPYSL5	-0.0144385	0.0540239	-0.267262	0.789435	0.986502
CXorf64	-0.0150224	0.05622	-0.267207	0.789477	0.986502
TBCD	-0.0146876	0.0549723	-0.267182	0.789496	0.986502
RPGR	-0.0139387	0.0521812	-0.267121	0.789543	0.986502
ATXN2L	0.012029	0.0450674	0.266912	0.789704	0.986601
C5orf38	-0.015971	0.0598764	-0.266733	0.789842	0.986601
ORM1	0.0178575	0.0669633	0.266675	0.789886	0.986601
CTRC	0.0160229	0.0600929	0.266636	0.789916	0.986601
NECAB1	-0.0139783	0.0524518	-0.266497	0.790023	0.986601
CNO	0.0123693	0.0464363	0.266371	0.790121	0.986601
EPHX2	0.0154773	0.058131	0.266248	0.790215	0.986601
CNTN4	0.0156373	0.0587486	0.266172	0.790273	0.986601
FTSJ2	-0.0111304	0.0418187	-0.266159	0.790284	0.986601
ZNF843	-0.016218	0.0609366	-0.266145	0.790294	0.986601
ABCC9	-0.0169717	0.0637752	-0.266118	0.790315	0.986601
ABCD4	0.0114722	0.0431234	0.266033	0.790381	0.986601
DRAM2	0.0115735	0.0435267	0.265895	0.790486	0.986601
KIAA1210	-0.0159952	0.0601577	-0.265887	0.790493	0.986601
RWDD4A	-0.012044	0.045298	-0.265884	0.790495	0.986601
ALS2CR4	-0.0119314	0.0448836	-0.26583	0.790536	0.986601
CGB1	-0.0179406	0.0674972	-0.265797	0.790562	0.986601
C17orf108	-0.013571	0.0510632	-0.265769	0.790584	0.986601
CRYZL1	-0.0107015	0.0402853	-0.265643	0.790681	0.986655
RACGAP1P	-0.0179871	0.0677628	-0.265443	0.790835	0.986767
ADRBK2	-0.0136649	0.0515111	-0.265281	0.790959	0.986767
PROM1	0.0168522	0.0635321	0.265255	0.790979	0.986767
FCER1A	-0.0169156	0.0638014	-0.265128	0.791077	0.986767
ADRA2B	-0.0157085	0.0592659	-0.265051	0.791136	0.986767
MYEOV2	0.0121924	0.0460214	0.264928	0.791231	0.986767
HLA-G	0.0190068	0.0717746	0.264812	0.79132	0.986767
KIF26B	-0.0157394	0.0594639	-0.264689	0.791415	0.986767
CLU	0.0176598	0.0667911	0.264403	0.791635	0.986767
PCDHGA11	0.0151464	0.057289	0.264386	0.791648	0.986767
PCDHB12	-0.0168228	0.0636611	-0.264255	0.791749	0.986767
TMEM200B	0.0154981	0.058653	0.264233	0.791766	0.986767
ANKRD46	-0.0118981	0.0450295	-0.264229	0.791769	0.986767
C18orf1	-0.0148406	0.056175	-0.264186	0.791802	0.986767
TSPAN13	-0.0134536	0.0509248	-0.264185	0.791803	0.986767
PPIAL4C	-0.0187603	0.0710612	-0.264003	0.791943	0.986767
C10orf35	-0.013673	0.0518338	-0.263785	0.792111	0.986767
CEACAM5	-0.0177096	0.0671797	-0.263616	0.792241	0.986767
KLHL32	0.01651	0.0626667	0.263458	0.792363	0.986767
CLN5	-0.0124108	0.0471083	-0.263452	0.792367	0.986767
CPB1	0.015121	0.0573982	0.26344	0.792377	0.986767
SACS	0.0133853	0.0508251	0.26336	0.792438	0.986767
SCGB2A1	-0.0169363	0.0643374	-0.263242	0.792529	0.986767
SPINLW1	-0.0164766	0.0626346	-0.263059	0.79267	0.986767
RIPK1	-0.0113228	0.0430469	-0.263034	0.792689	0.986767
RSPH6A	0.0168369	0.0640108	0.263032	0.79269	0.986767
B3GALT6	-0.013158	0.0500273	-0.263017	0.792702	0.986767
VPREB3	0.0179547	0.0682891	0.262922	0.792775	0.986767
ADM2	0.0173477	0.0659837	0.262909	0.792785	0.986767
C3orf15	0.0158773	0.0603951	0.262891	0.792799	0.986767
UBE2E1	-0.010503	0.0399574	-0.262855	0.792827	0.986767
RP1-177G6.2	-0.0161062	0.0613241	-0.262641	0.792992	0.986767
CXCL11	0.015972	0.060817	0.262623	0.793005	0.986767
SCARNA6	-0.016469	0.0627105	-0.26262	0.793008	0.986767
CHD3	-0.0126863	0.0483278	-0.262504	0.793097	0.986767
RAB33B	0.0116197	0.0442653	0.262502	0.793098	0.986767
NGFR	-0.0166143	0.0633278	-0.262354	0.793213	0.986767
C19orf48	-0.0147547	0.0562568	-0.262274	0.793275	0.986767
MAGEA6	0.0161124	0.0614351	0.262267	0.79328	0.986767
DSE	-0.0158206	0.0603366	-0.262206	0.793327	0.986767
POTEE	0.0182738	0.0696934	0.262202	0.79333	0.986767
RAB43	0.0172639	0.0658464	0.262184	0.793344	0.986767
AASS	0.0147673	0.0563335	0.26214	0.793378	0.986767
UBAC1	-0.0118253	0.0451232	-0.262067	0.793434	0.986767
CD34	0.0136818	0.0522447	0.261879	0.793578	0.986767
PAR-SN	0.0141025	0.053884	0.261719	0.793702	0.986767
RNF11	0.011092	0.0424012	0.261596	0.793797	0.986767
B3GALTL	0.012124	0.0463471	0.261591	0.793801	0.986767
TF	-0.016883	0.064543	-0.261577	0.793812	0.986767
USP46	0.0112111	0.0428908	0.261387	0.793958	0.986767
KLRC4	-0.0137284	0.0525286	-0.261351	0.793986	0.986767
DKC1	-0.0110045	0.0421142	-0.261302	0.794023	0.986767
COPS8	0.0102952	0.0394231	0.261147	0.794142	0.986767
PLAA	0.0108726	0.0416354	0.261138	0.794149	0.986767
CNTNAP5	-0.0144771	0.0554419	-0.261123	0.794161	0.986767
C20orf202	0.0152424	0.0583755	0.26111	0.794171	0.986767
C7orf50	-0.0126643	0.0485202	-0.261011	0.794247	0.986767
APOA4	-0.0122125	0.0467938	-0.260985	0.794267	0.986767
FAM177A1	0.0118942	0.0455748	0.260981	0.79427	0.986767
TPPP3	0.0171156	0.0655863	0.260963	0.794284	0.986767
TMEM53	0.013947	0.0534569	0.260901	0.794332	0.986767
ITGA8	0.0155011	0.0594146	0.260897	0.794335	0.986767
ANK3	-0.0131815	0.0505421	-0.260802	0.794408	0.986767
RFX8	-0.0162141	0.062189	-0.260723	0.79447	0.986767
SMEK1	0.0101309	0.0388593	0.260707	0.794482	0.986767
BSX	-0.0130227	0.0499626	-0.260649	0.794526	0.986767
FAM5C	-0.0140283	0.0538237	-0.260635	0.794537	0.986767
HDGF	-0.0111678	0.042853	-0.260606	0.794559	0.986767
TMEM177	0.0113806	0.0436699	0.260606	0.79456	0.986767
PRAMEF18	-0.0155096	0.0595171	-0.260591	0.794571	0.986767
GAGE8	-0.0136105	0.0522523	-0.260476	0.79466	0.986767
WNT9B	-0.0155429	0.0596716	-0.260473	0.794662	0.986767
KLK1	-0.017134	0.0657824	-0.260464	0.794668	0.986767
COPS7B	-0.011612	0.0446198	-0.260243	0.794839	0.986912
SMARCC1	-0.0119434	0.0459509	-0.259917	0.79509	0.98711
RTN2	0.015763	0.0606613	0.259853	0.79514	0.98711
SMC2	0.012064	0.0464336	0.259813	0.795171	0.98711
KIAA1045	-0.0157952	0.060807	-0.259759	0.795212	0.98711
ALK	0.0152092	0.0585847	0.259611	0.795326	0.987186
CDK2	-0.0116846	0.0450435	-0.259407	0.795483	0.987314
ZNF274	-0.0120769	0.0465712	-0.259322	0.795549	0.98733
RARRES1	0.0154263	0.0595165	0.259193	0.795649	0.987387
USP13	0.0141753	0.0547157	0.259072	0.795742	0.987394
CHMP1B	-0.0112007	0.0432552	-0.258945	0.79584	0.987394
VPS11	-0.0126566	0.048886	-0.258899	0.795875	0.987394
ECEL1	0.016985	0.0656154	0.258857	0.795908	0.987394
KLHL2	0.012528	0.0484266	0.258702	0.796027	0.987394
CFDP1	0.0121152	0.0468521	0.258584	0.796118	0.987394
NAP1L5	0.0132419	0.0512123	0.258568	0.79613	0.987394
CACNB4	-0.0158349	0.0612774	-0.258412	0.79625	0.987394
LOC653545	-0.0170524	0.0660194	-0.258293	0.796342	0.987394
PSAP	0.0127771	0.0494865	0.258195	0.796418	0.987394
PPARGC1A	-0.0144743	0.0560749	-0.258124	0.796473	0.987394
GRID2IP	0.0153301	0.0593972	0.258095	0.796495	0.987394
C17orf47	-0.0152307	0.0590313	-0.25801	0.79656	0.987394
IKBKAP	0.0112386	0.0435685	0.257954	0.796604	0.987394
EFCAB3	-0.017744	0.0688039	-0.257893	0.796651	0.987394
PSPN	-0.017521	0.0679465	-0.257865	0.796672	0.987394
GSTM2P1	0.0193061	0.0748701	0.257862	0.796675	0.987394
HDHD2	-0.0110222	0.0427617	-0.25776	0.796753	0.987394
EIF3E	-0.0124271	0.0482203	-0.257716	0.796787	0.987394
SIKE1	0.00983043	0.038145	0.257712	0.79679	0.987394
R3HDML	0.0154916	0.0601367	0.257606	0.796872	0.987394
TXK	0.0156261	0.0606767	0.25753	0.796931	0.987394
OAZ3	0.0151996	0.059026	0.257506	0.796949	0.987394
DENND1B	-0.0144785	0.05626	-0.257351	0.797069	0.987394
C21orf91	-0.0117187	0.0455442	-0.257303	0.797106	0.987394
TOMM70A	-0.01085	0.0421694	-0.257297	0.797111	0.987394
FGF1	0.0158365	0.0615729	0.257199	0.797186	0.987394
SERP2	0.0144733	0.0562796	0.257167	0.797211	0.987394
HIST3H2BB	-0.0162157	0.0630634	-0.257133	0.797237	0.987394
COMMD2	-0.0100519	0.03912	-0.25695	0.797378	0.987394
CABLES1	0.0133121	0.0518138	0.256921	0.7974	0.987394
ZC3HC1	-0.0109361	0.0425694	-0.2569	0.797417	0.987394
NKX6-1	-0.0146093	0.0568682	-0.256898	0.797418	0.987394
BTLA	0.01565	0.0610365	0.256404	0.797799	0.98775
KCNS1	0.0144053	0.0561924	0.256358	0.797835	0.98775
CRELD1	-0.011647	0.0454591	-0.256209	0.79795	0.98775
SPIN1	-0.0111897	0.0436763	-0.256196	0.79796	0.98775
EP400	0.0115597	0.0451299	0.256142	0.798001	0.98775
PTCHD1	-0.0154149	0.0601886	-0.256109	0.798026	0.98775
LOC388242	0.0171963	0.0672202	0.25582	0.798249	0.987831
SLC13A1	-0.0162906	0.0636934	-0.255766	0.798291	0.987831
ATXN10	0.0104333	0.0408032	0.255697	0.798345	0.987831
MAP4K3	-0.0108656	0.0425262	-0.255503	0.798494	0.987831
CBS	-0.0153635	0.0601416	-0.255456	0.798531	0.987831
C9orf50	0.0159952	0.0626339	0.255376	0.798592	0.987831
PRR11	0.0137069	0.0536774	0.255356	0.798607	0.987831
MRPL20	-0.0115593	0.0452676	-0.255355	0.798608	0.987831
FUCA2	-0.0114914	0.0450269	-0.255212	0.798719	0.987831
ZNF844	0.0119927	0.047	0.255164	0.798756	0.987831
GTPBP1	0.011357	0.0445118	0.255146	0.79877	0.987831
C9orf91	0.0123593	0.0484489	0.2551	0.798805	0.987831
URM1	0.0117731	0.0461588	0.255057	0.798838	0.987831
SNX7	0.011643	0.0456501	0.255048	0.798845	0.987831
CENPP	-0.0143948	0.0564535	-0.254985	0.798894	0.987831
TRAPPC1	0.0133142	0.0522526	0.254805	0.799033	0.987859
APOBEC3G	0.0150744	0.0591719	0.254757	0.79907	0.987859
DIRAS3	0.01653	0.0649018	0.254693	0.79912	0.987859
MOGS	-0.0115691	0.0454483	-0.254556	0.799225	0.987859
CLEC9A	-0.015604	0.0613234	-0.254455	0.799303	0.987859
HIST1H3D	0.017214	0.0676908	0.254303	0.79942	0.987859
SLC4A1AP	-0.0104311	0.041028	-0.254243	0.799466	0.987859
KRT34	-0.0153418	0.060346	-0.25423	0.799476	0.987859
ARMC7	0.0120326	0.047334	0.254207	0.799495	0.987859
LCMT2	0.0136435	0.0536808	0.254159	0.799531	0.987859
RFC2	-0.0124117	0.0488518	-0.254068	0.799602	0.987859
ZNF192	0.0119708	0.0471201	0.254049	0.799616	0.987859
TSPAN33	-0.0153363	0.0603689	-0.254043	0.799621	0.987859
RNF2	-0.0112364	0.0442512	-0.253923	0.799714	0.987859
RPL41	0.0136328	0.0537126	0.253811	0.7998	0.987859
C1QTNF6	0.0154793	0.0609906	0.253799	0.799809	0.987859
KIAA0020	0.0112944	0.0445146	0.253723	0.799868	0.987859
HS3ST5	0.0146142	0.0576072	0.253687	0.799896	0.987859
ITGB1BP1	0.0124571	0.0491191	0.253611	0.799955	0.987859
TUBA4B	0.017171	0.0677167	0.253571	0.799986	0.987859
KGFLP1	-0.0173563	0.0685365	-0.253242	0.800239	0.987883
CLLU1OS	-0.0153315	0.0605534	-0.25319	0.80028	0.987883
C21orf49	-0.0152839	0.0603709	-0.253167	0.800298	0.987883
PCDHGB2	-0.0158632	0.0626674	-0.253133	0.800323	0.987883
SLC6A1	0.0158144	0.0624799	0.253111	0.800341	0.987883
OR2T8	-0.013487	0.0532963	-0.253056	0.800383	0.987883
CENPB	-0.0124846	0.0493415	-0.253025	0.800407	0.987883
CSDE1	0.0103639	0.0409655	0.252991	0.800433	0.987883
BET3L	-0.0130556	0.0516507	-0.252767	0.800607	0.9879
RPS6KB1	-0.0102812	0.0406746	-0.252766	0.800607	0.9879
TIE1	-0.0143294	0.056724	-0.252616	0.800723	0.9879
MS4A2	-0.0151985	0.0601812	-0.252546	0.800776	0.9879
HABP2	-0.0166551	0.0659746	-0.252447	0.800854	0.9879
ZSWIM7	0.0114575	0.0453873	0.252438	0.80086	0.9879
DNAJC27	0.0103006	0.0408069	0.252423	0.800871	0.9879
TMC5	0.0154547	0.0612259	0.25242	0.800874	0.9879
WBSCR27	-0.0169013	0.0670156	-0.2522	0.801044	0.987957
SLC35B3	-0.0103305	0.0409662	-0.252172	0.801066	0.987957
GLRX3	-0.0112537	0.0446585	-0.251994	0.801203	0.987957
MACROD2	0.0135241	0.0536837	0.251921	0.801259	0.987957
L1TD1	-0.016415	0.0651932	-0.25179	0.801361	0.987957
RPL9	-0.0167763	0.066633	-0.251771	0.801375	0.987957
MYH16	0.0153791	0.061124	0.251606	0.801503	0.987957
HARS	-0.0114543	0.0455262	-0.251598	0.801509	0.987957
PDCL2	0.0134187	0.0533483	0.25153	0.801562	0.987957
TLR3	0.0137054	0.054529	0.251342	0.801706	0.987957
NAP1L1	0.0113271	0.0450678	0.251335	0.801712	0.987957
ANKRD32	0.0120185	0.0478381	0.251232	0.801791	0.987957
EZH1	-0.0112011	0.0446141	-0.251066	0.801919	0.987957
FSTL1	0.0125619	0.0500438	0.251017	0.801957	0.987957
BACE1	0.0132068	0.0526195	0.250987	0.801981	0.987957
HNRNPH3	-0.0112637	0.0448928	-0.250902	0.802047	0.987957
KIAA1539	-0.0136196	0.0542983	-0.25083	0.802102	0.987957
DDX50	-0.0105419	0.0420336	-0.250798	0.802127	0.987957
PAPD4	0.0101538	0.0404866	0.250795	0.802129	0.987957
ST8SIA2	0.0157789	0.0629235	0.250763	0.802154	0.987957
KCNH5	0.014694	0.0586035	0.250736	0.802175	0.987957
SLC39A13	-0.0127454	0.0508355	-0.250718	0.802189	0.987957
TRNAU1AP	0.0122983	0.0490544	0.250707	0.802197	0.987957
RNF148	0.0158511	0.0632276	0.250699	0.802203	0.987957
DNMT1	-0.0124177	0.049547	-0.250624	0.802261	0.987962
INTS6	0.0102688	0.0410236	0.250314	0.802501	0.988087
ENG	0.0138028	0.0551607	0.25023	0.802566	0.988087
SLC10A3	-0.0119121	0.0476422	-0.250032	0.802718	0.988087
ABCA9	-0.0152182	0.060874	-0.249995	0.802747	0.988087
CRYBA2	0.0138746	0.0555077	0.249958	0.802776	0.988087
TMEM200C	-0.01471	0.058853	-0.249945	0.802786	0.988087
PICK1	-0.0130939	0.0524032	-0.249869	0.802845	0.988087
LRRC37A4	0.0140487	0.0562307	0.24984	0.802867	0.988087
CTHRC1	-0.0141438	0.0566138	-0.24983	0.802874	0.988087
GUCA2B	0.0124891	0.0499964	0.2498	0.802898	0.988087
TNFSF15	0.0149108	0.0597421	0.249586	0.803063	0.988211
PDK2	-0.0133766	0.05362	-0.24947	0.803153	0.988211
SETD2	0.00952192	0.0381726	0.249444	0.803173	0.988211
CSH2	-0.0107687	0.0431816	-0.249381	0.803222	0.988211
KILLIN	0.0130319	0.0522763	0.249288	0.803293	0.988211
PPARD	-0.0133238	0.0534544	-0.249254	0.80332	0.988211
TFIP11	0.0115623	0.0464461	0.24894	0.803563	0.988332
HCN2	0.0158453	0.0636948	0.248769	0.803695	0.988332
C9orf70	-0.0165279	0.0664611	-0.248685	0.803759	0.988332
LBP	0.0163501	0.065773	0.248585	0.803837	0.988332
GPC6	-0.0153038	0.0616096	-0.2484	0.80398	0.988332
FGB	-0.0154941	0.0623889	-0.248347	0.804021	0.988332
SNORD10	0.0180246	0.0725819	0.248335	0.804031	0.988332
IL1RL2	0.0146564	0.0590245	0.248311	0.804049	0.988332
RUNX1	-0.0144001	0.0580243	-0.248175	0.804154	0.988332
LOC572558	-0.0140017	0.0564267	-0.248139	0.804181	0.988332
MFSD3	0.0140395	0.0566016	0.24804	0.804258	0.988332
DHRS3	-0.0158237	0.0638001	-0.24802	0.804273	0.988332
ANXA8L2	-0.0171818	0.0692792	-0.248008	0.804283	0.988332
SNORA8	-0.0118523	0.0477945	-0.247985	0.804301	0.988332
PPPDE2	0.0142158	0.0573253	0.247984	0.804301	0.988332
KLK7	0.0153305	0.061847	0.247878	0.804383	0.988332
VARS	-0.0122098	0.0492583	-0.247873	0.804387	0.988332
TOMM40	-0.0122691	0.049528	-0.24772	0.804505	0.988332
CASC2	-0.0137558	0.0555367	-0.247688	0.80453	0.988332
MGAT4C	-0.0109424	0.0442092	-0.247514	0.804665	0.988332
COL9A1	0.0155246	0.0627343	0.247466	0.804702	0.988332
SOX10	-0.0141628	0.0572328	-0.24746	0.804706	0.988332
CLPP	0.0129277	0.0522522	0.24741	0.804745	0.988332
FYTTD1	0.0106685	0.0431318	0.247346	0.804795	0.988332
KIAA1217	0.0118494	0.0479244	0.247253	0.804867	0.988332
C1orf210	0.0118487	0.0479289	0.247214	0.804897	0.988332
LOC389458	-0.0155922	0.0630886	-0.247147	0.804949	0.988332
RANBP1	-0.0115736	0.0468354	-0.247113	0.804975	0.988332
MAGEA4	0.0137079	0.0554834	0.247063	0.805014	0.988332
COL1A1	-0.0149338	0.060448	-0.247052	0.805022	0.988332
ASPG	0.0165658	0.0671004	0.246881	0.805155	0.988429
TNFRSF18	0.0160063	0.0648541	0.246804	0.805214	0.988435
UTF1	0.0122854	0.049798	0.246704	0.805291	0.988442
PDCD11	0.0119959	0.0486335	0.246659	0.805326	0.988442
MTERFD2	0.0110429	0.0448084	0.246447	0.80549	0.988487
HIST1H4J	-0.0160423	0.0650951	-0.246444	0.805492	0.988487
IL18RAP	0.014839	0.0602222	0.246404	0.805523	0.988487
FGG	-0.0131093	0.0532468	-0.246198	0.805682	0.98849
HR	-0.0152619	0.0620097	-0.246121	0.805742	0.98849
C7orf30	-0.0123076	0.0500167	-0.246071	0.805781	0.98849
C5orf25	-0.0132386	0.0538104	-0.246023	0.805818	0.98849
BRDT	-0.0129633	0.0526935	-0.246013	0.805825	0.98849
NDUFS8	-0.0149505	0.0607881	-0.245944	0.805879	0.98849
SCGB2A2	0.0161989	0.0658829	0.245874	0.805933	0.98849
ZFP90	0.0114173	0.0464558	0.245766	0.806017	0.98849
PRPSAP1	0.0107183	0.0436395	0.245611	0.806136	0.98849
WRAP53	0.0129095	0.0525624	0.245604	0.806142	0.98849
GSDMD	0.0136532	0.0556014	0.245554	0.80618	0.98849
CDC42EP1	0.0145736	0.0593606	0.24551	0.806214	0.98849
C2orf50	0.0154589	0.0629737	0.245481	0.806237	0.98849
DACT3	0.0138416	0.0563971	0.245431	0.806276	0.98849
RRP1B	-0.0108357	0.0441617	-0.245364	0.806328	0.98849
GRID1	0.0152082	0.0620269	0.245187	0.806464	0.988592
OSTalpha	-0.0152774	0.062331	-0.245102	0.806531	0.988607
DNAJC12	-0.0142724	0.0582621	-0.244968	0.806634	0.988629
EED	-0.0101488	0.0414338	-0.24494	0.806656	0.988629
BTC	-0.012979	0.0530189	-0.244799	0.806764	0.988697
C12orf51	0.0118001	0.0482421	0.244602	0.806917	0.988713
GNG13	0.013751	0.0562262	0.244566	0.806945	0.988713
FBXL2	-0.0128612	0.0525903	-0.244555	0.806953	0.988713
FOXE3	-0.0151169	0.0618559	-0.244389	0.807082	0.988713
NBPF22P	0.0155638	0.0637001	0.24433	0.807128	0.988713
UNC80	0.013721	0.0561776	0.244243	0.807195	0.988713
XIRP2	-0.012821	0.05251	-0.244164	0.807256	0.988713
ZYG11A	-0.0156771	0.0642218	-0.244108	0.807299	0.988713
CT47A1	0.0117863	0.048286	0.244093	0.807311	0.988713
ZNF41	0.0102041	0.0418045	0.244091	0.807313	0.988713
GPR98	-0.0155703	0.0638342	-0.243917	0.807447	0.988787
DDX20	0.00952281	0.0390518	0.24385	0.807499	0.988787
ZNF805	-0.0110175	0.0451895	-0.243806	0.807533	0.988787
SPTBN4	0.0142623	0.0585347	0.243655	0.80765	0.988831
BAI1	-0.0163943	0.0673322	-0.243484	0.807782	0.988831
SDF2L1	0.0146662	0.0602386	0.243469	0.807794	0.988831
COX4I1	-0.014049	0.0577048	-0.243464	0.807798	0.988831
RIMKLA	-0.0148038	0.0608175	-0.243414	0.807837	0.988831
KDM4B	-0.0121338	0.0498817	-0.243251	0.807962	0.988902
CILP2	-0.0151106	0.0621647	-0.243075	0.808099	0.988902
TMEM26	-0.0139787	0.0575152	-0.243043	0.808123	0.988902
TNXB	-0.0154224	0.0634636	-0.243012	0.808147	0.988902
SLC7A14	0.0138666	0.0570701	0.242975	0.808176	0.988902
CSRNP3	-0.014561	0.0599407	-0.242923	0.808217	0.988902
C14orf73	0.0149044	0.0613798	0.242822	0.808295	0.988903
LOC344967	0.0164365	0.0677161	0.242727	0.808368	0.988903
KLHL20	0.0108246	0.0445979	0.242715	0.808377	0.988903
PKNOX1	0.0106433	0.0438725	0.242597	0.808469	0.988933
FLJ43860	0.0142824	0.0588906	0.242524	0.808525	0.988933
LOC157381	-0.0141368	0.0583021	-0.242475	0.808563	0.988933
RPS5	0.0132171	0.0545565	0.242264	0.808727	0.988962
UBE2B	0.0102035	0.0421316	0.242181	0.808791	0.988962
CCBL1	-0.0138076	0.0570173	-0.242166	0.808803	0.988962
OMD	-0.0147257	0.060816	-0.242136	0.808826	0.988962
RNF152	-0.0146339	0.060453	-0.242071	0.808876	0.988962
RRP9	0.0126949	0.0524517	0.24203	0.808908	0.988962
PCNXL3	0.0123224	0.0509332	0.241933	0.808983	0.988989
ARMC2	-0.01337	0.055294	-0.241799	0.809087	0.98905
NPY5R	0.012184	0.0504288	0.241609	0.809234	0.989165
UBE2D1	0.0107709	0.0445947	0.241529	0.809296	0.989175
ALDH7A1	0.0106522	0.044154	0.241251	0.809511	0.989334
PCDHGC4	-0.013958	0.0578679	-0.241204	0.809548	0.989334
ADNP	0.00981489	0.0407035	0.241131	0.809604	0.989334
C11orf82	0.0122472	0.0508112	0.241033	0.809679	0.989334
RTP1	0.0148921	0.0618675	0.240709	0.80993	0.989334
FRS2	0.0100093	0.0415977	0.240622	0.809998	0.989334
FLYWCH1	0.0128362	0.0533656	0.240534	0.810067	0.989334
SUN1	-0.0104979	0.0436459	-0.240524	0.810074	0.989334
GPR3	0.0148878	0.0619032	0.240502	0.810091	0.989334
PPP2R5A	-0.01193	0.0496527	-0.240269	0.810271	0.989334
C10orf84	-0.011349	0.0472468	-0.240206	0.81032	0.989334
DNAH12	-0.0155448	0.0647208	-0.240183	0.810338	0.989334
INTS12	-0.0095637	0.0398256	-0.240139	0.810372	0.989334
XCL1	-0.0160406	0.0668144	-0.240077	0.81042	0.989334
PIAS4	-0.0109525	0.0456688	-0.239825	0.810615	0.989334
CYP2C18	0.0146104	0.0609655	0.23965	0.810751	0.989334
SDHC	0.0108775	0.0453896	0.239647	0.810753	0.989334
KLF8	-0.0135388	0.0565313	-0.239492	0.810873	0.989334
BNC1	0.0123013	0.0513931	0.239357	0.810978	0.989334
ZKSCAN5	0.0103609	0.0433155	0.239195	0.811103	0.989334
NLRP5	0.0139251	0.0582469	0.239071	0.8112	0.989334
UPK3B	-0.014908	0.0624164	-0.238848	0.811372	0.989334
DACT1	-0.0136346	0.0570921	-0.238818	0.811396	0.989334
GTPBP10	-0.0103934	0.043522	-0.238808	0.811404	0.989334
EFCAB1	-0.0150621	0.0630749	-0.238798	0.811411	0.989334
LOC100286844	-0.0117472	0.0491979	-0.238775	0.811429	0.989334
VGF	-0.0146522	0.0613644	-0.238774	0.81143	0.989334
TNPO2	0.0109432	0.045843	0.238711	0.811478	0.989334
KCTD6	0.0116349	0.0487648	0.238593	0.81157	0.989334
KCNK12	-0.0160128	0.067131	-0.238531	0.811618	0.989334
MME	0.0144872	0.0607496	0.238474	0.811662	0.989334
GMFG	0.0137454	0.057677	0.238317	0.811784	0.989334
MCTP1	0.0147174	0.0618126	0.238098	0.811954	0.989334
F2RL2	-0.0147114	0.0618066	-0.238023	0.812011	0.989334
LONP1	0.0137403	0.0577458	0.237944	0.812073	0.989334
PAK6	-0.0126839	0.0533074	-0.237938	0.812077	0.989334
FOXI3	-0.0124781	0.05249	-0.237722	0.812244	0.989334
LZTFL1	-0.010862	0.0456976	-0.237693	0.812267	0.989334
USP35	-0.0113312	0.0477091	-0.237506	0.812412	0.989334
TCIRG1	-0.0143601	0.0604759	-0.237452	0.812454	0.989334
PCNP	-0.00961612	0.0405182	-0.237328	0.81255	0.989334
C3orf38	0.00984228	0.041496	0.237186	0.81266	0.989334
LMAN2L	-0.0108412	0.0457276	-0.237081	0.812741	0.989334
RPL13A	-0.0118922	0.0501616	-0.237078	0.812744	0.989334
WWOX	0.011819	0.0498631	0.23703	0.812781	0.989334
SGOL1	-0.0123991	0.0523144	-0.237011	0.812796	0.989334
RASA4P	-0.0146105	0.0616556	-0.23697	0.812827	0.989334
NPC2	0.0126266	0.0533008	0.236894	0.812887	0.989334
DCLRE1C	-0.0114708	0.0484251	-0.236878	0.812899	0.989334
CLSTN3	-0.0123733	0.0522368	-0.23687	0.812905	0.989334
LOC285780	0.0147723	0.0624303	0.23662	0.813099	0.989334
PCDHB16	-0.0146542	0.0619535	-0.236535	0.813165	0.989334
DAG1	-0.0112013	0.0473576	-0.236526	0.813172	0.989334
C11orf41	0.0145217	0.0613981	0.236517	0.813179	0.989334
ZNF860	-0.0123538	0.0522328	-0.236514	0.813181	0.989334
LRRC4B	0.0148876	0.0629555	0.236478	0.813209	0.989334
GMPS	-0.011023	0.0466287	-0.2364	0.813269	0.989334
C11orf63	-0.0140942	0.0596206	-0.236398	0.813271	0.989334
KCNMA1	0.0149599	0.0632888	0.236376	0.813288	0.989334
UBR7	-0.00982146	0.0415623	-0.236307	0.813342	0.989334
CEP97	0.0107452	0.0454718	0.236304	0.813344	0.989334
CCDC103	0.0132448	0.0560679	0.236228	0.813403	0.989334
PRKRIR	-0.00991893	0.0420077	-0.236122	0.813485	0.989334
B3GNT7	0.0147631	0.062535	0.236077	0.81352	0.989334
MTMR7	0.0127606	0.0540596	0.236046	0.813544	0.989334
ZFPM2	0.0136923	0.0580088	0.236038	0.81355	0.989334
CTXN3	-0.01295	0.054877	-0.235982	0.813594	0.989334
C5orf56	-0.0130684	0.0554122	-0.23584	0.813703	0.989334
DOK6	0.0141041	0.059855	0.235638	0.81386	0.989334
KIF18A	0.011734	0.0498005	0.23562	0.813874	0.989334
GPD1	-0.0144937	0.0615194	-0.235596	0.813892	0.989334
C1orf158	0.0156577	0.0664787	0.235529	0.813945	0.989334
PAK1IP1	-0.0110029	0.0467162	-0.235527	0.813946	0.989334
EHBP1	0.00994497	0.0422332	0.235477	0.813985	0.989334
OXNAD1	0.0101531	0.0431194	0.235465	0.813994	0.989334
HOXB2	-0.0129843	0.0551478	-0.235446	0.814009	0.989334
RNF216L	0.0105909	0.0449966	0.23537	0.814068	0.989334
LOC100233209	0.0151644	0.0644335	0.23535	0.814084	0.989334
FAM136B	0.0158516	0.0673762	0.23527	0.814145	0.989334
CASR	0.0133366	0.0567248	0.235111	0.814269	0.989334
ERP27	0.0137443	0.0584683	0.235072	0.814299	0.989334
CNOT2	0.00928156	0.0395108	0.234912	0.814423	0.989334
C7orf60	0.0103978	0.0442811	0.234813	0.8145	0.989334
NPAS3	-0.0148982	0.063458	-0.234773	0.814531	0.989334
ID3	0.0130752	0.0556946	0.234766	0.814536	0.989334
TMEM45A	0.0130151	0.0554396	0.234763	0.814539	0.989334
TMEM25	-0.0113712	0.0484394	-0.23475	0.814549	0.989334
CLSTN2	-0.0144278	0.0614672	-0.234723	0.814569	0.989334
PAQR8	-0.0133136	0.0567256	-0.234702	0.814586	0.989334
RPS11	-0.0120554	0.0513659	-0.234695	0.814591	0.989334
TRIM17	-0.0158591	0.0675748	-0.23469	0.814596	0.989334
SH3BP5	0.0118291	0.0504099	0.234658	0.814621	0.989334
MLL	0.0100287	0.0427809	0.23442	0.814805	0.989334
STEAP1	0.0135509	0.0578161	0.234378	0.814837	0.989334
CGB	-0.0159932	0.0682567	-0.234309	0.814891	0.989334
ZNF655	0.0111135	0.047462	0.234155	0.81501	0.989334
SMCR5	-0.0159717	0.0682281	-0.234093	0.815058	0.989334
PCID2	0.00933313	0.0398946	0.233945	0.815173	0.989334
CTNND2	-0.0151721	0.0648603	-0.23392	0.815193	0.989334
TRAM1L1	0.0123327	0.0527451	0.233818	0.815272	0.989334
PHOX2A	0.0117606	0.0503203	0.233714	0.815352	0.989334
URB2	0.0116559	0.0498782	0.233687	0.815374	0.989334
RANBP6	-0.00970249	0.0415364	-0.23359	0.815449	0.989334
CNTN2	-0.0141745	0.0606844	-0.233577	0.815459	0.989334
ELOVL4	0.0127805	0.0547196	0.233563	0.81547	0.989334
SLC44A1	0.0105794	0.0453027	0.233527	0.815498	0.989334
SNORA52	-0.0165312	0.0708011	-0.233487	0.815528	0.989334
CDK5	-0.0108668	0.0465555	-0.233416	0.815583	0.989334
OSBPL5	-0.012772	0.0547188	-0.233411	0.815587	0.989334
RPL17	-0.0123146	0.0528152	-0.233164	0.815779	0.989334
CC2D2A	-0.0129412	0.0555092	-0.233136	0.8158	0.989334
PIK3R4	0.00925539	0.0397035	0.233113	0.815819	0.989334
C1orf107	0.0110178	0.0472731	0.233066	0.815855	0.989334
ZFYVE21	-0.0111759	0.0479682	-0.232987	0.815917	0.989334
IL10RB	0.0111596	0.0478995	0.23298	0.815922	0.989334
LOC441666	-0.0129181	0.0555141	-0.2327	0.816139	0.989334
HOXA7	-0.0146692	0.0630516	-0.232653	0.816175	0.989334
NEK1	0.0101292	0.0435412	0.232634	0.816191	0.989334
SCGB1D2	0.0155979	0.0671213	0.232383	0.816385	0.989334
C4orf14	0.00978035	0.0420914	0.23236	0.816403	0.989334
PADI1	0.0148808	0.0640873	0.232196	0.81653	0.989334
CCAR1	-0.0102441	0.0441397	-0.232084	0.816617	0.989334
MYCBP	-0.00991382	0.0427182	-0.232075	0.816624	0.989334
DENND1A	-0.0111234	0.0479565	-0.231949	0.816722	0.989334
TUBB	0.0115673	0.0498728	0.231937	0.816731	0.989334
CBX7	-0.0125296	0.0540256	-0.23192	0.816744	0.989334
ATXN7L3B	-0.0100498	0.0433356	-0.231907	0.816754	0.989334
KRT20	-0.0128711	0.0555414	-0.231739	0.816885	0.989334
ZNF836	0.0111381	0.0480838	0.231639	0.816962	0.989334
C11orf75	0.0129606	0.0559671	0.231575	0.817012	0.989334
TMEM183A	-0.011642	0.050287	-0.231511	0.817062	0.989334
CTDSP1	0.0103661	0.0447803	0.231489	0.817079	0.989334
FHL3	-0.0131619	0.0569095	-0.231277	0.817243	0.989334
DLGAP1	-0.0139354	0.06028	-0.231177	0.817321	0.989334
ZBTB45	0.0111535	0.0482568	0.231129	0.817358	0.989334
GALNT2	0.0118276	0.0511809	0.231095	0.817385	0.989334
SLC29A2	-0.0131358	0.0568442	-0.231084	0.817393	0.989334
EXOSC9	-0.0102536	0.0443839	-0.231021	0.817442	0.989334
FAM163A	-0.0146683	0.0634933	-0.23102	0.817443	0.989334
SCG2	-0.0141751	0.0613663	-0.230992	0.817465	0.989334
TSPAN31	-0.0116292	0.0503779	-0.230838	0.817584	0.989334
CA13	-0.0124601	0.054056	-0.230503	0.817844	0.989334
MRPL17	0.0120151	0.0521313	0.230477	0.817865	0.989334
ZSCAN29	-0.0103191	0.0447764	-0.230459	0.817879	0.989334
C9orf47	0.0131544	0.0570969	0.230388	0.817934	0.989334
HLA-DQB1	0.0152088	0.0660226	0.230358	0.817957	0.989334
TRPM1	0.0130039	0.0565028	0.230146	0.818121	0.989334
TBC1D5	-0.00995773	0.0432721	-0.230119	0.818142	0.989334
PLSCR3	-0.0121999	0.0530378	-0.230024	0.818216	0.989334
TSGA10	-0.0120236	0.0522831	-0.22997	0.818258	0.989334
LOC729799	0.0126146	0.0548554	0.229962	0.818264	0.989334
SH3YL1	-0.0117617	0.0511643	-0.229881	0.818327	0.989334
RYR2	0.0134415	0.0584981	0.229777	0.818408	0.989334
DOHH	0.0119471	0.0519954	0.229771	0.818412	0.989334
B4GALT3	-0.0121663	0.0529537	-0.229754	0.818426	0.989334
ACADVL	-0.0117296	0.0511037	-0.229526	0.818603	0.989334
RINT1	0.0105371	0.0459133	0.229501	0.818622	0.989334
PLEKHM3	0.0108324	0.0472069	0.229466	0.818649	0.989334
MECP2	0.00920245	0.0401298	0.229317	0.818765	0.989334
NFKBID	-0.0127256	0.0554935	-0.229317	0.818765	0.989334
OMG	-0.0144796	0.0631719	-0.229209	0.818849	0.989334
C8orf34	-0.0137558	0.0600446	-0.229093	0.818939	0.989334
NEUROG1	0.0123549	0.0539456	0.229026	0.818991	0.989334
MLF2	0.0105098	0.0459051	0.228947	0.819052	0.989334
PLD2	0.0116772	0.0510434	0.22877	0.81919	0.989334
SLC38A5	-0.0147779	0.0645993	-0.228763	0.819195	0.989334
TMEM99	0.0121273	0.0530376	0.228654	0.81928	0.989334
ANXA11	0.0119622	0.0523208	0.228632	0.819297	0.989334
C22orf23	0.0132957	0.0581716	0.22856	0.819353	0.989334
HMG20A	0.00877333	0.0383901	0.228531	0.819375	0.989334
HEXIM1	-0.0108901	0.047663	-0.228482	0.819414	0.989334
CLN6	-0.0124701	0.0545861	-0.228448	0.81944	0.989334
HMGB3	-0.0113778	0.0498119	-0.228416	0.819465	0.989334
LHB	-0.0148039	0.0648448	-0.228298	0.819557	0.989334
HTR2A	-0.0126506	0.0554439	-0.228169	0.819657	0.989334
LRRC2	0.0142482	0.0624493	0.228156	0.819667	0.989334
EFR3B	0.0132237	0.0579714	0.228107	0.819705	0.989334
HIST1H2BC	-0.0140773	0.0617196	-0.228085	0.819722	0.989334
ACD	0.0113456	0.0497545	0.228031	0.819764	0.989334
CXCL3	-0.0147991	0.0649163	-0.227973	0.819809	0.989334
ANKRD6	-0.0115656	0.0507671	-0.227817	0.81993	0.989334
COX18	0.0102594	0.0450339	0.227816	0.819931	0.989334
TGFB1	0.0130261	0.0572023	0.22772	0.820006	0.989334
C14orf50	-0.0139714	0.0613698	-0.227659	0.820053	0.989334
LOC100132707	-0.0113376	0.0498194	-0.227574	0.820118	0.989334
SOX13	-0.0125855	0.055314	-0.227528	0.820155	0.989334
USP37	0.0098329	0.0432301	0.227455	0.820211	0.989334
DGKI	0.0134516	0.0591494	0.227418	0.82024	0.989334
CLDN3	-0.0142471	0.0626501	-0.227407	0.820248	0.989334
C2orf61	-0.0143248	0.0630301	-0.227269	0.820356	0.989334
ATP2B1	0.0105445	0.0463997	0.227253	0.820368	0.989334
C16orf86	0.0123862	0.054536	0.227119	0.820472	0.989334
RPLP2	-0.0130524	0.0574885	-0.227043	0.820531	0.989334
UBE2C	-0.0123341	0.0543664	-0.22687	0.820665	0.989334
C6orf122	0.0127726	0.0563053	0.226845	0.820686	0.989334
ZFAND2A	-0.0126577	0.0558038	-0.226825	0.8207	0.989334
MYBPHL	-0.0130754	0.057647	-0.226819	0.820705	0.989334
VCX2	0.0133314	0.0588033	0.226711	0.820789	0.989334
OPN1SW	0.0157007	0.0692837	0.226614	0.820865	0.989334
KIF6	-0.013137	0.0579847	-0.226559	0.820907	0.989334
SAMM50	-0.0109246	0.0482202	-0.226557	0.820909	0.989334
AQP11	0.0116102	0.0512644	0.226476	0.820972	0.989334
ICAM2	0.0134206	0.0592894	0.226358	0.821064	0.989334
FLG2	-0.0118487	0.0523714	-0.226244	0.821152	0.989334
UBE2NL	-0.0159708	0.0706435	-0.226076	0.821283	0.989334
OTOP1	0.0119979	0.0530751	0.226055	0.821299	0.989334
MAB21L1	-0.0120154	0.0531555	-0.226043	0.821309	0.989334
ZNF697	0.0105123	0.0465216	0.225966	0.821368	0.989334
TMEM92	0.013579	0.0601133	0.22589	0.821427	0.989334
LOC389333	-0.011626	0.0514906	-0.22579	0.821505	0.989334
C1orf152	-0.0148096	0.0656017	-0.22575	0.821536	0.989334
LBX1	-0.0100342	0.0444673	-0.225654	0.821611	0.989334
CWF19L2	0.0100255	0.0444301	0.225646	0.821617	0.989334
IRF9	0.0118241	0.0524773	0.225318	0.821872	0.989334
DGKD	-0.0116101	0.0516009	-0.224999	0.82212	0.989334
GTF2H2B	0.0143778	0.063917	0.224945	0.822162	0.989334
NPM2	-0.0134421	0.0597609	-0.224931	0.822172	0.989334
TMEM176A	0.0136058	0.0605139	0.224837	0.822245	0.989334
OSTCL	0.0107902	0.0479973	0.224808	0.822268	0.989334
LOC100192378	-0.00978947	0.043573	-0.224668	0.822377	0.989334
PCDHB5	0.0141412	0.0629623	0.224599	0.822431	0.989334
ZNF853	0.0121148	0.0539425	0.224587	0.82244	0.989334
PHRF1	0.0100329	0.0446746	0.224578	0.822447	0.989334
FAM35A	0.0110063	0.0490203	0.224525	0.822488	0.989334
CCDC13	0.0138876	0.0618593	0.224502	0.822506	0.989334
NNT	0.0105931	0.047192	0.224468	0.822533	0.989334
BLZF1	0.0102442	0.0456429	0.224442	0.822553	0.989334
CRYBA4	0.014408	0.0642003	0.224423	0.822567	0.989334
COL9A2	-0.0136993	0.0610504	-0.224393	0.822591	0.989334
NDRG4	0.0128518	0.0572892	0.224332	0.822638	0.989334
CCDC90A	0.0103614	0.0461895	0.224325	0.822644	0.989334
AP4S1	0.010841	0.0483474	0.224232	0.822716	0.989334
ADAMTS20	-0.0117425	0.0524235	-0.223992	0.822902	0.989334
APBA2	0.0132886	0.0593346	0.22396	0.822927	0.989334
APBA3	-0.011809	0.0527332	-0.223938	0.822945	0.989334
C1QTNF9	-0.015414	0.0688346	-0.223928	0.822952	0.989334
G6PC3	-0.011431	0.0510484	-0.223924	0.822955	0.989334
CEACAM6	0.0150218	0.0670965	0.223883	0.822987	0.989334
ERCC8	-0.00967936	0.0432485	-0.223808	0.823046	0.989334
FAM120AOS	-0.010242	0.0457628	-0.223807	0.823046	0.989334
TMEM63B	0.0116139	0.0519068	0.223746	0.823094	0.989334
MFI2	0.0130824	0.0585165	0.223567	0.823233	0.989334
LOC723972	-0.0154806	0.0692773	-0.223458	0.823318	0.989334
ZNF238	-0.0126867	0.0568162	-0.223294	0.823445	0.989334
MEP1A	-0.0143052	0.0641123	-0.223127	0.823575	0.989334
RMND5A	-0.00950053	0.042581	-0.223117	0.823583	0.989334
PLK5P	-0.0133012	0.059617	-0.223111	0.823588	0.989334
SCAF1	-0.0101787	0.0456529	-0.222959	0.823706	0.989334
DCDC2	-0.0133816	0.060033	-0.222904	0.823748	0.989334
C4orf39	0.0116363	0.052239	0.22275	0.823868	0.989334
C7orf40	-0.0115151	0.0517519	-0.222505	0.824059	0.989334
LAMP1	0.0111715	0.0502236	0.222435	0.824114	0.989334
ZNF213	0.0129939	0.0584291	0.222388	0.82415	0.989334
FAM83E	0.0150916	0.0679591	0.222069	0.824398	0.989334
LOC283070	0.012891	0.0580811	0.221949	0.824492	0.989334
ZNF548	-0.0095653	0.0431089	-0.221887	0.82454	0.989334
SLC10A7	-0.00984299	0.0443729	-0.221824	0.824588	0.989334
GDPD5	-0.0123857	0.0558441	-0.221791	0.824615	0.989334
TP53TG5	0.0141174	0.0636663	0.22174	0.824654	0.989334
WIT1	-0.0125037	0.0564082	-0.221665	0.824712	0.989334
C14orf182	-0.013974	0.0630856	-0.221508	0.824834	0.989334
LOC153328	0.0143992	0.0650106	0.221489	0.824849	0.989334
RAD51AP2	0.0128676	0.0580964	0.221487	0.82485	0.989334
PLEC	-0.0134322	0.0606502	-0.22147	0.824864	0.989334
AHSA1	0.00988312	0.0446347	0.221422	0.824901	0.989334
CANT1	-0.0108693	0.0491003	-0.22137	0.824942	0.989334
NHSL2	0.0128951	0.0583256	0.221088	0.825161	0.989334
SATL1	-0.0119739	0.054176	-0.221019	0.825214	0.989334
RNMT	0.00890694	0.0403856	0.220548	0.825581	0.989334
COMMD6	-0.0100421	0.0455363	-0.220529	0.825596	0.989334
PPP1R8	-0.00834926	0.0379254	-0.220149	0.825891	0.989334
KRT14	-0.0157426	0.0715389	-0.220057	0.825963	0.989334
C17orf85	0.00870157	0.0395514	0.220007	0.826002	0.989334
AMELX	0.00988161	0.044925	0.219958	0.82604	0.989334
PLA2G1B	-0.0133672	0.0608487	-0.219679	0.826257	0.989334
ALG9	0.00912578	0.0415472	0.219649	0.826281	0.989334
GPM6A	0.0124771	0.0568196	0.219592	0.826325	0.989334
WBSCR22	-0.0101312	0.0461456	-0.219549	0.826358	0.989334
C14orf115	0.0130453	0.0594207	0.219542	0.826364	0.989334
DISP2	0.0135113	0.0615826	0.2194	0.826474	0.989334
RASSF2	0.011595	0.0528535	0.21938	0.82649	0.989334
SCAMP3	-0.0110035	0.0501666	-0.21934	0.826521	0.989334
MAGEA5	-0.0112576	0.0513411	-0.219271	0.826575	0.989334
DST	0.0126685	0.0578053	0.219158	0.826663	0.989334
NAGPA	0.0116297	0.0530718	0.219132	0.826683	0.989334
ANP32A	-0.00891473	0.0406832	-0.219126	0.826688	0.989334
NDUFAB1	0.0093919	0.0428707	0.219075	0.826727	0.989334
RBBP7	-0.0116691	0.0532659	-0.219072	0.82673	0.989334
TMEM206	0.0107664	0.0491567	0.219021	0.826769	0.989334
HNRNPUL1	-0.00884143	0.0403719	-0.219	0.826786	0.989334
CD58	0.0107676	0.0492064	0.218825	0.826922	0.989334
CCDC121	-0.00964472	0.0440988	-0.218707	0.827014	0.989334
BAG1	0.0102043	0.0466698	0.21865	0.827059	0.989334
AOC3	-0.0125656	0.0575123	-0.218485	0.827187	0.989334
JSRP1	0.01391	0.063673	0.21846	0.827206	0.989334
ZNF624	0.010214	0.0467599	0.218434	0.827226	0.989334
THUMPD1	0.0094226	0.0431757	0.218239	0.827379	0.989334
SCMH1	0.0105508	0.0483535	0.218201	0.827408	0.989334
HIST1H2AL	-0.0140262	0.0642817	-0.218198	0.82741	0.989334
SEMA4F	-0.0115881	0.0531242	-0.218132	0.827461	0.989334
STXBP3	0.00866334	0.0397831	0.217764	0.827748	0.989334
STX1A	-0.0116583	0.0535684	-0.217634	0.82785	0.989334
PLEKHN1	-0.0134417	0.0617629	-0.217633	0.82785	0.989334
CEP76	-0.00932118	0.042837	-0.217596	0.827879	0.989334
GNA15	-0.0141333	0.0649621	-0.217563	0.827905	0.989334
PRRG2	-0.0107665	0.0494943	-0.217531	0.82793	0.989334
PPID	0.00922982	0.0424328	0.217516	0.827941	0.989334
MEIS2	-0.0135323	0.062232	-0.217449	0.827993	0.989334
DES	0.0138611	0.0637616	0.21739	0.828039	0.989334
SH3GL3	0.0135455	0.062324	0.21734	0.828078	0.989334
DZIP1	0.0121781	0.0560365	0.217325	0.82809	0.989334
RALYL	0.0123652	0.0569311	0.217195	0.828191	0.989334
GZMK	0.013381	0.0616161	0.217168	0.828212	0.989334
KBTBD11	-0.0133257	0.0613666	-0.217149	0.828227	0.989334
CKAP5	0.0101136	0.0465877	0.217087	0.828275	0.989334
MEX3B	-0.0111697	0.0514661	-0.217031	0.828319	0.989334
CRIP1	-0.0144083	0.0664019	-0.216986	0.828354	0.989334
TTC30B	0.0111577	0.0514488	0.216869	0.828444	0.989334
HIST1H2BN	-0.014709	0.0678731	-0.216714	0.828566	0.989334
LOC84931	0.0126617	0.0584392	0.216665	0.828604	0.989334
ELP2	-0.00902569	0.0418033	-0.215909	0.829193	0.989334
FPGS	0.0111447	0.0516393	0.215818	0.829263	0.989334
AGAP3	-0.0108657	0.050379	-0.21568	0.829371	0.989334
ASB14	0.012798	0.0593779	0.215534	0.829485	0.989334
BEST4	-0.0131528	0.0610426	-0.215469	0.829535	0.989334
CES8	0.0136091	0.0631802	0.215401	0.829588	0.989334
GPR153	-0.0130939	0.0607972	-0.21537	0.829612	0.989334
C1orf85	-0.0110208	0.0511983	-0.215257	0.829701	0.989334
LASS5	-0.00974283	0.0452665	-0.215233	0.829719	0.989334
BRPF1	-0.00947279	0.044017	-0.215208	0.829739	0.989334
HNRNPM	0.00934799	0.0434373	0.215206	0.82974	0.989334
TSPAN2	-0.0115386	0.0536213	-0.215186	0.829756	0.989334
BRMS1	-0.0107503	0.0499776	-0.215102	0.829821	0.989334
PDPN	0.0128067	0.0595526	0.215048	0.829863	0.989334
VWA3A	-0.013992	0.0651059	-0.214911	0.82997	0.989334
UGT3A2	-0.0132476	0.061679	-0.214783	0.83007	0.989334
GRIK5	-0.0120237	0.0559829	-0.214775	0.830076	0.989334
NUDT16	0.010616	0.0494298	0.214768	0.830081	0.989334
SYNE1	0.0114791	0.0534587	0.214729	0.830112	0.989334
C19orf36	0.0129739	0.0604468	0.214634	0.830186	0.989334
ZKSCAN1	-0.0107623	0.0501489	-0.214606	0.830207	0.989334
PCDHB11	0.0137078	0.0638809	0.214583	0.830225	0.989334
FAM64A	0.0114246	0.0532422	0.214578	0.830229	0.989334
SBK2	-0.0114945	0.0535765	-0.214544	0.830256	0.989334
UNC93B1	-0.0120098	0.0560019	-0.214453	0.830327	0.989334
NHSL1	-0.0112407	0.0524289	-0.214399	0.830369	0.989334
LRRC33	0.0111386	0.0519577	0.214378	0.830385	0.989334
ADARB1	0.011159	0.0520623	0.214339	0.830415	0.989334
DDX6	0.00852652	0.0398197	0.214128	0.83058	0.989334
TOP2A	-0.0102578	0.0479204	-0.214059	0.830634	0.989334
ID4	-0.0115359	0.0538932	-0.214051	0.83064	0.989334
TGM7	-0.0142139	0.066417	-0.21401	0.830672	0.989334
HTR3E	-0.0137593	0.0642955	-0.214002	0.830678	0.989334
SPATA21	-0.012474	0.0583495	-0.213781	0.830851	0.989334
PLCL1	-0.0118875	0.055627	-0.213701	0.830913	0.989334
AGPAT6	0.0106988	0.0500961	0.213565	0.831018	0.989334
CGGBP1	-0.00854564	0.040031	-0.213475	0.831088	0.989334
ARSA	0.0124948	0.0585386	0.213446	0.831111	0.989334
OAT	0.0113555	0.053201	0.213445	0.831112	0.989334
TMEM163	-0.0131295	0.0615161	-0.213431	0.831123	0.989334
MPHOSPH10	-0.0101853	0.0477285	-0.213401	0.831146	0.989334
DGCR10	-0.0120774	0.0565998	-0.213383	0.831161	0.989334
LOC440563	-0.0139996	0.0656389	-0.213282	0.831239	0.989334
FAM180B	-0.0117918	0.0553048	-0.213215	0.831291	0.989334
ATF7IP2	0.0118865	0.0557726	0.213124	0.831362	0.989334
TMCO5A	0.01185	0.0556127	0.213082	0.831395	0.989334
SHC2	-0.0123957	0.058184	-0.213043	0.831426	0.989334
CCDC8	0.0118608	0.0557121	0.212894	0.831541	0.989334
GNASAS	0.0111489	0.0523763	0.212862	0.831567	0.989334
SRRM1	0.00871828	0.0409729	0.212782	0.831629	0.989334
EPHB2	0.0126536	0.0594711	0.212769	0.831639	0.989334
BDP1	-0.00891542	0.0419106	-0.212725	0.831673	0.989334
VSIG10L	-0.0121953	0.0573319	-0.212714	0.831682	0.989334
NOX5	-0.0140696	0.0661578	-0.212668	0.831718	0.989334
C15orf42	-0.0119733	0.0563289	-0.212561	0.831801	0.989334
LARP4B	0.00947118	0.0445805	0.212451	0.831887	0.989334
HIST1H2AB	-0.0137408	0.0646985	-0.212383	0.83194	0.989334
TSKS	0.0133896	0.0630649	0.212315	0.831993	0.989334
TAF15	0.00980003	0.0461676	0.212271	0.832027	0.989334
PROC	0.013881	0.0654173	0.212192	0.832089	0.989334
SNORA59B	-0.0146894	0.0692344	-0.212169	0.832106	0.989334
LYL1	-0.0117743	0.055495	-0.212169	0.832107	0.989334
CSNK1A1P	0.0128126	0.060431	0.212021	0.832222	0.989334
LTBP2	0.0121888	0.05749	0.212016	0.832226	0.989334
DLEU7	0.0119935	0.0565706	0.212009	0.832231	0.989334
ST18	0.0125984	0.0594436	0.211938	0.832287	0.989334
TCEA3	-0.0136521	0.0644992	-0.211663	0.832501	0.989334
ERI2	-0.00929127	0.0439187	-0.211556	0.832584	0.989334
SEC62	0.00953727	0.045083	0.211549	0.83259	0.989334
LAMC1	0.0109687	0.0519018	0.211336	0.832756	0.989334
PRKACB	0.0100608	0.0476126	0.211307	0.832779	0.989334
PRDM5	-0.0128145	0.0606664	-0.211229	0.832839	0.989334
JRKL	0.00841448	0.0398508	0.21115	0.832901	0.989334
RAB23	-0.00906754	0.0429624	-0.211057	0.832973	0.989334
HSPA4	0.00873046	0.0413675	0.211046	0.832982	0.989334
KRBA1	-0.0103208	0.0489474	-0.210856	0.833131	0.989334
C2orf76	0.00979152	0.0464382	0.210851	0.833134	0.989334
DERL3	-0.0132446	0.0628418	-0.210761	0.833204	0.989334
HIST1H2BJ	-0.0127214	0.0603602	-0.210758	0.833206	0.989334
LOC116437	0.0106457	0.0505168	0.210735	0.833224	0.989334
C19orf23	0.0114759	0.0544758	0.21066	0.833283	0.989334
SRM	-0.012689	0.0602665	-0.210549	0.83337	0.989334
DKFZp686O24166	-0.012319	0.0585236	-0.210496	0.833411	0.989334
FAM106C	-0.0125776	0.0597655	-0.210449	0.833447	0.989334
CEL	-0.0136253	0.064757	-0.210406	0.833481	0.989334
KIF14	0.0103988	0.0494278	0.210383	0.833499	0.989334
ZNF678	0.0113856	0.0541277	0.210347	0.833527	0.989334
AKR1C4	-0.0138773	0.0660066	-0.210241	0.833609	0.989334
MOGAT3	-0.0116166	0.055274	-0.210163	0.83367	0.989334
EPS8L3	0.0136489	0.0649719	0.210074	0.83374	0.989334
TESK2	-0.0102724	0.0489024	-0.210059	0.833752	0.989334
SARM1	0.0121662	0.0579205	0.21005	0.833759	0.989334
KIT	-0.01271	0.0605324	-0.20997	0.833821	0.989334
VRK2	-0.00902761	0.0430187	-0.209853	0.833912	0.989334
ZNF619	-0.0099954	0.0476826	-0.209624	0.834091	0.989334
CASP8AP2	0.00909644	0.0433961	0.209614	0.834098	0.989334
NFRKB	-0.00977033	0.0466136	-0.209603	0.834108	0.989334
ELAVL2	0.0135612	0.0647075	0.209576	0.834128	0.989334
RD3	0.012438	0.0593572	0.209545	0.834152	0.989334
PRMT6	-0.00919361	0.0438863	-0.209487	0.834198	0.989334
ZBTB33	0.00813446	0.0388478	0.209393	0.834271	0.989334
S100A16	-0.0126788	0.0605673	-0.209333	0.834318	0.989334
APBA1	0.012051	0.0575806	0.209289	0.834352	0.989334
DCLK3	0.0128714	0.061508	0.209264	0.834372	0.989334
MGC87042	-0.0125531	0.0599882	-0.209259	0.834376	0.989334
GTF2H2	0.012279	0.0587072	0.209157	0.834455	0.989334
GGT5	-0.0122443	0.0585491	-0.209129	0.834477	0.989334
FAM153C	-0.013979	0.0668578	-0.209086	0.83451	0.989334
FAM9B	0.0101592	0.048596	0.209053	0.834536	0.989334
PSMF1	-0.00884383	0.0423162	-0.208994	0.834582	0.989334
ZBTB10	-0.0102357	0.0489984	-0.208898	0.834657	0.989334
ANKRD12	-0.00972677	0.0465718	-0.208856	0.83469	0.989334
RGPD5	0.0143312	0.0687085	0.208579	0.834906	0.989334
BBS2	-0.00935776	0.0448759	-0.208525	0.834948	0.989334
SUMO3	0.00970302	0.0465494	0.208446	0.83501	0.989334
RCN2	0.0096178	0.0461442	0.208429	0.835023	0.989334
RAG2	0.00998757	0.047943	0.208322	0.835107	0.989334
MCM6	0.010074	0.04838	0.208225	0.835182	0.989334
OBFC2B	-0.00986473	0.0473898	-0.208161	0.835232	0.989334
PSD4	-0.0104952	0.0504403	-0.208073	0.835301	0.989334
RHCG	-0.013866	0.0666531	-0.208032	0.835333	0.989334
DTX2	-0.0118626	0.0570316	-0.208	0.835357	0.989334
SLC22A15	-0.0114825	0.0552264	-0.207916	0.835423	0.989334
FYN	-0.0117311	0.0564999	-0.207631	0.835646	0.989334
RANGRF	0.0121558	0.05855	0.207614	0.835659	0.989334
MAPK14	0.00816117	0.0393183	0.207567	0.835695	0.989334
HES4	0.0127922	0.0616336	0.207552	0.835707	0.989334
FAM69C	-0.0130932	0.0630919	-0.207525	0.835728	0.989334
DOK1	-0.0113679	0.0547906	-0.207478	0.835765	0.989334
NDN	-0.0117416	0.0565919	-0.207478	0.835765	0.989334
RIOK2	-0.00851111	0.0410256	-0.207459	0.83578	0.989334
POPDC3	-0.0127163	0.0613187	-0.20738	0.835842	0.989334
CELF3	0.0130421	0.0629061	0.207326	0.835884	0.989334
ZNF454	-0.012166	0.0587069	-0.207232	0.835957	0.989334
FAM82A1	-0.00973557	0.0469826	-0.207216	0.835969	0.989334
DSCC1	0.0100517	0.0485213	0.207161	0.836012	0.989334
USP33	-0.00820906	0.0396416	-0.207082	0.836074	0.989334
FLYWCH2	0.0105645	0.0510853	0.2068	0.836294	0.989334
CWF19L1	-0.00919823	0.0444807	-0.206791	0.836301	0.989334
FBN2	-0.0129107	0.0624339	-0.20679	0.836302	0.989334
LY6H	-0.0129067	0.0624319	-0.206733	0.836346	0.989334
MAPK11	0.0112657	0.0545107	0.206669	0.836396	0.989334
PHF16	0.00902895	0.0436919	0.20665	0.836411	0.989334
TAPBP	-0.012204	0.0590631	-0.206627	0.836429	0.989334
ESD	0.00949295	0.045968	0.206512	0.836519	0.989334
PIWIL4	-0.0118787	0.0575249	-0.206496	0.836531	0.989334
KLHL13	0.0117554	0.0569594	0.206382	0.83662	0.989334
FRG1	0.00935766	0.0453688	0.206258	0.836717	0.989334
KRT12	-0.0109413	0.0530517	-0.206239	0.836732	0.989334
MT1F	-0.0129952	0.0630229	-0.206198	0.836764	0.989334
TMEM141	0.0112686	0.0546566	0.206171	0.836785	0.989334
NDUFB3	0.00904655	0.0438869	0.206133	0.836814	0.989334
C9orf24	0.0138243	0.0670767	0.206096	0.836843	0.989334
BTNL8	0.0120118	0.0582959	0.206048	0.836881	0.989334
CEP55	-0.0107225	0.0520829	-0.205874	0.837017	0.989334
TAGLN	-0.0126355	0.0614002	-0.205789	0.837083	0.989334
MAPK8IP1	-0.0117352	0.0570405	-0.205735	0.837125	0.989334
AZU1	0.01375	0.0668361	0.205728	0.837131	0.989334
OPRL1	0.0119117	0.0579045	0.205713	0.837142	0.989334
VPS16	-0.00997796	0.0485429	-0.205549	0.83727	0.989334
TIAF1	-0.01232	0.0599564	-0.205483	0.837322	0.989334
PCSK1	0.0123559	0.0601532	0.205407	0.837381	0.989334
NBPF16	-0.0141945	0.0691125	-0.205382	0.8374	0.989334
MRTO4	0.00992189	0.0483139	0.205363	0.837415	0.989334
ZNF641	0.00979061	0.0476838	0.205323	0.837446	0.989334
C18orf26	-0.0117979	0.0574691	-0.20529	0.837472	0.989334
WBP4	0.00899106	0.0438079	0.205239	0.837513	0.989334
ORC1L	-0.0108572	0.0529005	-0.205238	0.837513	0.989334
SFRS2B	0.00915683	0.044622	0.205209	0.837536	0.989334
PSMC4	0.00929177	0.0453081	0.20508	0.837637	0.989334
FAM66D	0.013339	0.0650441	0.205077	0.837639	0.989334
LOC100133612	-0.0134281	0.0654798	-0.205073	0.837642	0.989334
EMILIN2	-0.011152	0.0543859	-0.205054	0.837657	0.989334
CHD6	0.00930192	0.0453671	0.205037	0.83767	0.989334
WHSC1L1	0.00892202	0.0435228	0.204996	0.837702	0.989334
PRKAR1B	-0.0112463	0.0548771	-0.204936	0.837749	0.989334
GSTK1	-0.0110615	0.0539793	-0.20492	0.837761	0.989334
TRNT1	-0.00848429	0.0414088	-0.204891	0.837784	0.989334
INHBE	-0.0125804	0.0614388	-0.204763	0.837884	0.989334
CAD	0.0110775	0.0541251	0.204665	0.83796	0.989334
DNAL1	0.00948169	0.0463389	0.204616	0.837999	0.989334
KIAA1704	-0.00850264	0.0415655	-0.20456	0.838042	0.989334
TAF1D	0.00982782	0.0480559	0.204508	0.838083	0.989334
TFF1	-0.0135233	0.0661391	-0.204467	0.838115	0.989334
NDFIP1	-0.00855345	0.0418418	-0.204424	0.838149	0.989334
SFXN2	-0.0108179	0.0529213	-0.204414	0.838157	0.989334
SH3D19	-0.00918017	0.0449108	-0.204409	0.83816	0.989334
GPATCH3	0.00922004	0.0451093	0.204394	0.838172	0.989334
FANCD2	-0.0102576	0.0502021	-0.204326	0.838225	0.989334
LY6D	-0.0138639	0.0678522	-0.204325	0.838226	0.989334
C2orf71	0.010618	0.05199	0.204231	0.838299	0.989334
BCOR	0.00911756	0.0446581	0.204164	0.838352	0.989334
KLRG1	-0.0107494	0.0526858	-0.204029	0.838457	0.989334
RALA	-0.00876278	0.0429763	-0.203898	0.838559	0.989334
HSD17B1	0.0119602	0.0586662	0.203868	0.838583	0.989334
OCLN	-0.010333	0.0506896	-0.203848	0.838599	0.989334
TUBB4Q	-0.0149191	0.0731908	-0.203839	0.838605	0.989334
ZNF750	0.0126879	0.0622548	0.203805	0.838632	0.989334
PGBD3	0.00969264	0.0475614	0.203792	0.838642	0.989334
IQCB1	0.008849	0.0434278	0.203763	0.838664	0.989334
LACTB2	-0.00900232	0.044261	-0.203392	0.838955	0.989334
WDR87	0.0119617	0.0588224	0.203353	0.838985	0.989334
SLCO4C1	0.0114996	0.0565537	0.203339	0.838996	0.989334
OR7E37P	0.0142057	0.0698726	0.203309	0.839019	0.989334
USMG5	-0.0110266	0.0542493	-0.203258	0.839059	0.989334
RPL21P44	-0.0142802	0.0702802	-0.20319	0.839112	0.989334
SLC8A3	0.0126889	0.0624644	0.203137	0.839153	0.989334
JAKMIP1	-0.0131052	0.0645592	-0.202995	0.839264	0.989334
NUPL2	-0.00885162	0.0436217	-0.202918	0.839325	0.989334
ATP5J2	-0.0105191	0.0518622	-0.202827	0.839395	0.989334
ZDBF2	-0.0109664	0.0540804	-0.202779	0.839433	0.989334
ZBTB1	-0.00826273	0.0408058	-0.202489	0.83966	0.989334
CLDN23	0.0116271	0.0574329	0.202446	0.839693	0.989334
TPM2	-0.011617	0.0573837	-0.202444	0.839695	0.989334
AUH	-0.00900381	0.0444892	-0.202382	0.839743	0.989334
PRR16	-0.0132214	0.0653485	-0.202321	0.839791	0.989334
APH1A	-0.00878399	0.0434255	-0.202277	0.839825	0.989334
FUT3	-0.0133496	0.0659996	-0.202267	0.839833	0.989334
SHISA9	0.0132871	0.0657068	0.202218	0.839872	0.989334
ZNF740	-0.00857948	0.042429	-0.202208	0.839879	0.989334
SPIRE1	-0.011864	0.058685	-0.202164	0.839914	0.989334
ESPL1	-0.0107362	0.0531132	-0.202138	0.839934	0.989334
RSPO3	-0.0120285	0.0595121	-0.202119	0.839949	0.989334
TCF7	-0.0121644	0.0602455	-0.201914	0.840109	0.989334
NEK8	0.0108055	0.0535247	0.20188	0.840136	0.989334
MYL2	-0.0119909	0.0594125	-0.201824	0.840179	0.989334
TSNAX-DISC1	-0.010945	0.0542458	-0.201768	0.840223	0.989334
ESAM	0.0107645	0.0533519	0.201764	0.840226	0.989334
CCDC109A	-0.0100585	0.0498599	-0.201736	0.840248	0.989334
HDC	-0.0127396	0.0631526	-0.201727	0.840255	0.989334
LOC100216001	-0.0118616	0.0588171	-0.201668	0.840301	0.989334
DUSP18	0.0114181	0.0566241	0.201648	0.840316	0.989334
ZNF252	-0.0084882	0.0421002	-0.201619	0.840339	0.989334
CASK	0.00849658	0.0421619	0.201523	0.840414	0.989334
PCF11	-0.00800825	0.0397455	-0.201488	0.840441	0.989334
PLTP	0.0122334	0.0607575	0.201349	0.84055	0.989334
FBXL17	-0.00858278	0.0426329	-0.201318	0.840574	0.989334
SOCS6	-0.00880494	0.0437407	-0.201299	0.840589	0.989334
PHLPP1	-0.0103147	0.0512626	-0.201212	0.840657	0.989334
DNAJB2	0.00995364	0.0494903	0.201123	0.840727	0.989334
GUCA1B	0.0124522	0.0619682	0.200945	0.840866	0.989334
FBXO34	0.0085761	0.0426845	0.200918	0.840887	0.989334
CSTA	0.0122035	0.0607789	0.200784	0.840991	0.989334
ASB6	-0.00984067	0.0490724	-0.200534	0.841187	0.989334
ABCB11	0.0115248	0.0574748	0.200519	0.841199	0.989334
KIAA1211	0.0114181	0.0569464	0.200506	0.841208	0.989334
DDX5	0.00771549	0.0384938	0.200435	0.841265	0.989334
PEX19	0.00909354	0.0453806	0.200384	0.841304	0.989334
ATP1B3	0.00959525	0.0479008	0.200315	0.841358	0.989334
NEU1	0.0103191	0.0515215	0.200288	0.841379	0.989334
CYP2C19	0.011155	0.055713	0.200222	0.841431	0.989334
METTL8	-0.00947571	0.0473335	-0.20019	0.841455	0.989334
CORIN	-0.0126079	0.0630145	-0.20008	0.841542	0.989334
TMEM40	-0.0129676	0.064937	-0.199696	0.841842	0.989334
RPS6KC1	-0.00858628	0.0430502	-0.199448	0.842036	0.989334
SERPINA4	-0.0132684	0.066553	-0.199367	0.842099	0.989334
UCN3	0.0105531	0.0529862	0.199166	0.842256	0.989334
AGR3	-0.01225	0.0615321	-0.199084	0.84232	0.989334
C19orf12	-0.0086747	0.0435987	-0.198967	0.842411	0.989334
RBM19	-0.00861889	0.0433184	-0.198966	0.842412	0.989334
PHF19	0.0107504	0.0540452	0.198915	0.842452	0.989334
VEGFB	-0.0104796	0.0527297	-0.198741	0.842588	0.989334
PALB2	0.00786138	0.0395649	0.198696	0.842624	0.989334
TMEM150A	0.0102604	0.0516566	0.198627	0.842677	0.989334
NKX6-3	-0.0106653	0.0536964	-0.198622	0.842681	0.989334
TRAPPC2	-0.00976814	0.0491978	-0.198548	0.842739	0.989334
SH3D20	0.0119953	0.0604191	0.198535	0.842749	0.989334
MORC4	0.0109496	0.0551845	0.198417	0.842841	0.989334
MRPL28	0.0107322	0.0541228	0.198294	0.842938	0.989334
C1orf175	-0.0119719	0.0604414	-0.198075	0.843109	0.989334
RHOT1	-0.00782643	0.0395179	-0.198048	0.84313	0.989334
ZNF81	-0.0094144	0.0475833	-0.197851	0.843284	0.989334
DNAJB7	-0.0109661	0.0554517	-0.19776	0.843355	0.989334
B3GAT3	-0.010849	0.0548625	-0.19775	0.843363	0.989334
MAP6D1	-0.0107636	0.0544573	-0.197652	0.843439	0.989334
LOC220930	-0.0100209	0.0507343	-0.197518	0.843545	0.989334
CAPS	-0.0127415	0.0645331	-0.197441	0.843604	0.989334
FOXL1	0.0123862	0.0627441	0.197409	0.84363	0.989334
FBXW12	0.0123538	0.0625857	0.19739	0.843644	0.989334
MAGEC2	0.00938945	0.0475773	0.197352	0.843674	0.989334
PCYOX1	0.0093296	0.0472816	0.19732	0.843699	0.989334
NR1H2	-0.0101045	0.0512777	-0.197055	0.843906	0.989334
LOC100130872	-0.0121094	0.0614704	-0.196996	0.843953	0.989334
MSLNL	-0.0123624	0.0627621	-0.196972	0.843971	0.989334
PUSL1	-0.0114967	0.0583908	-0.196892	0.844033	0.989334
BCL2L12	-0.0095982	0.0487652	-0.196825	0.844086	0.989334
SSX6	-0.0108888	0.0553408	-0.196759	0.844138	0.989334
GTF3A	-0.0101981	0.0518421	-0.196714	0.844173	0.989334
SKIV2L2	-0.00842656	0.0428369	-0.196712	0.844174	0.989334
LTBP4	-0.0119002	0.0605159	-0.196646	0.844226	0.989334
CAND2	-0.0111447	0.0567024	-0.196548	0.844303	0.989334
ZNF664	-0.00789726	0.0401874	-0.196511	0.844332	0.989334
B4GALT1	0.0119034	0.0605788	0.196495	0.844344	0.989334
RNF8	-0.00862963	0.043918	-0.196494	0.844345	0.989334
SSC5D	-0.0127871	0.0650865	-0.196462	0.84437	0.989334
HRASLS	0.0103348	0.0526142	0.196426	0.844398	0.989334
OSR2	0.0115246	0.058692	0.196357	0.844452	0.989334
PPFIBP2	0.0103255	0.0525936	0.196326	0.844476	0.989334
RAB40C	-0.00983022	0.0500829	-0.196279	0.844513	0.989334
IPO8	-0.00804121	0.0409767	-0.196239	0.844545	0.989334
KCNV1	0.00983853	0.0501501	0.196181	0.844589	0.989334
AVIL	-0.011251	0.057356	-0.19616	0.844606	0.989334
YTHDF2	-0.00756579	0.038591	-0.196051	0.844692	0.989334
EIF4ENIF1	0.00815584	0.0416027	0.196041	0.844699	0.989334
C7orf53	-0.0108962	0.0556026	-0.195965	0.844759	0.989334
FN3KRP	0.00853298	0.0435527	0.195923	0.844792	0.989334
MKRN3	0.010788	0.0550834	0.195849	0.84485	0.989334
NOD1	-0.00902081	0.0460956	-0.195698	0.844968	0.989334
ATAD5	-0.00924861	0.0472602	-0.195695	0.844969	0.989334
GSTA1	-0.0122411	0.0625572	-0.195679	0.844982	0.989334
ANKRD26P1	0.0103977	0.0531439	0.195652	0.845003	0.989334
MYO9B	-0.00964931	0.049346	-0.195544	0.845088	0.989334
STXBP6	-0.0104046	0.0532113	-0.195533	0.845096	0.989334
SUSD4	-0.0112136	0.0573589	-0.195498	0.845124	0.989334
VEZF1	-0.00823305	0.0421223	-0.195456	0.845157	0.989334
NAV2	0.011799	0.0603851	0.195396	0.845203	0.989334
INSRR	0.0122452	0.0626714	0.195387	0.845211	0.989334
HIST1H2AC	-0.0111994	0.0573245	-0.195368	0.845226	0.989334
LAMA2	0.0111693	0.0571861	0.195315	0.845267	0.989334
HMGCS1	0.00910157	0.0466157	0.195247	0.84532	0.989334
BIN1	0.0106795	0.0547097	0.195203	0.845354	0.989334
PSD	0.0105466	0.0540306	0.195196	0.84536	0.989334
MTHFSD	-0.00885102	0.0453585	-0.195135	0.845408	0.989334
FLJ45445	-0.0144468	0.0740821	-0.195011	0.845505	0.989334
ABCB1	-0.0112298	0.0576065	-0.194939	0.845561	0.989334
SEC14L3	0.0109588	0.0562208	0.194924	0.845573	0.989334
MCTS1	-0.00782625	0.0401613	-0.194871	0.845615	0.989334
RBBP4	0.00824315	0.0423263	0.194752	0.845707	0.989334
BARD1	-0.0106161	0.0545505	-0.194611	0.845818	0.989334
CHMP2A	-0.010769	0.0553362	-0.19461	0.845819	0.989334
CYB5RL	0.00945414	0.0486208	0.194446	0.845946	0.989334
C4orf52	0.00848174	0.0436395	0.194359	0.846014	0.989334
ATP6AP1	0.00992789	0.0511086	0.194251	0.846099	0.989334
HEPACAM	-0.0113411	0.058407	-0.194173	0.84616	0.989334
CACNA2D2	-0.0118197	0.0608864	-0.194127	0.846196	0.989334
CDIPT	-0.00880345	0.0453753	-0.194014	0.846284	0.989334
PCDHB4	0.0123158	0.0634953	0.193964	0.846324	0.989334
BCLAF1	-0.00739264	0.0381139	-0.193962	0.846325	0.989334
KLF9	0.0092119	0.0474959	0.193952	0.846333	0.989334
GYG1	-0.00899117	0.0463728	-0.193889	0.846383	0.989334
ZDHHC2	-0.0118256	0.0610242	-0.193785	0.846464	0.989334
C1orf189	-0.0123758	0.0638656	-0.193779	0.846468	0.989334
VNN3	0.0128054	0.066119	0.193672	0.846553	0.989334
GABRE	0.0116689	0.0602603	0.193641	0.846576	0.989334
MLPH	-0.0124684	0.0644061	-0.193591	0.846616	0.989334
THADA	0.00944224	0.0487858	0.193545	0.846652	0.989334
PTCH2	0.0122616	0.0633594	0.193524	0.846668	0.989334
YAF2	-0.00890862	0.0460682	-0.193379	0.846782	0.989334
PDX1	-0.0116236	0.0601238	-0.193328	0.846822	0.989334
ANKRD29	-0.0112658	0.0582752	-0.19332	0.846827	0.989334
RGMA	0.0112145	0.0580221	0.19328	0.846859	0.989334
SMCHD1	0.00784446	0.0406088	0.193171	0.846944	0.989334
TGFBR3	0.0103964	0.0538288	0.193139	0.846969	0.989334
RB1CC1	-0.00823494	0.0426524	-0.193071	0.847023	0.989334
GPATCH4	-0.00929175	0.0481351	-0.193035	0.847051	0.989334
UGP2	-0.00880601	0.0456271	-0.193	0.847078	0.989334
IPCEF1	-0.0116587	0.0604155	-0.192976	0.847097	0.989334
HERC2P4	0.0125053	0.0648232	0.192914	0.847145	0.989334
C3orf20	0.0116286	0.0602811	0.192907	0.847151	0.989334
CCDC146	0.0116355	0.060317	0.192906	0.847152	0.989334
OPN4	0.0116911	0.0606135	0.192879	0.847172	0.989334
KCNC2	0.00998605	0.0517835	0.192843	0.847201	0.989334
GP2	0.0115115	0.0597365	0.192705	0.847309	0.989334
FAM75A2	0.011019	0.0571848	0.192691	0.84732	0.989334
ELK4	0.00933391	0.0484487	0.192656	0.847347	0.989334
CHCHD8	0.00927443	0.0481603	0.192574	0.847411	0.989334
BFSP2	0.0115522	0.0600287	0.192444	0.847513	0.989334
SOX7	0.011	0.0571815	0.19237	0.847571	0.989334
PLOD1	0.00998605	0.0519418	0.192254	0.847662	0.989334
TOP2B	-0.00805872	0.0419307	-0.192191	0.847711	0.989334
GJD3	0.0114818	0.0597422	0.192189	0.847712	0.989334
RPS16	0.00968804	0.0504531	0.192021	0.847845	0.989334
BEST1	0.0110095	0.0573357	0.192019	0.847846	0.989334
CEP78	-0.00877423	0.0457018	-0.191989	0.847869	0.989334
C4orf38	-0.0110816	0.0577377	-0.19193	0.847916	0.989334
PKP2	0.00957016	0.0498687	0.191907	0.847933	0.989334
MRPL27	-0.0101952	0.053156	-0.191798	0.848018	0.989334
RBBP5	0.00877971	0.0458074	0.191666	0.848122	0.989334
RPS2	-0.0127186	0.066368	-0.191638	0.848144	0.989334
SYDE1	-0.0109189	0.0569896	-0.191594	0.848178	0.989334
RAB11FIP3	0.00991115	0.0517317	0.191587	0.848184	0.989334
FARP1	0.00947578	0.0494741	0.19153	0.848228	0.989334
ITGA2	0.0107181	0.0559689	0.191501	0.848251	0.989334
C3orf34	-0.00966109	0.0504717	-0.191416	0.848318	0.989334
NOVA1	-0.011318	0.0591584	-0.191317	0.848395	0.989334
CEACAM16	-0.0112056	0.0585762	-0.191299	0.848409	0.989334
LOC728264	-0.01136	0.059385	-0.191294	0.848413	0.989334
OTUD6B	0.00828267	0.0433343	0.191134	0.848538	0.989334
PKIG	-0.00978635	0.0512188	-0.19107	0.848589	0.989334
RTP4	0.0108657	0.0568693	0.191065	0.848593	0.989334
TRPC4	0.0113027	0.0591731	0.191011	0.848635	0.989334
GJA1	-0.010177	0.053303	-0.190928	0.8487	0.989334
NEAT1	0.0103203	0.0540597	0.190906	0.848717	0.989334
DTWD2	0.00921553	0.0482741	0.1909	0.848722	0.989334
NBN	0.00824974	0.0432165	0.190893	0.848727	0.989334
C9orf114	-0.00936833	0.0490853	-0.190858	0.848754	0.989334
2001-09-01	-0.0116313	0.0610183	-0.19062	0.848941	0.989334
C6orf204	-0.0102587	0.0538334	-0.190564	0.848985	0.989334
CDHR2	-0.0131551	0.0690541	-0.190504	0.849032	0.989334
PWWP2A	0.0077323	0.0405944	0.190477	0.849053	0.989334
LRRC20	-0.0096909	0.0508813	-0.190461	0.849065	0.989334
ADAM33	0.0111584	0.0585979	0.190423	0.849095	0.989334
SIK1	0.0111181	0.0584127	0.190336	0.849163	0.989334
GIT1	-0.00912901	0.0479737	-0.190292	0.849198	0.989334
NTHL1	0.0109365	0.0574761	0.19028	0.849207	0.989334
CPM	-0.0125926	0.0661909	-0.190247	0.849233	0.989334
SLC9A3R2	0.0116355	0.0612082	0.190097	0.84935	0.989334
ZNF487	0.0104938	0.0552045	0.19009	0.849356	0.989334
C11orf85	0.0113551	0.0597593	0.190014	0.849416	0.989334
CLGN	-0.0115051	0.0605566	-0.189989	0.849435	0.989334
SLC9A3	0.0122147	0.064366	0.18977	0.849606	0.989334
MMP26	-0.0113984	0.0600746	-0.189738	0.849632	0.989334
ADH6	0.0123183	0.0649286	0.189721	0.849645	0.989334
CRYGC	0.00989131	0.0521499	0.189671	0.849684	0.989334
SLC7A3	0.011753	0.0620111	0.18953	0.849794	0.989334
GLDC	0.0115691	0.0610763	0.189421	0.84988	0.989334
PSMB8	0.0113731	0.0600515	0.18939	0.849904	0.989334
KIAA0415	-0.00962199	0.050808	-0.18938	0.849912	0.989334
PPM1E	-0.0118619	0.062663	-0.189297	0.849977	0.989334
TMEM218	-0.00811196	0.0428716	-0.189215	0.850041	0.989334
ST3GAL6	0.0111223	0.0587968	0.189165	0.85008	0.989334
TSPAN7	-0.0116045	0.0613681	-0.189096	0.850134	0.989334
SPRY1	-0.0106828	0.0565299	-0.188976	0.850228	0.989334
SIPA1L1	-0.00860576	0.0455488	-0.188935	0.85026	0.989334
SASS6	-0.00830725	0.0439699	-0.18893	0.850264	0.989334
TCF12	-0.00882303	0.0467044	-0.188912	0.850278	0.989334
HOXA6	-0.0117765	0.0623581	-0.188852	0.850325	0.989334
KIAA1239	0.0105093	0.0556684	0.188783	0.850379	0.989334
SLC24A6	0.00995874	0.0527639	0.188742	0.850412	0.989334
NHLRC4	0.0114457	0.060658	0.188693	0.85045	0.989334
SPINT1	0.0102716	0.0544365	0.18869	0.850452	0.989334
2004-03-01	0.0119723	0.063458	0.188665	0.850471	0.989334
EPB49	0.0102855	0.0545409	0.188583	0.850536	0.989334
TSR2	0.00837605	0.0444196	0.188567	0.850549	0.989334
KRTAP1-3	-0.0106286	0.0563697	-0.188552	0.85056	0.989334
ACOT8	0.0099226	0.052627	0.188546	0.850565	0.989334
UTP14A	0.00801274	0.042505	0.188513	0.850591	0.989334
UVRAG	0.00831319	0.0441678	0.188218	0.850822	0.989334
IL2	0.0106408	0.0565461	0.18818	0.850852	0.989334
MAGEL2	-0.0109384	0.058131	-0.188167	0.850862	0.989334
STAG3L4	-0.00952997	0.0506759	-0.188057	0.850948	0.989334
GBP4	0.0108004	0.0574458	0.188011	0.850984	0.989334
GAGE12J	0.00949874	0.0505234	0.188007	0.850987	0.989334
TRAF1	0.0103642	0.0551542	0.187913	0.85106	0.989334
ERC2	-0.0114774	0.061079	-0.187911	0.851063	0.989334
MSX2	-0.0114938	0.0611856	-0.187852	0.851109	0.989334
SBF1P1	-0.0120931	0.0643909	-0.187807	0.851144	0.989334
C4BPA	-0.0124459	0.0662803	-0.187777	0.851168	0.989334
COL5A1	0.0111362	0.0593284	0.187705	0.851224	0.989334
TET3	0.00805662	0.0429326	0.187658	0.851261	0.989334
WFDC1	-0.0116765	0.0622695	-0.187515	0.851372	0.989334
GNB3	-0.0115533	0.0616159	-0.187504	0.851381	0.989334
ZC3H4	-0.00761244	0.0406242	-0.187387	0.851473	0.989334
SURF6	-0.00864811	0.0461568	-0.187364	0.851491	0.989334
AQR	-0.00777465	0.0415026	-0.187329	0.851518	0.989334
TAS1R3	0.011613	0.0620028	0.187297	0.851543	0.989334
KCNH3	-0.011921	0.0636973	-0.187152	0.851657	0.989334
APOBEC3F	-0.0116184	0.062093	-0.187112	0.851688	0.989334
ARL15	-0.00960026	0.0513151	-0.187084	0.85171	0.989334
LMF1	0.0112349	0.0600559	0.187075	0.851718	0.989334
CNN2	0.010621	0.0567871	0.187032	0.851751	0.989334
C17orf104	0.0102478	0.0548388	0.186872	0.851876	0.989334
SIX4	-0.00907195	0.0485559	-0.186835	0.851905	0.989334
PPP1R15A	-0.0100323	0.053701	-0.186817	0.851919	0.989334
SDCCAG1	0.00791084	0.0423624	0.186742	0.851978	0.989334
LOC100240734	-0.0114964	0.0615741	-0.186708	0.852005	0.989334
CEND1	0.0104633	0.0560569	0.186655	0.852046	0.989334
P2RX6	-0.0111767	0.0598918	-0.186614	0.852078	0.989334
MNAT1	0.00876171	0.0470136	0.186365	0.852273	0.989334
C18orf8	0.00780165	0.0418685	0.186337	0.852295	0.989334
KRT86	-0.0115661	0.0621018	-0.186243	0.852369	0.989334
PPFIBP1	0.00892708	0.0479419	0.186206	0.852398	0.989334
SRMS	-0.0121537	0.0652806	-0.186177	0.852421	0.989334
PGRMC1	-0.00777332	0.0417548	-0.186166	0.852429	0.989334
ZNF521	-0.0112155	0.0602594	-0.186121	0.852465	0.989334
FAM116A	-0.00797661	0.0428598	-0.186109	0.852474	0.989334
BLOC1S2	0.00882247	0.0474321	0.186002	0.852558	0.989334
ANTXR2	-0.00981723	0.0527811	-0.185999	0.85256	0.989334
CBLN3	-0.0104311	0.0560949	-0.185954	0.852595	0.989334
ST7OT1	-0.0103805	0.0558356	-0.185911	0.852629	0.989334
NBPF15	-0.0127253	0.0684793	-0.185827	0.852695	0.989334
SLC41A3	-0.00817618	0.0440036	-0.185807	0.852711	0.989334
GOPC	0.00761109	0.0409757	0.185746	0.852758	0.989334
GRASP	-0.00995833	0.0536444	-0.185636	0.852844	0.989334
IPO13	0.0087454	0.0471281	0.185567	0.852899	0.989334
LOC202181	-0.0112733	0.0608077	-0.185392	0.853036	0.989334
CASP4	0.010193	0.0549869	0.185372	0.853052	0.989334
ZP1	0.0113466	0.0612214	0.185338	0.853078	0.989334
EIF5B	-0.00930171	0.0502039	-0.185279	0.853125	0.989334
CHSY1	-0.00817706	0.044136	-0.185269	0.853132	0.989334
PGAP1	-0.00984789	0.0531851	-0.185162	0.853216	0.989334
CDC5L	-0.00721468	0.0389784	-0.185094	0.853269	0.989334
CASP9	-0.0084537	0.0456772	-0.185075	0.853285	0.989334
LYG2	-0.0117726	0.0636107	-0.185073	0.853286	0.989334
DEDD2	0.00898803	0.0485682	0.18506	0.853296	0.989334
SLC22A18	-0.0121775	0.0658277	-0.18499	0.853351	0.989334
LMO7	-0.00967798	0.0523178	-0.184984	0.853355	0.989334
GPC5	0.0105144	0.0568454	0.184965	0.853371	0.989334
HDAC1	-0.00784203	0.0424077	-0.18492	0.853406	0.989334
ENKUR	0.0116242	0.0628845	0.18485	0.853461	0.989334
C4orf42	-0.00843383	0.0456353	-0.184809	0.853492	0.989334
NPFFR2	0.0100897	0.0546491	0.184626	0.853636	0.989394
PAQR5	0.0106413	0.0576433	0.184607	0.853651	0.989394
NUP210	-0.010134	0.0549207	-0.184521	0.853719	0.989395
ZBBX	0.0114453	0.0620452	0.184467	0.853761	0.989395
BLCAP	-0.00888557	0.0481982	-0.184355	0.853849	0.989395
SPDYE5	-0.0130113	0.0706119	-0.184266	0.853919	0.989395
GIPC1	-0.00951987	0.0516644	-0.184264	0.85392	0.989395
RNF219	-0.00757704	0.0411516	-0.184125	0.854029	0.989432
HEATR2	0.00875807	0.0475758	0.184087	0.854059	0.989432
KCNJ4	-0.0109142	0.059315	-0.184004	0.854123	0.989444
C20orf56	-0.0119792	0.0651482	-0.183876	0.854224	0.989499
C6orf126	-0.0114987	0.0626164	-0.183637	0.854411	0.989514
C18orf19	-0.00795168	0.0433196	-0.183558	0.854473	0.989514
HRH3	0.0106131	0.0578707	0.183393	0.854603	0.989514
STRN4	-0.00875816	0.0477759	-0.183318	0.854662	0.989514
LOC283922	0.0115236	0.0628704	0.183292	0.854682	0.989514
AMDHD1	-0.0115131	0.0628523	-0.183177	0.854772	0.989514
PEMT	0.0102717	0.0561029	0.183087	0.854843	0.989514
CROCCL1	0.00888586	0.0485487	0.18303	0.854887	0.989514
HAS1	0.0116774	0.0638086	0.183007	0.854906	0.989514
CLIC2	-0.00947295	0.0517845	-0.18293	0.854965	0.989514
C17orf107	-0.0104235	0.0569883	-0.182906	0.854984	0.989514
PPM1N	0.0117065	0.0640075	0.182892	0.854995	0.989514
MGC12916	-0.0114885	0.0628173	-0.182887	0.854999	0.989514
NQO2	0.0103116	0.0563965	0.182842	0.855035	0.989514
SCAMP5	-0.0101025	0.0552596	-0.182818	0.855053	0.989514
TMED8	-0.00783944	0.0429069	-0.182708	0.855139	0.989514
MXRA7	-0.00994282	0.0544222	-0.182698	0.855148	0.989514
EBF1	0.0107682	0.0590363	0.1824	0.855381	0.989722
CAGE1	0.0103988	0.0570477	0.182282	0.855473	0.989767
CCNT2	0.0080159	0.0440177	0.182106	0.855611	0.989781
TRADD	0.00900582	0.0494837	0.181996	0.855698	0.989781
GUK1	-0.0101828	0.0559603	-0.181965	0.855722	0.989781
NAA38	0.00796048	0.043755	0.181933	0.855747	0.989781
PABPC3	-0.0127414	0.0700759	-0.181823	0.855834	0.989781
BRPF3	0.00784829	0.0432016	0.181667	0.855956	0.989781
MUC1	0.0110354	0.0607466	0.181663	0.855959	0.989781
HCG22	0.010707	0.0589452	0.181642	0.855975	0.989781
FAM105B	0.00809016	0.044572	0.181508	0.856081	0.989781
LOC84740	0.0118769	0.0654643	0.181426	0.856145	0.989781
MLXIP	-0.0100069	0.055163	-0.181407	0.85616	0.989781
ABCA17P	0.0106212	0.0585978	0.181256	0.856279	0.989781
BATF	0.0116818	0.0644529	0.181246	0.856286	0.989781
HTATSF1	-0.00718649	0.0397013	-0.181014	0.856468	0.989781
ST6GALNAC5	0.0109952	0.0608002	0.180842	0.856603	0.989781
NUDT15	0.00799015	0.044188	0.180822	0.856619	0.989781
UCA1	0.0115126	0.0637557	0.180574	0.856813	0.989781
FAM98C	0.00868447	0.048094	0.180573	0.856814	0.989781
CAPNS1	0.00962368	0.0532977	0.180565	0.856821	0.989781
GNG4	0.011388	0.0630688	0.180564	0.856821	0.989781
ZFAND2B	0.00913663	0.0506142	0.180515	0.856859	0.989781
TIMELESS	-0.00832551	0.0461322	-0.180471	0.856894	0.989781
ARRDC1	-0.00998692	0.0553597	-0.1804	0.856949	0.989781
PEF1	0.0084242	0.0467063	0.180365	0.856977	0.989781
ACR	-0.011186	0.0620213	-0.180357	0.856984	0.989781
ZNF389	-0.0103445	0.057401	-0.180214	0.857095	0.989781
GPR89B	-0.0124277	0.0689671	-0.180198	0.857108	0.989781
FAM96A	0.00738736	0.0410053	0.180156	0.857141	0.989781
GNG8	0.0106463	0.0591383	0.180023	0.857245	0.989781
NPHP4	-0.00877351	0.0487401	-0.180006	0.857259	0.989781
CT47A10	0.00869141	0.0482872	0.179994	0.857268	0.989781
CDC25A	0.00934805	0.0519525	0.179935	0.857315	0.989781
PROM2	0.0105829	0.0588281	0.179895	0.857346	0.989781
FAM55C	0.00849303	0.0472166	0.179874	0.857362	0.989781
C12orf75	0.0100533	0.0558921	0.17987	0.857366	0.989781
AQP10	-0.0103186	0.0574086	-0.17974	0.857467	0.989781
IGF1	0.0106583	0.0592985	0.17974	0.857468	0.989781
SPC25	-0.00888925	0.049478	-0.179661	0.85753	0.989791
RPL7A	-0.00930546	0.0518659	-0.179414	0.857723	0.989953
ISM2	0.0107438	0.0599266	0.179282	0.857827	0.989969
C20orf199	0.0091133	0.0508566	0.179196	0.857894	0.989969
LARGE	-0.00926585	0.0517099	-0.179189	0.857899	0.989969
TTC25	0.011134	0.0621806	0.179058	0.858002	0.989969
PTGS2	0.0116465	0.0650444	0.179054	0.858005	0.989969
TUBE1	0.00799843	0.044708	0.178904	0.858124	0.990044
GLI3	0.00994117	0.055636	0.178682	0.858297	0.990181
RBPMS	0.010707	0.0599517	0.178594	0.858366	0.990181
FAM123C	0.0109347	0.0612429	0.178547	0.858403	0.990181
OPCML	0.011232	0.0629404	0.178454	0.858476	0.990203
THOC5	0.00871902	0.0489367	0.178169	0.8587	0.990308
MGC45800	0.0110272	0.0619028	0.178137	0.858725	0.990308
PAPOLG	-0.00742619	0.0417147	-0.178023	0.858814	0.990308
SELT	0.00760887	0.0427469	0.177998	0.858834	0.990308
SNORD97	0.0114981	0.0646086	0.177966	0.858859	0.990308
IFT46	-0.00910291	0.0511603	-0.177929	0.858888	0.990308
CALM2	-0.00718377	0.0404079	-0.177781	0.859004	0.99035
GRHL1	-0.00953053	0.053619	-0.177745	0.859032	0.99035
PWP2	-0.00829817	0.0467366	-0.177552	0.859184	0.990453
SPSB2	0.00998457	0.0562526	0.177495	0.859229	0.990453
HOOK3	0.00869102	0.0490013	0.177363	0.859333	0.990511
RPS17	-0.00918371	0.0518485	-0.177126	0.859518	0.990612
VWC2	0.00989678	0.0558876	0.177084	0.859552	0.990612
PHF3	-0.00679885	0.0384174	-0.176973	0.859638	0.990612
SLC13A2	-0.0113335	0.064048	-0.176953	0.859654	0.990612
SLC6A14	-0.0116613	0.0659392	-0.176849	0.859736	0.990612
EIF3IP1	-0.0119809	0.0677494	-0.176841	0.859742	0.990612
EIF3CL	0.0113674	0.0643435	0.176668	0.859878	0.990658
KIAA0564	0.00919101	0.0520285	0.176653	0.859889	0.990658
POLR2J2	0.0123222	0.0697994	0.176537	0.859981	0.990702
ENTPD5	-0.00825629	0.0468353	-0.176284	0.86018	0.990808
EAF2	0.00993224	0.0563434	0.176281	0.860182	0.990808
ADD1	0.0074821	0.0424797	0.176133	0.860298	0.990808
RAD18	-0.00777524	0.0441824	-0.17598	0.860418	0.990808
VPS54	-0.00680431	0.0387198	-0.175732	0.860612	0.990808
GJA4	0.0103672	0.0589991	0.175718	0.860624	0.990808
HMGA1	-0.00973651	0.0554166	-0.175697	0.86064	0.990808
HIST1H4B	-0.0122143	0.0695267	-0.175678	0.860655	0.990808
NOP16	0.00910234	0.0518307	0.175617	0.860703	0.990808
FAM173A	0.0111232	0.0633472	0.175592	0.860723	0.990808
S1PR4	-0.0105704	0.060235	-0.175486	0.860805	0.990808
SPRED2	0.00840945	0.0479311	0.175449	0.860835	0.990808
COPS2	0.00789213	0.0449898	0.175421	0.860857	0.990808
MT1L	-0.0111389	0.0635193	-0.175362	0.860903	0.990808
LOC401588	0.00800433	0.0456507	0.175339	0.860921	0.990808
INPP5E	-0.00841801	0.0480132	-0.175327	0.860931	0.990808
PKDCC	0.0117289	0.066942	0.175209	0.861023	0.990852
RDH14	-0.0070681	0.0403735	-0.175068	0.861134	0.990918
RFT1	0.00761536	0.0435178	0.174994	0.861192	0.990923
PLIN1	-0.0110081	0.0630029	-0.174723	0.861405	0.99094
GPR115	-0.0108713	0.0622972	-0.174507	0.861574	0.99094
PCDHGC3	-0.00947853	0.0543392	-0.174433	0.861633	0.99094
HIST1H2AJ	0.0121841	0.0698877	0.174338	0.861707	0.99094
C10orf91	0.0108426	0.0622229	0.174254	0.861773	0.99094
NIPAL4	0.0105711	0.0607066	0.174134	0.861867	0.99094
CALHM2	0.0093998	0.0540547	0.173894	0.862056	0.99094
PTP4A3	-0.00957488	0.0551376	-0.173654	0.862244	0.99094
COX7B	-0.00925711	0.0533336	-0.17357	0.86231	0.99094
ZP3	0.0105592	0.0608703	0.17347	0.862388	0.99094
TPO	0.00915874	0.0528118	0.173422	0.862426	0.99094
RAB30	0.00936971	0.0540552	0.173336	0.862494	0.99094
IGFBP3	-0.00990842	0.0571654	-0.173329	0.862499	0.99094
MARVELD2	-0.00847252	0.0489094	-0.173229	0.862578	0.99094
ADIPOQ	0.00905502	0.0523248	0.173054	0.862715	0.99094
DLGAP5	-0.0080385	0.0464833	-0.172933	0.86281	0.99094
CREG2	-0.010549	0.061022	-0.172872	0.862858	0.99094
COQ2	-0.00787815	0.0456022	-0.172758	0.862948	0.99094
GPT2	0.00977139	0.0565797	0.172701	0.862992	0.99094
GPRIN2	-0.00969069	0.0561216	-0.172673	0.863015	0.99094
ACTA2	0.0107424	0.0622378	0.172602	0.86307	0.99094
ACTR3B	-0.00815913	0.0473008	-0.172495	0.863155	0.99094
SLC30A3	-0.0107913	0.0625625	-0.172488	0.86316	0.99094
MAGEA8	0.0093273	0.0540948	0.172425	0.863209	0.99094
YES1	-0.00731135	0.0424221	-0.172347	0.86327	0.99094
CDC42SE1	-0.00732227	0.0424889	-0.172333	0.863281	0.99094
TYRO3	-0.00936254	0.054374	-0.172188	0.863396	0.99094
LIMS3-LOC440895	-0.0113216	0.0657689	-0.172142	0.863432	0.99094
PPP1R14C	-0.00957959	0.0556551	-0.172124	0.863446	0.99094
ZFAND1	-0.00739425	0.0429617	-0.172113	0.863455	0.99094
C12orf26	0.0076308	0.0443568	0.172032	0.863518	0.99094
MSX2P1	0.0111086	0.064612	0.171927	0.8636	0.99094
CLEC2B	0.00943392	0.054894	0.171857	0.863655	0.99094
KRT5	-0.011695	0.0680638	-0.171824	0.863682	0.99094
DPY19L2P1	-0.0112279	0.0653878	-0.171713	0.863768	0.99094
GMCL1L	-0.0109049	0.0635186	-0.17168	0.863795	0.99094
XKR8	-0.0084673	0.0493683	-0.171513	0.863926	0.99094
CRYZ	0.00868831	0.0506826	0.171426	0.863994	0.99094
ODF3B	0.0112292	0.0655831	0.171221	0.864155	0.99094
HEXA	-0.00902558	0.0527179	-0.171205	0.864168	0.99094
ATP5E	-0.00818942	0.0478392	-0.171186	0.864182	0.99094
MTHFD1L	0.00882263	0.0515443	0.171166	0.864198	0.99094
NCAPH	0.00865428	0.0505667	0.171146	0.864214	0.99094
UCKL1AS	-0.0114056	0.0666456	-0.171138	0.864221	0.99094
NXPH4	-0.0107732	0.0629551	-0.171125	0.864231	0.99094
MMP2	-0.0106209	0.0620938	-0.171046	0.864293	0.99094
ZNF17	0.00706668	0.0413536	0.170885	0.86442	0.99094
C7orf42	0.00660921	0.0386769	0.170883	0.864421	0.99094
KIAA1984	-0.0114907	0.0672559	-0.17085	0.864447	0.99094
EIF1AD	-0.00773871	0.0453229	-0.170746	0.864528	0.99094
SERTAD2	-0.00831238	0.0487107	-0.170648	0.864606	0.99094
USP36	-0.00761419	0.044624	-0.17063	0.86462	0.99094
EYA1	-0.011076	0.0649503	-0.170531	0.864697	0.99094
DNAH10	-0.010694	0.0627464	-0.170432	0.864775	0.99094
SLC16A14	-0.00925268	0.0542995	-0.170401	0.8648	0.99094
RBM8A	0.00726248	0.0426509	0.170277	0.864897	0.99094
ASAP3	0.009506	0.0558338	0.170255	0.864914	0.99094
C11orf66	0.0111051	0.0652362	0.17023	0.864934	0.99094
RAB3B	-0.0108392	0.0636737	-0.17023	0.864934	0.99094
C15orf56	0.00937572	0.0550888	0.170193	0.864963	0.99094
NUDT9P1	0.00916997	0.0538998	0.17013	0.865012	0.99094
SLC30A8	0.0093878	0.0551881	0.170105	0.865032	0.99094
ZMYM2	0.00713633	0.0419537	0.1701	0.865036	0.99094
HOPX	0.00891459	0.0524108	0.170091	0.865043	0.99094
ZNF70	0.00906535	0.053328	0.169992	0.865121	0.99094
CDC14A	-0.00820855	0.048289	-0.169988	0.865124	0.99094
HOXC12	0.00643071	0.0378349	0.169968	0.86514	0.99094
ZFP30	-0.0075517	0.0444308	-0.169966	0.865142	0.99094
MBD1	-0.00708787	0.0417057	-0.16995	0.865154	0.99094
SERPIND1	0.0106822	0.0629283	0.169753	0.865309	0.99094
TTC33	-0.00701297	0.0413134	-0.16975	0.865311	0.99094
CDHR3	0.011497	0.0677886	0.1696	0.865429	0.99094
PLXNA3	0.00935035	0.0551749	0.169467	0.865533	0.99094
CECR6	0.00973724	0.057571	0.169135	0.865795	0.99094
FER1L5	0.0107125	0.0634361	0.168871	0.866002	0.99094
CEP135	-0.00733753	0.0434799	-0.168757	0.866092	0.99094
RER1	-0.00780436	0.0462568	-0.168718	0.866122	0.99094
RABGAP1L	0.00918748	0.0544576	0.168709	0.866129	0.99094
GPBP1	-0.0066819	0.039642	-0.168556	0.866249	0.99094
BCL7A	0.00803707	0.0476931	0.168516	0.866281	0.99094
XRCC5	-0.00679012	0.0403147	-0.168428	0.86635	0.99094
ZIC1	-0.0111045	0.0659976	-0.168256	0.866485	0.99094
CCDC148	-0.00984121	0.0584982	-0.168231	0.866505	0.99094
CDC37L1	0.00732629	0.0435687	0.168155	0.866565	0.99094
ZNF625	0.00916801	0.0545799	0.167974	0.866707	0.99094
SAV1	-0.00753392	0.0448592	-0.167946	0.866729	0.99094
PKD1	0.00978339	0.0582537	0.167944	0.86673	0.99094
P2RX4	0.00983777	0.0586441	0.167754	0.86688	0.99094
MMP27	0.00810429	0.048312	0.167749	0.866884	0.99094
CSTL1	-0.00914979	0.0545459	-0.167745	0.866887	0.99094
DNAJC10	0.0087377	0.0521357	0.167595	0.867005	0.99094
GADD45G	-0.0106014	0.0633516	-0.167342	0.867204	0.99094
FOS	-0.0105307	0.0629408	-0.167312	0.867228	0.99094
MDS2	-0.010705	0.0639931	-0.167284	0.86725	0.99094
TCF23	-0.00994636	0.0594714	-0.167246	0.867279	0.99094
FRG1B	-0.00891299	0.0533235	-0.167149	0.867355	0.99094
FUNDC2	0.00691367	0.0413747	0.167099	0.867395	0.99094
ZNF385A	-0.00972342	0.0581898	-0.167098	0.867395	0.99094
TSFM	0.00698089	0.0417856	0.167065	0.867422	0.99094
LOC153684	0.0101598	0.0608613	0.166933	0.867525	0.99094
IL17B	-0.0104079	0.0623601	-0.1669	0.867551	0.99094
APOBEC3B	-0.00967949	0.0579973	-0.166895	0.867555	0.99094
KLHL26	0.00799891	0.0479319	0.166881	0.867566	0.99094
THUMPD3	0.00642605	0.0385069	0.16688	0.867567	0.99094
CACNA2D1	-0.00979299	0.0586879	-0.166866	0.867578	0.99094
TXLNB	-0.00927248	0.05561	-0.166741	0.867676	0.99094
MRPS11	0.00803388	0.0481886	0.166717	0.867695	0.99094
LIG4	-0.00786095	0.0471756	-0.166632	0.867762	0.99094
ANXA4	0.00884937	0.0531222	0.166585	0.867799	0.99094
LEPR	-0.00871286	0.0523092	-0.166565	0.867815	0.99094
BBS4	0.00781785	0.0469534	0.166502	0.867864	0.99094
CYP4F2	0.0103325	0.0620804	0.166438	0.867915	0.99094
GPR137	-0.00863357	0.0519398	-0.166223	0.868084	0.99094
PPP1R9A	-0.00791171	0.0476982	-0.16587	0.868361	0.99094
ATP11B	-0.00833731	0.0502757	-0.165832	0.868391	0.99094
FKBP10	0.00972773	0.0587221	0.165657	0.868529	0.99094
CHN2	-0.0097924	0.0591504	-0.165551	0.868612	0.99094
LST-3TM12	0.00946157	0.0571536	0.165546	0.868616	0.99094
EPC2	-0.00687818	0.0415507	-0.165537	0.868623	0.99094
CMTM4	0.00797252	0.0481872	0.165449	0.868692	0.99094
SPRED1	0.00738456	0.0446394	0.165427	0.86871	0.99094
KCNE3	0.0100533	0.0607997	0.16535	0.86877	0.99094
CDC26	0.00988054	0.0597674	0.165317	0.868796	0.99094
NPVF	-0.00761636	0.0460923	-0.165241	0.868855	0.99094
HNF1A	0.0106458	0.0644282	0.165235	0.868861	0.99094
BRD2	-0.00658831	0.0398897	-0.165163	0.868917	0.99094
ZER1	-0.00795082	0.0481443	-0.165146	0.868931	0.99094
KRT17	0.0110523	0.0669961	0.164969	0.86907	0.99094
SPHK2	0.00814405	0.0493857	0.164907	0.869118	0.99094
VDAC3	-0.00769053	0.0466478	-0.164864	0.869153	0.99094
MT1G	0.0108453	0.065795	0.164835	0.869175	0.99094
ENPP1	0.00967902	0.0587214	0.16483	0.869179	0.99094
CDKL1	0.0103122	0.0626073	0.164713	0.869271	0.99094
IFI6	0.0103049	0.0625773	0.164675	0.869301	0.99094
BCAS2	0.00681809	0.0414408	0.164526	0.869418	0.99094
KAAG1	-0.0107174	0.0651546	-0.164491	0.869445	0.99094
LANCL3	-0.0100247	0.060967	-0.164428	0.869495	0.99094
LOC341056	0.00959073	0.0583542	0.164354	0.869554	0.99094
MGC16703	0.0110299	0.0671143	0.164345	0.86956	0.99094
NBPF4	0.00914143	0.0556339	0.164314	0.869585	0.99094
C10orf58	0.00832587	0.0506781	0.164289	0.869604	0.99094
ATP5L	-0.00758642	0.0462228	-0.164127	0.869732	0.99094
CHFR	0.00852041	0.0519389	0.164047	0.869795	0.99094
FKBP5	-0.00926051	0.0565393	-0.163789	0.869998	0.99094
SLC35A5	-0.00660629	0.0403364	-0.16378	0.870005	0.99094
GSTM4	-0.00964329	0.0588843	-0.163767	0.870015	0.99094
COL29A1	-0.00891802	0.0544783	-0.163699	0.870069	0.99094
FAM109B	-0.00935748	0.0571636	-0.163696	0.870071	0.99094
AIFM2	-0.00944287	0.0577488	-0.163516	0.870212	0.99094
KCNH2	0.00981942	0.060062	0.163488	0.870235	0.99094
DHX58	0.00919319	0.0562658	0.163389	0.870313	0.99094
AXIN1	0.00749452	0.0458899	0.163315	0.87037	0.99094
RGS6	-0.0103126	0.0631533	-0.163294	0.870387	0.99094
ARMC4	0.0102798	0.0629704	0.163248	0.870423	0.99094
FGF14	0.010666	0.0653971	0.163096	0.870543	0.99094
HPRT1	-0.00797553	0.048908	-0.163072	0.870562	0.99094
TNFAIP2	0.00931743	0.0572056	0.162876	0.870716	0.99094
C3orf16	0.0102529	0.0629749	0.162809	0.870769	0.99094
STMN3	0.00942144	0.0578777	0.162782	0.87079	0.99094
FXN	0.00745065	0.0457759	0.162763	0.870805	0.99094
TSC2	0.00881286	0.0541866	0.162639	0.870902	0.99094
HSF2	-0.00723706	0.0445064	-0.162607	0.870928	0.99094
TRIM65	0.00732288	0.0450471	0.162561	0.870964	0.99094
MAGEE1	-0.00878851	0.0540934	-0.162469	0.871036	0.99094
CYC1	0.00886138	0.0545539	0.162433	0.871064	0.99094
SLCO1A2	-0.0107516	0.0662216	-0.162359	0.871123	0.99094
TACC1	0.00831999	0.0512461	0.162354	0.871127	0.99094
DVWA	-0.0091893	0.0566585	-0.162187	0.871258	0.99094
CMBL	-0.0089328	0.055109	-0.162093	0.871332	0.99094
NYNRIN	-0.0096575	0.0595819	-0.162088	0.871336	0.99094
C9orf156	0.0070322	0.043398	0.16204	0.871374	0.99094
RGAG1	0.00987076	0.0609947	0.16183	0.871539	0.99094
NLGN2	0.00922381	0.0569974	0.161828	0.87154	0.99094
CCNA2	-0.0078723	0.0486709	-0.161746	0.871606	0.99094
CSF3	0.0109766	0.0678977	0.161664	0.87167	0.99094
ZNF449	0.00728892	0.0451076	0.16159	0.871728	0.99094
SEC61A2	0.0078719	0.0487217	0.161569	0.871745	0.99094
ABCG4	0.00969674	0.060035	0.161518	0.871784	0.99094
C16orf55	-0.00852265	0.0528124	-0.161376	0.871896	0.99094
IL20RA	-0.00974364	0.0603787	-0.161375	0.871897	0.99094
WBSCR17	0.00984	0.0609777	0.16137	0.871901	0.99094
LOC147804	-0.00884136	0.0548244	-0.161267	0.871982	0.99094
LOC100133161	-0.0117712	0.0730218	-0.161201	0.872034	0.99094
ROGDI	0.00865319	0.0537023	0.161133	0.872088	0.99094
PNMA2	0.00970914	0.0602613	0.161117	0.8721	0.99094
ZNF264	0.00775534	0.0481566	0.161044	0.872158	0.99094
LOC339524	0.00915212	0.0568557	0.160971	0.872215	0.99094
NAV1	0.00869434	0.0540225	0.160939	0.87224	0.99094
TRERF1	0.00851435	0.0529093	0.160924	0.872252	0.99094
PDCL3	-0.00767483	0.0477265	-0.160809	0.872343	0.99094
MTPAP	0.006901	0.0430069	0.160463	0.872615	0.99094
CLIC1	-0.00764708	0.0476625	-0.160442	0.872631	0.99094
NXT1	-0.00729305	0.0454585	-0.160433	0.872638	0.99094
SLC22A14	0.0102683	0.0640099	0.160417	0.872651	0.99094
LUZP1	0.00711534	0.0443716	0.160358	0.872697	0.99094
NTS	-0.00943323	0.0588326	-0.16034	0.872712	0.99094
RPL13P5	0.00914347	0.0570377	0.160306	0.872739	0.99094
ATCAY	0.0105192	0.0656636	0.160198	0.872824	0.99094
RPL7L1	-0.00698697	0.0436178	-0.160186	0.872833	0.99094
MAFA	0.0084562	0.0528044	0.160142	0.872868	0.99094
SPG21	0.00628683	0.0392631	0.160121	0.872884	0.99094
MIA	0.0117169	0.0731875	0.160094	0.872905	0.99094
STXBP4	0.00783918	0.0489781	0.160055	0.872936	0.99094
SLC16A9	0.00914899	0.0572015	0.159943	0.873024	0.99094
ARPC1A	0.00715068	0.0447273	0.159873	0.873079	0.99094
C14orf135	0.00657778	0.0411456	0.159866	0.873085	0.99094
PAGE1	-0.00857002	0.0536251	-0.159814	0.873126	0.99094
DDX46	-0.00652795	0.0408535	-0.159789	0.873145	0.99094
DUX4	-0.0105487	0.0660309	-0.159754	0.873173	0.99094
AURKB	-0.00943917	0.0591002	-0.159715	0.873204	0.99094
LOC647859	0.0111987	0.0701271	0.159691	0.873223	0.99094
EFEMP1	-0.00932334	0.0583928	-0.159666	0.873242	0.99094
SLAIN1	0.00931523	0.0583558	0.159628	0.873272	0.99094
psiTPTE22	-0.0109428	0.0685751	-0.159574	0.873315	0.99094
HRNR	-0.0103117	0.0646422	-0.15952	0.873357	0.99094
CGREF1	-0.0100265	0.0628595	-0.159507	0.873367	0.99094
PPP2R5D	0.00696618	0.0437015	0.159404	0.873449	0.99094
CNGB3	-0.0084166	0.0528076	-0.159382	0.873465	0.99094
GGA3	0.00748047	0.0469438	0.159349	0.873491	0.99094
KLK6	-0.00988822	0.0620856	-0.159268	0.873556	0.99094
KIR2DL1	-0.00950963	0.0597368	-0.159192	0.873615	0.99094
PDE4DIP	-0.00780501	0.0490404	-0.159155	0.873645	0.99094
BASP1	0.00943342	0.0593273	0.159006	0.873761	0.99094
SH2D1B	-0.0096234	0.0605425	-0.158953	0.873804	0.99094
ARHGAP36	0.00840065	0.0528669	0.158902	0.873844	0.99094
RPL10A	-0.00696244	0.0438573	-0.158752	0.873961	0.99094
RUNX1T1	-0.00963944	0.0607448	-0.158687	0.874013	0.99094
USP28	-0.00681627	0.0430018	-0.158511	0.874151	0.99094
NOP56	0.0069339	0.0438582	0.158098	0.874476	0.99094
SRPK2	0.00778119	0.0492306	0.158056	0.87451	0.99094
LOC100190940	-0.0100797	0.063805	-0.157977	0.874572	0.99094
ELMOD2	0.00692683	0.0438795	0.15786	0.874664	0.99094
PI4K2B	0.00703762	0.0446423	0.157645	0.874833	0.99094
TGFB2	-0.00963833	0.0611563	-0.157602	0.874867	0.99094
VAMP5	0.00899649	0.0571122	0.157523	0.874929	0.99094
MXD4	0.00828759	0.0526433	0.157429	0.875003	0.99094
MTMR12	-0.0071914	0.0456822	-0.157423	0.875008	0.99094
CCT8	-0.00662041	0.0420598	-0.157405	0.875022	0.99094
C2orf15	-0.00717213	0.0455666	-0.157399	0.875027	0.99094
WDR17	-0.00849833	0.0540142	-0.157335	0.875077	0.99094
VCX	0.0102935	0.0654251	0.157332	0.87508	0.99094
C7orf23	-0.00782584	0.0497589	-0.157275	0.875124	0.99094
BTBD3	-0.00731988	0.0465439	-0.157268	0.87513	0.99094
E2F2	0.00873884	0.0555833	0.15722	0.875168	0.99094
NICN1	-0.00763113	0.0485388	-0.157217	0.87517	0.99094
MRPL42	-0.00667503	0.0424591	-0.157211	0.875175	0.99094
FSD1	-0.00963168	0.0612671	-0.157208	0.875177	0.99094
SEMA3G	0.00909562	0.0578913	0.157115	0.87525	0.99094
RAET1L	0.0104494	0.0665203	0.157085	0.875274	0.99094
C14orf119	0.00637618	0.0406367	0.156907	0.875414	0.99094
ABL2	-0.00725224	0.0462658	-0.156752	0.875537	0.99094
PAK3	-0.00925406	0.0590531	-0.156708	0.875571	0.99094
FOXO3B	-0.00776803	0.0495794	-0.156678	0.875594	0.99094
BDH1	0.00940272	0.0600488	0.156585	0.875668	0.99094
FOXP2	-0.00945476	0.0603877	-0.156568	0.875682	0.99094
C6orf225	-0.00873712	0.0558201	-0.156523	0.875717	0.99094
GATSL2	-0.0104011	0.0664893	-0.156433	0.875788	0.99094
SSB	-0.00691729	0.0442249	-0.156412	0.875805	0.99094
MESDC1	-0.00792074	0.0506498	-0.156382	0.875827	0.99094
FBXO48	0.00770762	0.0493738	0.156108	0.876044	0.99094
RTL1	0.00854073	0.0547381	0.156029	0.876106	0.99094
AKR1A1	-0.0076947	0.0493167	-0.156026	0.876108	0.99094
RANGAP1	-0.00762293	0.0488579	-0.156023	0.876111	0.99094
SLITRK1	-0.00784803	0.0503073	-0.156002	0.876127	0.99094
NUDT8	0.00966319	0.0620824	0.155651	0.876403	0.99094
LOC648740	0.00967689	0.0622009	0.155575	0.876464	0.99094
VAX2	-0.0103182	0.0663307	-0.155558	0.876477	0.99094
C14orf145	0.00764436	0.0492164	0.155321	0.876663	0.99094
INPP5B	-0.00677166	0.0436068	-0.155289	0.876689	0.99094
APOD	-0.00985943	0.0635152	-0.155229	0.876736	0.99094
ZNF595	-0.00805392	0.0518981	-0.155187	0.876769	0.99094
TMEM209	0.00712395	0.045944	0.155057	0.876871	0.99094
DDX25	-0.00813386	0.0524587	-0.155053	0.876875	0.99094
C15orf52	-0.0086149	0.0556058	-0.154928	0.876973	0.99094
RIBC2	-0.00919526	0.0593875	-0.154835	0.877046	0.99094
ROBO1	-0.00886964	0.057288	-0.154825	0.877054	0.99094
CACNA1C	0.00874425	0.056485	0.154807	0.877069	0.99094
HIST1H3G	-0.00994768	0.0642643	-0.154793	0.877079	0.99094
NEXN	0.00877698	0.0567024	0.15479	0.877082	0.99094
LMBRD2	-0.00756199	0.048854	-0.154788	0.877084	0.99094
F8	-0.0077495	0.0500699	-0.154773	0.877095	0.99094
CNDP1	0.00957819	0.0619394	0.154638	0.877201	0.99094
RPS8	-0.00762265	0.0492971	-0.154627	0.87721	0.99094
UQCR10	-0.00822726	0.0532109	-0.154616	0.877219	0.99094
HEG1	0.00759837	0.0491524	0.154588	0.877241	0.99094
PTHLH	-0.00849686	0.0549665	-0.154582	0.877245	0.99094
FAM86A	0.00752954	0.0487384	0.154489	0.877319	0.99094
KCNJ8	-0.00872644	0.0565041	-0.154439	0.877358	0.99094
IGLL1	-0.0101495	0.0657192	-0.154438	0.877359	0.99094
IVL	-0.00961752	0.0622743	-0.154438	0.877359	0.99094
TFAP2C	-0.00880051	0.0569886	-0.154426	0.877369	0.99094
PPIP5K2	0.00665502	0.0431314	0.154296	0.877471	0.99094
SULT1A1	-0.00982702	0.0637253	-0.154209	0.877539	0.99094
GRID2	-0.00810224	0.0525572	-0.15416	0.877578	0.99094
LEP	-0.009056	0.058802	-0.154008	0.877697	0.99094
SH2D4B	0.00906564	0.058902	0.153911	0.877775	0.99094
VPS13B	0.00687784	0.0446896	0.153902	0.877781	0.99094
TSNAX	-0.00696358	0.0452624	-0.153849	0.877823	0.99094
GEFT	0.00874769	0.0569661	0.153559	0.878051	0.99094
PNMA5	0.00904894	0.0589491	0.153504	0.878095	0.99094
EID2	-0.00650868	0.042426	-0.153413	0.878167	0.99094
DYNC1LI1	-0.0067659	0.0441258	-0.153332	0.87823	0.99094
PVRL3	-0.00846155	0.0551982	-0.153294	0.87826	0.99094
ZNF845	0.00671245	0.0437949	0.15327	0.878279	0.99094
CCDC102A	0.00761695	0.0497002	0.153258	0.878289	0.99094
PRMT7	-0.00787624	0.0514061	-0.153216	0.878322	0.99094
ENTPD3	0.00923491	0.0603042	0.153139	0.878383	0.99094
HACE1	-0.00689779	0.0450892	-0.152981	0.878507	0.99094
C6orf97	0.0094987	0.062107	0.152941	0.878539	0.99094
MAPK3	0.00786547	0.0514574	0.152854	0.878607	0.99094
MYO5B	-0.00783008	0.0512286	-0.152846	0.878613	0.99094
FSTL3	-0.00871802	0.0570622	-0.152781	0.878665	0.99094
SERTAD3	-0.00736754	0.0482352	-0.152742	0.878695	0.99094
C14orf28	-0.00740303	0.0484874	-0.15268	0.878745	0.99094
FBXL5	0.00638716	0.0418339	0.152679	0.878745	0.99094
MYL9	-0.00902322	0.0591019	-0.152672	0.87875	0.99094
CCR10	-0.00941036	0.061654	-0.152632	0.878782	0.99094
DLG1	-0.00653672	0.0428297	-0.152621	0.87879	0.99094
C11orf52	-0.00848666	0.0556104	-0.152609	0.8788	0.99094
TUBA1B	0.00770651	0.0505039	0.152592	0.878813	0.99094
ERRFI1	-0.0081594	0.0534976	-0.152519	0.878871	0.99094
MAF1	-0.00740802	0.0485923	-0.152452	0.878924	0.99094
TTBK1	-0.009328	0.0612049	-0.152406	0.87896	0.99094
STRA6	0.0102138	0.0671299	0.15215	0.879162	0.99094
PIWIL2	-0.00977052	0.0642973	-0.151959	0.879313	0.99094
FOLR1	0.0102584	0.0675086	0.151957	0.879314	0.99094
CDYL	-0.00660447	0.0434865	-0.151874	0.879379	0.99094
BST1	-0.00937737	0.061765	-0.151823	0.879419	0.99094
CCDC89	-0.00878805	0.0578839	-0.151822	0.87942	0.99094
SAPS3	0.00606324	0.0399386	0.151814	0.879427	0.99094
KIRREL2	-0.00915064	0.0602758	-0.151813	0.879428	0.99094
OLFML2A	-0.00861093	0.0567723	-0.151675	0.879536	0.99094
NME6	-0.00710086	0.0468272	-0.15164	0.879564	0.99094
SILV	0.00921344	0.0607807	0.151585	0.879607	0.99094
CDKL3	0.00753044	0.049692	0.151542	0.879641	0.99094
CT47A9	0.0073022	0.0482148	0.151451	0.879712	0.99094
DYNLRB1	-0.00836898	0.0552587	-0.151451	0.879713	0.99094
CFP	-0.00906462	0.0598773	-0.151387	0.879764	0.99094
ING2	-0.00664551	0.0439012	-0.151374	0.879773	0.99094
ERGIC3	-0.00752244	0.04971	-0.151327	0.879811	0.99094
DDIT4L	0.00960445	0.0634734	0.151314	0.87982	0.99094
TCAM1P	-0.00842255	0.0556647	-0.151309	0.879825	0.99094
HYAL3	0.00894318	0.0591265	0.151255	0.879867	0.99094
PCTP	0.00787592	0.0521219	0.151106	0.879985	0.99094
LEPRE1	0.00788764	0.0522336	0.151007	0.880063	0.99094
ODF3L2	0.00944121	0.0625715	0.150887	0.880157	0.99094
CMYA5	-0.00878126	0.0582009	-0.150878	0.880164	0.99094
EXD2	-0.0061306	0.0406425	-0.150842	0.880193	0.99094
RLN2	-0.00877211	0.0581634	-0.150819	0.880211	0.99094
KLHDC1	-0.00765776	0.0507867	-0.150783	0.880239	0.99094
PSME2	0.0080149	0.0531832	0.150704	0.880302	0.99094
SORT1	0.00713995	0.0474018	0.150626	0.880363	0.99094
WHAMML2	-0.00945568	0.0627886	-0.150595	0.880387	0.99094
REXO2	0.00683732	0.0454068	0.150579	0.8804	0.99094
LRIG1	0.00897042	0.0595889	0.150539	0.880432	0.99094
RGPD4	0.0100403	0.0667136	0.150499	0.880463	0.99094
DNLZ	0.00891678	0.0592512	0.150491	0.880469	0.99094
TTLL13	0.00946625	0.0629129	0.150466	0.880489	0.99094
PRR15	-0.00845188	0.0562395	-0.150283	0.880633	0.99094
LEFTY1	0.00985925	0.0656494	0.15018	0.880714	0.99094
ZNF329	-0.00654157	0.0435698	-0.15014	0.880746	0.99094
TBC1D14	-0.00699884	0.0466291	-0.150096	0.880781	0.99094
GRINL1A	0.00624365	0.0416087	0.150056	0.880812	0.99094
DIO3OS	-0.0090332	0.0602097	-0.150029	0.880834	0.99094
IL12A	-0.00882217	0.0588058	-0.150022	0.880839	0.99094
C1orf83	-0.00639077	0.0426019	-0.150012	0.880847	0.99094
AADAT	-0.00823783	0.0549341	-0.149958	0.880889	0.99094
TMEM30A	0.00623632	0.0416315	0.149798	0.881016	0.99098
ACVR2B	-0.00711812	0.0475246	-0.149778	0.881032	0.99098
GNAZ	-0.00794272	0.0530796	-0.149638	0.881142	0.991044
UCKL1	-0.00779007	0.0521664	-0.149331	0.881384	0.991255
BMP7	0.00894943	0.0599599	0.149257	0.881442	0.991261
ITFG3	-0.00754138	0.0505602	-0.149157	0.881522	0.991289
ZNF665	-0.00741032	0.049712	-0.149065	0.881594	0.991293
XPC	0.00612447	0.0411031	0.149003	0.881643	0.991293
AFG3L1	-0.00914644	0.061414	-0.148931	0.881699	0.991293
NTSR2	-0.0075405	0.0506482	-0.14888	0.88174	0.991293
CEACAM22P	0.0104916	0.0706127	0.148579	0.881977	0.991307
FCRL2	0.00959456	0.0646008	0.148521	0.882023	0.991307
HBD	0.00810052	0.0545485	0.148501	0.882038	0.991307
ZNHIT6	-0.00604175	0.0406853	-0.1485	0.882039	0.991307
GYG2	0.00872827	0.0587773	0.148497	0.882041	0.991307
SHB	-0.00826067	0.0556549	-0.148427	0.882097	0.991307
NUDC	0.00727305	0.049018	0.148375	0.882138	0.991307
ABHD15	0.00731619	0.0493399	0.148281	0.882212	0.991307
C1GALT1C1	0.00602078	0.0406117	0.148252	0.882234	0.991307
GSS	0.00714667	0.0483019	0.147958	0.882466	0.991309
FOXG1	-0.00957069	0.0647052	-0.147912	0.882503	0.991309
SETBP1	0.0081021	0.054794	0.147865	0.88254	0.991309
RPL7	-0.0104652	0.0707822	-0.147851	0.882551	0.991309
LOC728410	0.00964719	0.0652599	0.147827	0.88257	0.991309
GNG11	0.00857768	0.0580756	0.147699	0.882671	0.991309
TRIM78P	-0.00812121	0.0550252	-0.147591	0.882756	0.991309
FAM70B	-0.00918717	0.0622657	-0.147548	0.88279	0.991309
ANP32C	-0.0103447	0.0701323	-0.147503	0.882826	0.991309
KIAA1257	-0.0088352	0.0599097	-0.147475	0.882847	0.991309
MPO	-0.00884472	0.0599845	-0.14745	0.882867	0.991309
TSSC1	0.00681861	0.0462487	0.147434	0.88288	0.991309
CHD1L	-0.0071056	0.0482576	-0.147243	0.88303	0.991417
PIK3C3	-0.00571726	0.0389188	-0.146902	0.883299	0.991628
CORO2A	0.00816457	0.0556208	0.14679	0.883388	0.991628
KLHL8	0.00706796	0.0481669	0.146739	0.883428	0.991628
EGOT	-0.00849298	0.0578806	-0.146733	0.883433	0.991628
SCOC	-0.00651426	0.0444347	-0.146603	0.883535	0.991643
RBM15B	-0.00631887	0.0431202	-0.146541	0.883584	0.991643
ADNP2	-0.00662982	0.0452602	-0.146482	0.88363	0.991643
TMEM222	0.00780417	0.0532933	0.146438	0.883665	0.991643
COL6A2	-0.00919352	0.0628078	-0.146375	0.883715	0.991643
FGL1	-0.00897151	0.0613325	-0.146277	0.883793	0.991663
ITGB1	0.00677408	0.0463291	0.146217	0.88384	0.991663
FAM164C	-0.00807027	0.0552458	-0.146079	0.883948	0.991714
TMEM5	-0.00590382	0.0404608	-0.145914	0.884078	0.991714
RNF40	-0.00625245	0.0428835	-0.145801	0.884168	0.991714
PACS1	0.0085941	0.058968	0.145742	0.884214	0.991714
FARSA	0.00671788	0.0460969	0.145734	0.884221	0.991714
ALDH4A1	0.00791181	0.0543035	0.145696	0.88425	0.991714
HMGN2	-0.00686616	0.0471307	-0.145683	0.884261	0.991714
TMX4	0.00834065	0.057286	0.145597	0.884329	0.99173
CPEB3	0.00744763	0.051185	0.145504	0.884402	0.991752
ZNF549	-0.00661648	0.0454948	-0.145434	0.884457	0.991754
MTERF	0.00687593	0.0473266	0.145287	0.884573	0.991769
POLDIP3	0.00656853	0.0452514	0.145156	0.884676	0.991769
GZMH	0.00902571	0.0622003	0.145107	0.884715	0.991769
FLJ14107	-0.00934942	0.0644481	-0.145069	0.884745	0.991769
CDHR4	0.00965716	0.0666248	0.144949	0.88484	0.991769
FAM196A	-0.00866611	0.0598115	-0.14489	0.884886	0.991769
BTBD8	-0.00790097	0.0545431	-0.144857	0.884912	0.991769
OMA1	-0.00666431	0.0460087	-0.144849	0.884919	0.991769
OR4F29	0.00822945	0.0568652	0.144719	0.885022	0.991769
C22orf32	-0.00789324	0.0545451	-0.14471	0.885028	0.991769
EMID2	0.00892096	0.0616649	0.144668	0.885061	0.991769
OBSL1	-0.00807779	0.0558874	-0.144537	0.885165	0.99178
HECTD2	-0.00740801	0.0512595	-0.14452	0.885179	0.99178
MGST2	0.0077996	0.0540008	0.144435	0.885245	0.991795
SPG7	-0.00664741	0.04607	-0.14429	0.88536	0.991856
C7	0.00886898	0.0614974	0.144217	0.885417	0.991856
AGXT2L1	-0.00865698	0.0600507	-0.144161	0.885461	0.991856
PRKAG3	-0.00761125	0.0528704	-0.143961	0.88562	0.991969
KIAA1549	0.00721711	0.0501678	0.143859	0.8857	0.991969
FLJ46111	-0.00933366	0.0648938	-0.14383	0.885723	0.991969
MLH1	0.00673737	0.0468753	0.14373	0.885802	0.991997
KDM5A	-0.00620755	0.043227	-0.143604	0.885901	0.992048
LHX3	-0.00704046	0.0490713	-0.143474	0.886004	0.992048
XPO5	0.00641863	0.044739	0.143469	0.886008	0.992048
PEX5	-0.00634043	0.0442902	-0.143156	0.886254	0.992263
PPBP	-0.00910433	0.0636737	-0.142984	0.88639	0.992302
KLK9	0.00842306	0.058916	0.142967	0.886403	0.992302
PABPC5	-0.00755031	0.0528645	-0.142824	0.886517	0.992302
DLK1	-0.00771261	0.0540232	-0.142765	0.886563	0.992302
FAM113B	-0.00869291	0.0609443	-0.142637	0.886664	0.992302
PPP2R5B	-0.00730773	0.0512433	-0.142608	0.886687	0.992302
VPS37C	0.0059266	0.0415849	0.142518	0.886758	0.992302
USP40	-0.00684944	0.0481009	-0.142397	0.886853	0.992302
WDR65	0.0090416	0.0635148	0.142354	0.886887	0.992302
LRRN1	-0.00765666	0.0538065	-0.1423	0.88693	0.992302
GLRB	-0.00776939	0.0546099	-0.142271	0.886953	0.992302
DHDPSL	-0.00919492	0.0646355	-0.142258	0.886963	0.992302
DSEL	0.00819498	0.0576875	0.142058	0.887121	0.992302
PLEKHA5	0.00714931	0.0503544	0.14198	0.887183	0.992302
MKRN2	-0.00609328	0.0429571	-0.141846	0.887289	0.992302
STAG2	0.00560233	0.0395227	0.14175	0.887365	0.992302
MRPL35	-0.00580113	0.0409326	-0.141724	0.887385	0.992302
C3orf52	-0.00724426	0.0511346	-0.141671	0.887427	0.992302
B9D2	0.00798719	0.0564337	0.141532	0.887536	0.992302
USP24	0.00621741	0.0439426	0.141489	0.88757	0.992302
ERC1	-0.0065762	0.0464825	-0.141477	0.88758	0.992302
GDAP1L1	-0.00863893	0.0610677	-0.141465	0.887589	0.992302
HAGH	0.00754972	0.0533713	0.141457	0.887596	0.992302
TK2	0.00646555	0.0457222	0.14141	0.887633	0.992302
HN1	-0.0075835	0.0536428	-0.14137	0.887664	0.992302
LTC4S	-0.00901421	0.0638032	-0.141281	0.887734	0.992302
NR1H4	-0.00720013	0.0509653	-0.141275	0.887739	0.992302
AMMECR1L	-0.00606835	0.0430059	-0.141105	0.887873	0.992335
LOC145783	0.00760972	0.0539306	0.141102	0.887876	0.992335
ALG12	-0.00744141	0.0528096	-0.14091	0.888027	0.992398
SLC43A1	-0.00928676	0.0659441	-0.140828	0.888092	0.992398
XKR6	0.00892113	0.0633523	0.140818	0.8881	0.992398
CYP4F22	0.00899069	0.0638732	0.140759	0.888147	0.992398
MIOX	-0.00920779	0.0655024	-0.140572	0.888294	0.992486
CTU1	-0.00782701	0.0557164	-0.14048	0.888367	0.992486
SCN2B	0.00783921	0.0558252	0.140424	0.888411	0.992486
NAT14	-0.00773087	0.0551718	-0.140124	0.888648	0.992486
LRRTM2	-0.00812945	0.0580575	-0.140024	0.888727	0.992486
SBNO2	0.00777666	0.0555499	0.139994	0.88875	0.992486
CRTAM	0.0085295	0.0609414	0.139962	0.888775	0.992486
EIF3M	0.00637161	0.0455272	0.139952	0.888784	0.992486
LCN8	0.00885927	0.0633687	0.139805	0.888899	0.992486
C14orf70	0.00604543	0.043344	0.139476	0.88916	0.992486
METTL12	-0.00685619	0.0491662	-0.139449	0.88918	0.992486
ENTHD1	-0.00764015	0.0547923	-0.139438	0.889189	0.992486
GXYLT2	0.00819364	0.0587671	0.139426	0.889199	0.992486
C2orf62	0.00924661	0.0663803	0.139298	0.8893	0.992486
LCN12	0.00941935	0.067672	0.139191	0.889384	0.992486
MATN2	-0.00804801	0.0578637	-0.139086	0.889467	0.992486
ZNF286B	-0.0095024	0.0683416	-0.139043	0.889501	0.992486
OPN5	0.00709478	0.0510426	0.138997	0.889537	0.992486
FAM102B	0.00644294	0.0463977	0.138863	0.889643	0.992486
CLDN4	0.00756733	0.0545466	0.138731	0.889747	0.992486
CSPP1	0.00703413	0.0507355	0.138643	0.889817	0.992486
SOCS2	-0.0070447	0.0508284	-0.138598	0.889853	0.992486
BRD3	-0.00604981	0.0436659	-0.138548	0.889892	0.992486
CACNG1	0.00762454	0.0550897	0.138402	0.890007	0.992486
TXNDC3	0.00871814	0.0630468	0.13828	0.890103	0.992486
FIGLA	-0.00810435	0.0586407	-0.138203	0.890164	0.992486
EWSR1	0.00592118	0.0428596	0.138153	0.890204	0.992486
C4orf33	-0.00671131	0.0486025	-0.138086	0.890257	0.992486
FLJ90757	0.0068203	0.0493967	0.138072	0.890268	0.992486
SOD3	-0.00896558	0.0649369	-0.138066	0.890273	0.992486
SHE	-0.00718544	0.0520459	-0.13806	0.890278	0.992486
SPERT	-0.00801877	0.05809	-0.13804	0.890293	0.992486
PPARG	-0.00915726	0.0663529	-0.138009	0.890318	0.992486
GFM2	0.00599702	0.0434742	0.137944	0.890369	0.992486
TMIGD2	-0.00848542	0.0615161	-0.137938	0.890374	0.992486
NPPB	-0.00777152	0.0563668	-0.137874	0.890424	0.992486
POM121L1P	-0.0100354	0.0727915	-0.137865	0.890431	0.992486
ILVBL	-0.0072686	0.0527453	-0.137806	0.890478	0.992486
TMEM59L	-0.0083915	0.0609029	-0.137785	0.890495	0.992486
LOC100132287	-0.00989294	0.0718091	-0.137767	0.890509	0.992486
ZMYM1	0.00610165	0.0442928	0.137757	0.890517	0.992486
S100A1	-0.00870997	0.0632401	-0.137729	0.890539	0.992486
SLC22A16	0.00845006	0.0613634	0.137705	0.890558	0.992486
ZBTB20	0.00912189	0.0664301	0.137316	0.890865	0.992486
TDRD1	0.00829443	0.0604127	0.137296	0.890881	0.992486
LAT	-0.008279	0.0603068	-0.137281	0.890892	0.992486
SEH1L	-0.00582105	0.04241	-0.137256	0.890912	0.992486
AFTPH	-0.0060214	0.0439035	-0.137151	0.890995	0.992486
LOC595101	0.00923057	0.0673121	0.137131	0.891011	0.992486
IGSF1	0.0079293	0.0578286	0.137117	0.891022	0.992486
ATG7	0.006519	0.0475615	0.137065	0.891063	0.992486
FGF19	-0.00912236	0.0666253	-0.13692	0.891177	0.992486
MAGEA11	-0.00763606	0.0558509	-0.136722	0.891334	0.992486
FAM71F1	-0.00856383	0.0626412	-0.136712	0.891342	0.992486
C7orf29	-0.00757264	0.0554105	-0.136664	0.89138	0.992486
TCEAL1	0.0061621	0.045092	0.136656	0.891386	0.992486
TBC1D20	-0.00597683	0.0437557	-0.136596	0.891434	0.992486
GK3P	-0.00826439	0.0605155	-0.136566	0.891457	0.992486
BAI2	0.00774772	0.0567336	0.136563	0.89146	0.992486
METT5D1	0.00643008	0.0470994	0.136521	0.891493	0.992486
ZNF747	-0.00619347	0.0453802	-0.13648	0.891526	0.992486
UTS2	0.00710688	0.0521447	0.136291	0.891674	0.992486
LMNB2	-0.00684132	0.0502017	-0.136277	0.891686	0.992486
PIP5K1C	0.00656805	0.048209	0.136241	0.891714	0.992486
LAMB4	0.00876288	0.0643496	0.136176	0.891765	0.992486
C6orf154	0.00780981	0.0573916	0.136079	0.891842	0.992486
PSMA3	0.00588182	0.0432262	0.136071	0.891849	0.992486
FBXL14	0.0060891	0.0447619	0.136033	0.891878	0.992486
RGS21	0.00513336	0.0378437	0.135646	0.892184	0.992552
SCARF1	0.00693107	0.0511032	0.135629	0.892198	0.992552
DAZAP1	-0.00621542	0.045831	-0.135616	0.892208	0.992552
AFAP1L2	0.00753777	0.0556397	0.135475	0.892319	0.992552
UBA7	0.00839238	0.0619935	0.135375	0.892398	0.992552
ADCY9	0.00785651	0.0580365	0.135372	0.892401	0.992552
FAM178A	-0.00601221	0.0444553	-0.135242	0.892503	0.992552
NAA11	0.0063585	0.0471072	0.13498	0.892711	0.992552
CCDC108	-0.00863649	0.0640102	-0.134924	0.892755	0.992552
PHF13	0.0057952	0.0429585	0.134902	0.892772	0.992552
XIRP1	-0.00860853	0.0638535	-0.134817	0.892839	0.992552
FAM129C	-0.00876262	0.0649981	-0.134813	0.892842	0.992552
NUP50	0.00559587	0.0415372	0.134719	0.892916	0.992552
SP100	0.00661456	0.0491123	0.134682	0.892945	0.992552
CD99	-0.007682	0.05704	-0.134677	0.892949	0.992552
ZBTB34	-0.0056587	0.0420247	-0.134652	0.892969	0.992552
ENAH	-0.00653396	0.0485621	-0.134549	0.893051	0.992552
KCNJ5	0.00826184	0.0614049	0.134547	0.893052	0.992552
MDH1	0.00536997	0.0399322	0.134477	0.893108	0.992552
CACNG7	-0.00759758	0.0565308	-0.134397	0.893171	0.992552
PIP	0.00823202	0.0612565	0.134386	0.89318	0.992552
FAM161B	0.00636533	0.0473743	0.134363	0.893198	0.992552
MS4A14	-0.00827647	0.0616079	-0.134341	0.893215	0.992552
ZRANB3	-0.00661509	0.049304	-0.134169	0.893351	0.992552
LYPD3	-0.00892812	0.0665437	-0.134169	0.893351	0.992552
METTL13	-0.00651117	0.0485311	-0.134165	0.893354	0.992552
LCMT1	0.00621526	0.0463401	0.134123	0.893388	0.992552
CT47A2	0.00635518	0.0474633	0.133897	0.893566	0.992559
NEURL1B	0.00714101	0.0533541	0.133842	0.893609	0.992559
TAF9	-0.00610888	0.0456774	-0.13374	0.89369	0.992559
BACH2	-0.00732521	0.0547842	-0.13371	0.893713	0.992559
CYP46A1	0.00816288	0.0610908	0.133619	0.893786	0.992559
CFI	0.00790249	0.0591545	0.133591	0.893808	0.992559
SPTBN5	0.00812154	0.0608334	0.133505	0.893876	0.992559
FRYL	0.00586981	0.0439719	0.13349	0.893887	0.992559
GRAMD3	-0.00660591	0.0495039	-0.133442	0.893925	0.992559
LOC729603	0.00665796	0.0499018	0.133421	0.893942	0.992559
MGC23270	-0.00672895	0.0504647	-0.13334	0.894006	0.992559
TLK2	-0.00523142	0.0392856	-0.133164	0.894145	0.992559
PANK4	-0.00611175	0.0459154	-0.133109	0.894189	0.992559
SRCIN1	-0.00766346	0.0575731	-0.133108	0.894189	0.992559
YTHDC1	0.00483656	0.0363395	0.133094	0.8942	0.992559
GALP	0.00756578	0.0568761	0.133022	0.894257	0.992563
NLRP11	-0.0079679	0.0599719	-0.132861	0.894385	0.992645
KCNJ2	0.00815158	0.0614297	0.132698	0.894514	0.992707
MOBKL2B	-0.00650578	0.0490498	-0.132636	0.894562	0.992707
TMEM215	0.00785406	0.0593063	0.132432	0.894724	0.992707
RCN1	0.00671949	0.0508025	0.132267	0.894854	0.992707
FRMD1	-0.00733333	0.0555008	-0.13213	0.894962	0.992707
GK	0.00706847	0.0535463	0.132007	0.89506	0.992707
ZNF189	-0.0059379	0.0449827	-0.132004	0.895062	0.992707
SLC27A5	0.00809095	0.0613768	0.131824	0.895204	0.992707
MYH11	0.0081147	0.0615758	0.131784	0.895236	0.992707
MRPL22	-0.00692524	0.052577	-0.131716	0.895289	0.992707
PMPCA	-0.00629493	0.0478111	-0.131662	0.895332	0.992707
AWAT2	-0.00739426	0.056192	-0.131589	0.89539	0.992707
ALG5	0.00575299	0.0437212	0.131584	0.895394	0.992707
RFXAP	0.00580228	0.0441066	0.131551	0.89542	0.992707
MAP4K5	-0.00538039	0.0409084	-0.131523	0.895442	0.992707
RSRC1	0.00704348	0.053555	0.131519	0.895445	0.992707
OR51E2	0.00816615	0.0621187	0.13146	0.895491	0.992707
ZNF572	-0.00690195	0.0525293	-0.131393	0.895545	0.992707
GALR3	0.00803533	0.0611756	0.131349	0.89558	0.992707
HRK	-0.00775134	0.0590303	-0.131311	0.895609	0.992707
SSX4	-0.00773267	0.0589423	-0.13119	0.895705	0.992707
LOC100144603	-0.00809243	0.061691	-0.131177	0.895716	0.992707
ACSL4	-0.00731364	0.0557802	-0.131115	0.895764	0.992707
PDCD4	0.00642109	0.0490118	0.131011	0.895847	0.992707
HIST1H2BI	-0.00802248	0.0612725	-0.130931	0.89591	0.992707
KDM5B	0.00610838	0.0466592	0.130915	0.895923	0.992707
PITX2	0.00876942	0.0670678	0.130755	0.896049	0.992707
NCAPD2	-0.00608547	0.0465746	-0.130661	0.896123	0.992707
TMEM133	-0.00657076	0.0503018	-0.130627	0.896151	0.992707
CA5B	0.00679813	0.0520841	0.130522	0.896233	0.992707
ACOT11	0.00785905	0.0602267	0.130491	0.896258	0.992707
DRAM1	-0.00693393	0.053147	-0.130467	0.896277	0.992707
TIFA	-0.00604301	0.046361	-0.130347	0.896372	0.992707
KLHL38	0.00722573	0.0555069	0.130177	0.896506	0.992707
SLC22A5	0.00734019	0.0563914	0.130165	0.896515	0.992707
GPR35	0.00872082	0.0670296	0.130104	0.896564	0.992707
UBE2G2	-0.00554512	0.0426312	-0.130072	0.896589	0.992707
PIGY	-0.00522954	0.0402315	-0.129986	0.896657	0.992707
MTUS2	0.0078537	0.060429	0.129966	0.896673	0.992707
COX7A2	0.00611954	0.0470997	0.129927	0.896703	0.992707
C2orf39	0.00840648	0.0647044	0.129921	0.896708	0.992707
POM121L9P	-0.00940737	0.0724218	-0.129897	0.896727	0.992707
STK3	-0.00567265	0.0436807	-0.129866	0.896752	0.992707
GNG10	-0.00706531	0.0544509	-0.129756	0.896839	0.992745
MYOM3	-0.0079597	0.0614943	-0.129438	0.89709	0.99294
GJB1	-0.00818874	0.0632842	-0.129396	0.897123	0.99294
PLXNA2	0.00723557	0.056102	0.128972	0.897459	0.992993
CAV2	0.00719864	0.0558234	0.128954	0.897473	0.992993
LDB2	-0.00696473	0.0540233	-0.128921	0.897499	0.992993
IKZF5	0.00572555	0.044486	0.128705	0.89767	0.992993
LETM2	-0.00747509	0.0581184	-0.128618	0.897738	0.992993
MCAT	0.00660981	0.0514185	0.128549	0.897793	0.992993
STX17	0.00539155	0.0420014	0.128366	0.897938	0.992993
C20orf200	0.00758722	0.0591083	0.128361	0.897942	0.992993
PGC	0.00782727	0.0611337	0.128035	0.898199	0.992993
TLR1	0.00707338	0.0552818	0.127951	0.898266	0.992993
ZAK	-0.00644591	0.0503965	-0.127904	0.898303	0.992993
GORASP1	0.00613856	0.0479988	0.12789	0.898314	0.992993
FLJ16779	-0.00807276	0.0631493	-0.127836	0.898357	0.992993
MSH2	-0.00567423	0.0443937	-0.127816	0.898373	0.992993
ZNF654	0.00577647	0.0452255	0.127726	0.898444	0.992993
ARPC5	-0.00555807	0.0435215	-0.127709	0.898458	0.992993
GSTA3	0.00741941	0.0581269	0.127642	0.898511	0.992993
CPA4	-0.00828274	0.0649114	-0.127601	0.898543	0.992993
GRIN2D	0.00853236	0.0670046	0.12734	0.898749	0.992993
CLEC18C	0.00858105	0.0673925	0.127329	0.898757	0.992993
DLL3	0.00743371	0.0584561	0.127167	0.898886	0.992993
ZFYVE16	0.00536981	0.0422625	0.127058	0.898972	0.992993
KTN1	0.0051748	0.0407336	0.12704	0.898986	0.992993
PAR1	-0.00718044	0.0565474	-0.126981	0.899033	0.992993
DAB1	0.00699534	0.0551271	0.126895	0.899101	0.992993
TECPR2	0.00661336	0.0521838	0.126732	0.89923	0.992993
DIRC3	-0.00714524	0.0564053	-0.126677	0.899274	0.992993
GFI1	0.00732382	0.0578278	0.126649	0.899296	0.992993
EHD3	-0.00678123	0.0535501	-0.126633	0.899308	0.992993
C2orf77	0.0071002	0.0560996	0.126564	0.899363	0.992993
PRLH	0.00774915	0.0612967	0.12642	0.899476	0.992993
CNOT3	0.00615995	0.0487762	0.12629	0.899579	0.992993
MRPS18A	-0.00624589	0.0495083	-0.126158	0.899684	0.992993
LOC653113	-0.00757578	0.0600565	-0.126144	0.899695	0.992993
FNBP1L	-0.0051268	0.0406637	-0.126078	0.899747	0.992993
PRRG1	0.00661561	0.0524737	0.126075	0.89975	0.992993
PCDHB8	0.00831201	0.0659693	0.125998	0.89981	0.992993
AP1M1	0.00581828	0.0462025	0.12593	0.899864	0.992993
GJB3	0.0081933	0.0650681	0.125919	0.899873	0.992993
DNAJC24	-0.00529305	0.0420654	-0.125829	0.899944	0.992993
HERC4	0.00549078	0.0436607	0.12576	0.899998	0.992993
MPND	-0.0066219	0.0527117	-0.125625	0.900106	0.992993
COBRA1	-0.00585046	0.0465847	-0.125587	0.900135	0.992993
GOLGA9P	-0.00835242	0.0665163	-0.12557	0.900149	0.992993
UTS2R	0.00729951	0.0581927	0.125437	0.900254	0.992993
TPTE2P3	0.00725049	0.0578269	0.125383	0.900297	0.992993
PPAPDC2	-0.00541913	0.0432235	-0.125374	0.900304	0.992993
LRP5	0.00692491	0.0552616	0.125311	0.900354	0.992993
EBF3	-0.00770491	0.061492	-0.125299	0.900363	0.992993
PLSCR4	-0.00668066	0.0533319	-0.125266	0.90039	0.992993
KRT83	0.00830344	0.0662934	0.125253	0.9004	0.992993
ACBD7	0.00688312	0.0549734	0.125208	0.900435	0.992993
FCGRT	0.00672766	0.0537445	0.125179	0.900459	0.992993
HS3ST4	-0.0064903	0.0518827	-0.125096	0.900524	0.992993
RALGDS	-0.00582646	0.0465919	-0.125053	0.900558	0.992993
REEP2	-0.00684231	0.054716	-0.125051	0.900559	0.992993
ISG15	0.00765948	0.0612566	0.125039	0.900569	0.992993
SKI	0.00571113	0.0456765	0.125034	0.900573	0.992993
MLLT11	-0.00723145	0.0578931	-0.12491	0.900671	0.992993
CXorf65	0.00755606	0.0605242	0.124844	0.900724	0.992993
RASA4	0.00825377	0.0661165	0.124837	0.900729	0.992993
ACE2	0.00794999	0.0637183	0.124768	0.900784	0.992993
COL4A4	0.0069434	0.0556546	0.124759	0.900791	0.992993
KIF11	0.00637321	0.0510873	0.124751	0.900797	0.992993
RABGGTA	-0.00623231	0.0499745	-0.12471	0.900829	0.992993
WDR66	0.00749484	0.0601417	0.12462	0.900901	0.992993
TCEB1	-0.00565412	0.0453813	-0.124591	0.900923	0.992993
SOSTDC1	-0.00754001	0.0606005	-0.124422	0.901057	0.992993
SFN	0.00794984	0.0639333	0.124346	0.901117	0.992993
XRN1	0.00545232	0.0438495	0.124342	0.901121	0.992993
TRAK2	-0.00550805	0.0442992	-0.124337	0.901124	0.992993
XRCC4	0.00522684	0.0420661	0.124253	0.901191	0.992993
IL19	0.00810715	0.065251	0.124246	0.901197	0.992993
IL11	0.00791032	0.0637097	0.124162	0.901263	0.992993
NKIRAS1	-0.00544209	0.0438415	-0.124131	0.901287	0.992993
GSPT2	0.006522	0.0525708	0.124061	0.901343	0.992993
PARP11	-0.00642066	0.0517555	-0.124058	0.901345	0.992993
SEC22A	0.00544869	0.0439484	0.123979	0.901407	0.992993
GINS2	-0.00626197	0.0505128	-0.123968	0.901416	0.992993
SLC25A17	-0.00493361	0.0398358	-0.123849	0.901511	0.993038
GNPTG	0.00662902	0.0536205	0.123628	0.901685	0.993145
TOMM22	0.00530214	0.0429392	0.12348	0.901802	0.993145
HABP4	0.00672283	0.0545276	0.123292	0.901951	0.993145
FLJ45079	-0.0075478	0.0612262	-0.123277	0.901963	0.993145
RANBP9	-0.00506627	0.0412205	-0.122907	0.902256	0.993145
RIT1	0.00562048	0.0457589	0.122828	0.902318	0.993145
PPIL6	0.00735581	0.059902	0.122797	0.902342	0.993145
HS3ST1	0.00701537	0.0571937	0.12266	0.902451	0.993145
MUC5B	0.00830919	0.0677488	0.122647	0.902461	0.993145
FLJ40330	0.00750955	0.0613971	0.122311	0.902727	0.993145
MYBL1	0.00645441	0.052795	0.122254	0.902772	0.993145
C8orf47	-0.00751664	0.061566	-0.122091	0.902902	0.993145
CENPC1	-0.00475227	0.0389568	-0.121988	0.902983	0.993145
TRAPPC9	-0.00635182	0.0521218	-0.121865	0.90308	0.993145
SOX6	-0.00692839	0.0568593	-0.121851	0.903091	0.993145
CLLU1	-0.00760374	0.0624608	-0.121736	0.903182	0.993145
SERPINA11	-0.00756622	0.0621557	-0.12173	0.903187	0.993145
LCLAT1	0.00511309	0.0420187	0.121686	0.903222	0.993145
ERVFRDE1	0.00791239	0.0650694	0.121599	0.903291	0.993145
LRRC29	-0.00738247	0.060754	-0.121514	0.903358	0.993145
RANBP2	-0.0058322	0.04803	-0.121428	0.903426	0.993145
AMTN	-0.00640139	0.0527195	-0.121423	0.90343	0.993145
DMXL2	0.00593519	0.0489139	0.121339	0.903496	0.993145
MELK	-0.00593508	0.0489439	-0.121263	0.903557	0.993145
TMC8	0.00711946	0.0587597	0.121162	0.903636	0.993145
PDF	0.0059788	0.0493464	0.12116	0.903638	0.993145
LIM2	-0.00606961	0.0501242	-0.121091	0.903693	0.993145
HHIP	-0.00734148	0.0606498	-0.121047	0.903728	0.993145
MMP21	0.00694342	0.0573824	0.121002	0.903763	0.993145
CALHM3	-0.00723219	0.0597825	-0.120975	0.903785	0.993145
POT1	-0.00526171	0.0435271	-0.120884	0.903857	0.993145
SSR4	0.00718018	0.0594629	0.120751	0.903962	0.993145
RSPO1	-0.00757141	0.0627195	-0.120719	0.903988	0.993145
LOC646982	-0.0074355	0.0616104	-0.120686	0.904014	0.993145
ARHGEF2	0.00629481	0.0521948	0.120602	0.90408	0.993145
CD69	0.00727454	0.0603417	0.120556	0.904117	0.993145
CA4	0.00742331	0.0616795	0.120353	0.904277	0.993145
SATB2	0.00728915	0.0605822	0.120318	0.904304	0.993145
GUCA1A	-0.00715435	0.0594726	-0.120296	0.904322	0.993145
LRFN2	0.00739779	0.0615281	0.120234	0.904371	0.993145
ODF2	0.00558612	0.0464675	0.120216	0.904386	0.993145
GCAT	-0.00686545	0.0571265	-0.12018	0.904414	0.993145
MAPKAPK5	0.0047256	0.0393272	0.120161	0.904429	0.993145
CASP10	-0.00697649	0.0580768	-0.120125	0.904457	0.993145
PDGFRB	-0.00665241	0.0553847	-0.120113	0.904467	0.993145
SBDSP1	0.00588042	0.0489594	0.120108	0.904471	0.993145
RGPD8	-0.00580674	0.0483882	-0.120003	0.904554	0.993145
DTYMK	-0.00550741	0.0458961	-0.119997	0.904559	0.993145
SLC25A16	-0.00618152	0.0515189	-0.119985	0.904568	0.993145
KLK8	0.00747005	0.0622593	0.119983	0.90457	0.993145
BUB1	0.00582512	0.0485633	0.119949	0.904597	0.993145
SLITRK2	-0.00678912	0.0566063	-0.119936	0.904607	0.993145
PIAS2	0.00568858	0.0474383	0.119915	0.904623	0.993145
MRPS23	0.00487264	0.0406514	0.119864	0.904664	0.993145
MUC6	-0.0084533	0.0706487	-0.119653	0.904831	0.993145
AMY2A	-0.00851986	0.0712183	-0.11963	0.904849	0.993145
PSD2	-0.00766613	0.0640897	-0.119616	0.904861	0.993145
FSIP1	0.00671202	0.0561145	0.119613	0.904863	0.993145
SEPW1	-0.00613803	0.0513235	-0.119595	0.904877	0.993145
PENK	-0.00611501	0.0511316	-0.119594	0.904878	0.993145
LOC653544	-0.00789902	0.066055	-0.119582	0.904887	0.993145
PSORS1C3	-0.00789313	0.0660809	-0.119447	0.904995	0.993204
SERPINI2	-0.00708105	0.0594294	-0.119151	0.905229	0.993402
RHOT2	-0.00576234	0.048399	-0.119059	0.905301	0.993423
FARSB	0.00537919	0.0452448	0.118891	0.905435	0.993509
GRIN3B	-0.0077593	0.0653695	-0.118699	0.905586	0.993509
MCM3AP	0.00532846	0.0449341	0.118584	0.905677	0.993509
FABP4	0.00755573	0.0637188	0.118579	0.905681	0.993509
WDR35	-0.00551148	0.0464798	-0.118578	0.905682	0.993509
NUP188	0.00576354	0.048627	0.118525	0.905724	0.993509
HMMR	-0.00579671	0.0489921	-0.118319	0.905887	0.993509
C14orf45	0.00660936	0.0558793	0.118279	0.905919	0.993509
C19orf41	-0.00586846	0.0496224	-0.118262	0.905932	0.993509
ZBTB8A	-0.00538856	0.0455816	-0.118218	0.905967	0.993509
AKAP14	0.0075268	0.0637358	0.118094	0.906065	0.993509
SCAP	-0.00619561	0.0524919	-0.11803	0.906116	0.993509
POMT1	-0.00558777	0.0473521	-0.118005	0.906136	0.993509
C20orf3	0.00537284	0.0455443	0.117969	0.906164	0.993509
EIF1B	0.00495882	0.0420821	0.117837	0.906269	0.993509
ZNF614	0.00526073	0.0446683	0.117773	0.906319	0.993509
TMED10	0.00502674	0.0427186	0.117671	0.9064	0.993509
TMEM146	-0.00751315	0.0639671	-0.117453	0.906572	0.993509
HDAC10	-0.00664134	0.0566754	-0.117182	0.906787	0.993509
GPR85	-0.00717968	0.0613257	-0.117075	0.906872	0.993509
ASF1A	0.00552454	0.047256	0.116907	0.907005	0.993509
CD151	0.0063535	0.0543595	0.116879	0.907027	0.993509
CYS1	0.00707224	0.0605144	0.116869	0.907035	0.993509
LRRC69	-0.00770511	0.0659557	-0.116823	0.907072	0.993509
MEI1	0.00718342	0.0614935	0.116816	0.907077	0.993509
METAP2	0.00468739	0.04015	0.116747	0.907132	0.993509
TMEM158	0.00705746	0.0604525	0.116744	0.907134	0.993509
C10orf32	0.00571139	0.0489255	0.116736	0.90714	0.993509
XIST	0.00658023	0.0564478	0.116572	0.90727	0.993509
NCRNA00087	-0.00639204	0.0548475	-0.116542	0.907294	0.993509
TCN2	0.00690815	0.0593308	0.116435	0.907379	0.993509
MAOA	0.00694972	0.0597972	0.116222	0.907548	0.993509
DOCK3	0.00662261	0.0570301	0.116125	0.907624	0.993509
AKAP6	0.00653914	0.0563183	0.11611	0.907636	0.993509
KIF5A	0.0065749	0.0566451	0.116072	0.907666	0.993509
RPL19P12	0.00616321	0.053121	0.116022	0.907706	0.993509
KRT79	-0.00641713	0.055324	-0.115992	0.90773	0.993509
ZNRF2	0.00554094	0.0477909	0.115941	0.90777	0.993509
KDM4C	0.0051318	0.044296	0.115852	0.90784	0.993509
MAPK15	-0.00731599	0.0632314	-0.115702	0.907959	0.993509
KRT72	-0.00595091	0.0514588	-0.115644	0.908005	0.993509
FAR2	0.00648048	0.056058	0.115603	0.908037	0.993509
C22orf29	-0.00598336	0.0517953	-0.115519	0.908104	0.993509
F11	0.00673556	0.0583637	0.115407	0.908193	0.993509
NUDT22	0.0061458	0.0533236	0.115255	0.908314	0.993509
MYBPC1	-0.00558378	0.048448	-0.115253	0.908315	0.993509
PANK1	-0.00549803	0.0477455	-0.115153	0.908394	0.993509
ZBTB24	0.00459817	0.0399401	0.115127	0.908415	0.993509
C4orf46	0.00562561	0.0489814	0.114852	0.908633	0.993509
MFF	0.00469112	0.0408592	0.114812	0.908664	0.993509
ADAMTS14	0.00692776	0.0603586	0.114777	0.908692	0.993509
HMBS	0.00582935	0.0508596	0.114617	0.908819	0.993509
DLX2	-0.00662566	0.057837	-0.114557	0.908866	0.993509
MED27	0.00557052	0.0486355	0.114536	0.908883	0.993509
YPEL4	0.00661043	0.0577745	0.114418	0.908976	0.993509
ATP5EP2	0.00802173	0.0702381	0.114208	0.909143	0.993509
ARID2	-0.00503245	0.044129	-0.11404	0.909276	0.993509
ZNF879	-0.00559535	0.0490652	-0.114039	0.909276	0.993509
NKX3-1	0.00671193	0.0589243	0.113908	0.90938	0.993509
CTAGE1	-0.00775287	0.0681253	-0.113803	0.909463	0.993509
SNF8	-0.00559875	0.049221	-0.113747	0.909508	0.993509
EIF6	0.0056028	0.0492925	0.113664	0.909573	0.993509
MAPKAP1	-0.00491386	0.0432318	-0.113663	0.909574	0.993509
S100P	-0.0076792	0.0675812	-0.113629	0.909601	0.993509
CCDC74B	0.00696281	0.0612772	0.113628	0.909602	0.993509
C15orf57	0.00563286	0.0496079	0.113548	0.909666	0.993509
JPH1	0.00597148	0.052648	0.113423	0.909764	0.993509
FAM75A5	-0.00650387	0.0573631	-0.113381	0.909798	0.993509
CBX1	0.00480972	0.0424219	0.113378	0.9098	0.993509
SBF1	-0.0060435	0.0533105	-0.113364	0.909811	0.993509
LOC100129550	-0.00513388	0.0452895	-0.113357	0.909817	0.993509
DIDO1	0.00443986	0.0391796	0.113321	0.909845	0.993509
PUF60	0.00563511	0.0497287	0.113317	0.909848	0.993509
KIAA1383	0.00667125	0.0588779	0.113307	0.909857	0.993509
PMP2	-0.00565691	0.0499664	-0.113214	0.90993	0.993509
SYNE2	0.00559348	0.0494364	0.113145	0.909985	0.993509
RMRP	0.00866799	0.0766324	0.113111	0.910011	0.993509
HAUS6	-0.0052672	0.0465894	-0.113056	0.910055	0.993509
NR6A1	-0.00664601	0.0588057	-0.113016	0.910086	0.993509
TMEM74	0.00656153	0.058135	0.112867	0.910205	0.993509
TDGF1	-0.00701409	0.0621756	-0.112811	0.910249	0.993509
NGLY1	0.00481129	0.0426579	0.112788	0.910267	0.993509
MCART2	0.00756877	0.0671418	0.112728	0.910315	0.993509
BLMH	0.00511892	0.0454217	0.112698	0.910339	0.993509
IDH3G	-0.00682575	0.0606208	-0.112598	0.910418	0.993509
PRTFDC1	0.00605846	0.053814	0.112581	0.910431	0.993509
SLC7A5P1	0.00710135	0.0632507	0.112273	0.910675	0.993509
NIF3L1	-0.00475706	0.0423737	-0.112264	0.910682	0.993509
C12orf53	0.00663852	0.0591524	0.112227	0.910712	0.993509
ZC3H12A	0.00706296	0.0629855	0.112136	0.910784	0.993509
SCGN	0.00605812	0.0540365	0.112112	0.910803	0.993509
MRPS14	-0.00489953	0.0437287	-0.112044	0.910857	0.993509
ANKS6	-0.00541128	0.0482995	-0.112036	0.910863	0.993509
KCNK4	0.00713084	0.0637133	0.111921	0.910955	0.993509
QRFPR	0.00616137	0.0550572	0.111909	0.910964	0.993509
NAT8L	-0.00679964	0.0607695	-0.111892	0.910977	0.993509
C20orf26	0.00712951	0.0637385	0.111856	0.911006	0.993509
DIO1	0.00694316	0.0620826	0.111838	0.91102	0.993509
COL17A1	-0.00705229	0.0630749	-0.111808	0.911044	0.993509
C12orf29	-0.00501894	0.0448986	-0.111784	0.911063	0.993509
SNORA40	0.00757681	0.0678637	0.111647	0.911171	0.993509
SNX32	-0.00689153	0.0617297	-0.11164	0.911177	0.993509
IFI16	-0.00577498	0.0517807	-0.111528	0.911266	0.993509
ZCCHC9	-0.0048648	0.0436238	-0.111517	0.911274	0.993509
ISLR2	0.00686775	0.0616493	0.1114	0.911367	0.993509
CRKL	0.00449646	0.0403734	0.111372	0.911389	0.993509
NUP107	-0.0049093	0.0441129	-0.111289	0.911455	0.993509
PPM1G	0.00512869	0.0461042	0.111241	0.911493	0.993509
BOD1	-0.0046975	0.0422554	-0.111169	0.91155	0.993509
TPX2	-0.00546678	0.0492376	-0.111028	0.911661	0.993509
BANK1	-0.00657945	0.0592686	-0.111011	0.911675	0.993509
LMF2	0.00560059	0.050459	0.110993	0.91169	0.993509
SLC38A6	0.00545207	0.0491506	0.110926	0.911743	0.993509
TOR2A	0.00557094	0.0502585	0.110846	0.911806	0.993509
ABCA5	-0.00589741	0.0532193	-0.110813	0.911832	0.993509
MBOAT7	-0.00545072	0.0491982	-0.110791	0.91185	0.993509
GPR116	0.005712	0.0515636	0.110776	0.911862	0.993509
FBXW7	0.00486263	0.0439012	0.110763	0.911872	0.993509
SLC43A3	0.00586503	0.0529758	0.110712	0.911913	0.993509
PURA	0.00528764	0.047802	0.110615	0.911989	0.993509
C14orf105	0.00701175	0.0634382	0.110529	0.912057	0.993509
TREML2	-0.00682074	0.0617296	-0.110494	0.912085	0.993509
UAP1	-0.00591165	0.0535313	-0.110433	0.912133	0.993509
MUTED	-0.00455489	0.0412531	-0.110413	0.912149	0.993509
DNAH9	-0.0070346	0.0637399	-0.110364	0.912188	0.993509
DPF2	0.00480446	0.0435744	0.110259	0.912271	0.993509
TMEM106C	-0.00549793	0.0498886	-0.110204	0.912315	0.993509
USP45	0.00494984	0.044916	0.110202	0.912316	0.993509
DPH2	0.0052132	0.0473786	0.110033	0.91245	0.99354
UBE2T	-0.005577	0.050686	-0.11003	0.912452	0.99354
ALOXE3	0.00662094	0.0603047	0.109792	0.912642	0.993607
AK5	-0.00692777	0.0631882	-0.109637	0.912764	0.993607
PLIN2	-0.00661181	0.060346	-0.109565	0.912821	0.993607
SETD1B	-0.00487807	0.0445222	-0.109565	0.912821	0.993607
ATP8B1	0.00575389	0.0525187	0.109559	0.912826	0.993607
LTK	0.00708649	0.0646896	0.109546	0.912836	0.993607
SIGMAR1	-0.00558605	0.0511628	-0.109182	0.913125	0.993861
RASSF1	0.00515496	0.0472429	0.109116	0.913177	0.993861
KLC3	0.00670521	0.0616197	0.108816	0.913415	0.99397
LHX2	-0.00702219	0.0645645	-0.108762	0.913457	0.99397
ZDHHC22	-0.00591456	0.0543843	-0.108755	0.913463	0.99397
FAM81A	0.00673754	0.061973	0.108717	0.913493	0.99397
MRPL3	0.00449989	0.0414599	0.108536	0.913637	0.994002
CD164L2	-0.00681136	0.0627682	-0.108516	0.913652	0.994002
CRIM1	0.00545931	0.0503267	0.108477	0.913683	0.994002
CCL11	-0.00644085	0.059501	-0.108248	0.913865	0.99409
CDC42BPG	-0.00562976	0.0520159	-0.108232	0.913878	0.99409
HPGD	0.00705056	0.0651795	0.108171	0.913926	0.99409
HTN1	-0.00452632	0.0419602	-0.107872	0.914163	0.994122
DNMBP	-0.0058045	0.0538168	-0.107857	0.914175	0.994122
SGSH	-0.00585882	0.0543315	-0.107835	0.914193	0.994122
CLTA	0.00492218	0.0456511	0.107822	0.914203	0.994122
BTBD7	-0.00440751	0.0409351	-0.107671	0.914323	0.994122
C5orf49	-0.00699983	0.0650586	-0.107593	0.914384	0.994122
MED30	-0.00444468	0.0413167	-0.107576	0.914398	0.994122
SPACA5	0.00677161	0.0629782	0.107523	0.91444	0.994122
GAGE10	-0.00650944	0.0605399	-0.107523	0.91444	0.994122
STAT4	-0.0058761	0.0548283	-0.107173	0.914717	0.994327
ARHGAP27	-0.00559406	0.0522368	-0.10709	0.914783	0.994327
TREX1	-0.00640309	0.059807	-0.107063	0.914805	0.994327
ROPN1B	0.00671353	0.0627874	0.106925	0.914914	0.994327
FDXACB1	0.00507635	0.0475156	0.106836	0.914985	0.994327
WDR19	0.00491867	0.0460589	0.106791	0.91502	0.994327
STYXL1	0.00508064	0.0476036	0.106728	0.91507	0.994327
SNX8	-0.00633604	0.0594725	-0.106537	0.915221	0.994327
TM6SF2	-0.00660348	0.062016	-0.10648	0.915266	0.994327
TCTEX1D2	-0.00549811	0.0516519	-0.106445	0.915294	0.994327
HIST1H1B	0.00663104	0.0624562	0.106171	0.915511	0.994327
TMEM147	0.00541223	0.0510153	0.10609	0.915575	0.994327
C5orf44	0.00442933	0.041752	0.106087	0.915578	0.994327
MPZL2	0.00544762	0.0513524	0.106083	0.915581	0.994327
KLHL4	-0.00627468	0.0591979	-0.105995	0.915651	0.994327
ULK2	-0.00503052	0.0474681	-0.105977	0.915665	0.994327
MCCC1	0.00520625	0.0491374	0.105953	0.915684	0.994327
CCNG2	0.00447701	0.0422633	0.105931	0.915701	0.994327
OTUD3	0.00486718	0.045948	0.105928	0.915704	0.994327
GPAA1	0.00554306	0.052352	0.105881	0.915742	0.994327
DDIT4	-0.00617936	0.0584491	-0.105722	0.915867	0.994327
SPAG5	-0.00529805	0.0501236	-0.1057	0.915885	0.994327
HEATR1	-0.00479673	0.045428	-0.10559	0.915972	0.994327
MEF2C	0.00558853	0.0529426	0.105558	0.915997	0.994327
KCNQ5	0.00610944	0.0579167	0.105487	0.916054	0.994327
MMP8	0.00563149	0.0533942	0.10547	0.916067	0.994327
CCDC55	-0.00446025	0.0422964	-0.105452	0.916081	0.994327
LRCH2	-0.00556804	0.052844	-0.105367	0.916148	0.994342
SCARNA17	-0.00761617	0.072336	-0.105289	0.916211	0.994351
TRPC6	-0.00601301	0.0572183	-0.105089	0.916369	0.994449
USP25	0.00449101	0.0427553	0.10504	0.916408	0.994449
MCM7	-0.00547292	0.0521603	-0.104925	0.916499	0.994456
ZNF585B	-0.00535579	0.0510587	-0.104895	0.916523	0.994456
GBX1	0.00498362	0.0475858	0.104729	0.916655	0.994541
RFTN1	0.00572435	0.0547413	0.104571	0.91678	0.994618
MLEC	0.00520709	0.0498795	0.104394	0.916921	0.994675
DBH	-0.00693341	0.0664323	-0.104368	0.916941	0.994675
HLA-L	0.00775354	0.0744736	0.104111	0.917145	0.994675
SNRPC	-0.00450972	0.043342	-0.10405	0.917193	0.994675
GOLGA1	0.00435374	0.0418774	0.103964	0.917261	0.994675
ARHGAP26	0.00593824	0.0571424	0.10392	0.917296	0.994675
ABCA10	0.00635517	0.0611902	0.103859	0.917344	0.994675
WFDC10B	-0.00615583	0.0592809	-0.103842	0.917358	0.994675
IP6K1	-0.00480377	0.0462659	-0.10383	0.917368	0.994675
EBNA1BP2	-0.00442709	0.0426581	-0.103781	0.917407	0.994675
SLC7A9	-0.00626289	0.0604349	-0.10363	0.917526	0.994675
NOLC1	0.00484371	0.0468076	0.103481	0.917644	0.994675
GSTT1	0.00654478	0.0632947	0.103402	0.917707	0.994675
LRIT3	0.00587755	0.0568435	0.103399	0.91771	0.994675
BMPR1B	-0.00635737	0.0614913	-0.103387	0.917719	0.994675
ARHGEF10	-0.00594023	0.0574944	-0.103318	0.917773	0.994675
PON1	0.00636023	0.0615652	0.103309	0.917781	0.994675
FTCD	-0.0063193	0.0611843	-0.103283	0.917801	0.994675
ADAM8	-0.00612456	0.0593796	-0.103143	0.917913	0.994737
ZNF774	0.00527671	0.0512678	0.102924	0.918086	0.994867
SOCS5	0.00434021	0.0422085	0.102828	0.918162	0.994891
LOC728640	0.00548428	0.0534034	0.102695	0.918267	0.994896
RARS2	0.00425973	0.0414873	0.102676	0.918283	0.994896
TJP1	0.00441687	0.0430416	0.102619	0.918328	0.994896
WDR8	-0.00462994	0.0452687	-0.102277	0.918599	0.995035
NT5C2	0.00462614	0.045272	0.102186	0.918672	0.995035
TEC	-0.00600237	0.0587677	-0.102137	0.91871	0.995035
SLC25A1	0.00577653	0.0566732	0.101927	0.918877	0.995035
ACRBP	-0.00611412	0.0599902	-0.101919	0.918883	0.995035
FLJ10357	0.00533976	0.0524157	0.101873	0.918919	0.995035
PM20D2	-0.00495633	0.0486676	-0.101841	0.918945	0.995035
SPEF1	0.00642961	0.0631454	0.101822	0.91896	0.995035
DSP	-0.00499814	0.049145	-0.101702	0.919055	0.995035
PYCARD	-0.00660595	0.0650498	-0.101552	0.919174	0.995035
PGPEP1	-0.00517979	0.0510384	-0.101488	0.919225	0.995035
FDPSL2A	-0.0072516	0.0715106	-0.101406	0.91929	0.995035
IGFALS	-0.006362	0.0627491	-0.101388	0.919304	0.995035
MST1R	0.006459	0.0637491	0.101319	0.919359	0.995035
MORN5	0.00647657	0.0639457	0.101282	0.919388	0.995035
C1orf69	0.00523001	0.0516831	0.101194	0.919458	0.995035
ZNF761	0.00486275	0.048111	0.101074	0.919554	0.995035
ABRA	0.00601533	0.0595615	0.100994	0.919617	0.995035
CYSLTR2	0.00600969	0.0595485	0.100921	0.919675	0.995035
REEP5	0.00440905	0.0437012	0.100891	0.919699	0.995035
SLC45A4	0.00525907	0.0521304	0.100883	0.919705	0.995035
BAMBI	0.0061339	0.0608057	0.100877	0.919709	0.995035
ZFYVE19	-0.00489964	0.0486054	-0.100804	0.919767	0.995035
RND1	-0.00587984	0.0583347	-0.100795	0.919775	0.995035
PYGB	-0.00546124	0.0542009	-0.100759	0.919803	0.995035
SLC19A2	0.00457058	0.0454056	0.100661	0.919881	0.995061
KRT6B	-0.00708415	0.0704442	-0.100564	0.919958	0.995086
HESRG	-0.00652551	0.0649799	-0.100424	0.920069	0.995148
NUP214	0.00430207	0.0430011	0.100046	0.920369	0.995348
USP6	-0.00614485	0.0614363	-0.10002	0.920389	0.995348
ALS2CR11	0.00561715	0.0562414	0.0998756	0.920504	0.995348
KLF17	-0.0059528	0.0596593	-0.0997799	0.92058	0.995348
UGT1A1	0.0046219	0.0463664	0.0996821	0.920657	0.995348
FAM23A	0.00595177	0.0597245	0.0996537	0.92068	0.995348
CEP57	0.00395815	0.0397532	0.0995682	0.920748	0.995348
PTPRN2	0.00560447	0.0562888	0.0995665	0.920749	0.995348
KIAA1486	-0.0061668	0.0619541	-0.0995382	0.920772	0.995348
LTB	0.00634726	0.0637839	0.099512	0.920792	0.995348
STAT5A	-0.00541727	0.0545057	-0.0993891	0.92089	0.995395
DPH3B	0.00519126	0.0523261	0.0992097	0.921032	0.995414
IRAK4	-0.00459672	0.0463639	-0.0991445	0.921084	0.995414
ASTN1	-0.00602867	0.0608183	-0.099126	0.921099	0.995414
SPATA24	-0.00516195	0.0521152	-0.0990488	0.92116	0.995414
SNX22	-0.0057826	0.0583937	-0.0990277	0.921177	0.995414
GSTM3	0.0059976	0.0606666	0.0988617	0.921308	0.995448
PRMT10	-0.00413141	0.0418096	-0.0988146	0.921346	0.995448
PLCD1	-0.00528088	0.0534882	-0.0987297	0.921413	0.995448
ARL6IP6	0.00448349	0.0454996	0.0985392	0.921564	0.995448
FUT8	0.00517716	0.0525736	0.0984745	0.921615	0.995448
C6orf168	0.00598868	0.0608145	0.0984745	0.921615	0.995448
ASTE1	0.00418641	0.042582	0.0983141	0.921743	0.995448
ZSCAN20	0.00465276	0.047442	0.0980725	0.921934	0.995448
MBP	0.00497868	0.0507775	0.0980489	0.921953	0.995448
BCAS1	0.00634134	0.0646819	0.0980388	0.921961	0.995448
AQP7	-0.00663895	0.0677439	-0.0980007	0.921991	0.995448
GRK4	-0.00520607	0.0531402	-0.0979687	0.922017	0.995448
IL17RA	-0.00489479	0.0499709	-0.0979529	0.922029	0.995448
EHD2	0.00560242	0.0571983	0.0979473	0.922034	0.995448
ARHGEF15	0.00568933	0.0581015	0.0979206	0.922055	0.995448
EPHA1	0.00506408	0.0517264	0.0979012	0.92207	0.995448
ZBTB41	-0.00465071	0.0475443	-0.0978184	0.922136	0.995461
EFCAB10	0.00619243	0.0633844	0.0976964	0.922233	0.995507
MTOR	-0.00468733	0.0480311	-0.0975895	0.922318	0.995541
UPK3A	0.00628284	0.0645093	0.0973942	0.922473	0.995628
AP4B1	-0.00473438	0.0486931	-0.0972289	0.922604	0.995628
SSX3	-0.00435456	0.0450131	-0.09674	0.922992	0.995628
CDRT15P	0.00548011	0.0566942	0.0966609	0.923055	0.995628
CDK16	-0.00516294	0.0534269	-0.0966356	0.923075	0.995628
KISS1	-0.00606033	0.0627898	-0.0965177	0.923168	0.995628
INGX	-0.00607455	0.0629914	-0.0964347	0.923234	0.995628
ALKBH8	0.00423555	0.0439339	0.0964073	0.923256	0.995628
RCN3	-0.00569495	0.059237	-0.0961384	0.923469	0.995628
PRKCD	0.00522375	0.0543992	0.0960263	0.923558	0.995628
FBXO22OS	-0.00505788	0.052693	-0.0959878	0.923589	0.995628
ESRRA	-0.0049514	0.0515872	-0.0959811	0.923594	0.995628
ODAM	-0.00607579	0.0633167	-0.0959588	0.923612	0.995628
GFRA1	-0.00604532	0.0631235	-0.0957698	0.923762	0.995628
TBC1D8B	-0.00552058	0.0578029	-0.0955069	0.92397	0.995628
IFI27L2	0.0054168	0.05673	0.0954837	0.923989	0.995628
PRTN3	0.00530929	0.0556045	0.0954831	0.923989	0.995628
C5orf46	-0.00557354	0.058461	-0.0953379	0.924105	0.995628
SPRR2C	-0.00525248	0.0551056	-0.0953167	0.924121	0.995628
IQCG	-0.00511369	0.0537148	-0.0952008	0.924213	0.995628
SLC37A1	0.00487982	0.0512838	0.0951532	0.924251	0.995628
CLEC14A	-0.00517312	0.0543883	-0.0951146	0.924282	0.995628
TBC1D23	-0.00425748	0.0447704	-0.095096	0.924297	0.995628
ZNF772	-0.00515781	0.0542789	-0.0950243	0.924353	0.995628
ARPP21	0.00481004	0.0506489	0.0949683	0.924398	0.995628
DDX27	-0.00385146	0.0405703	-0.0949329	0.924426	0.995628
ADAM20	-0.00570524	0.0601127	-0.0949092	0.924445	0.995628
TM9SF3	-0.00428454	0.0451637	-0.0948671	0.924478	0.995628
XAGE3	0.00462232	0.0487558	0.0948056	0.924527	0.995628
LOC100134368	-0.00621082	0.0655668	-0.094725	0.924591	0.995628
AKAP5	0.00452288	0.0478366	0.0945485	0.924731	0.995628
LDB1	-0.00443534	0.0469128	-0.0945444	0.924734	0.995628
SNRNP25	-0.00520358	0.0550837	-0.0944668	0.924796	0.995628
FLRT2	0.00529464	0.0561105	0.094361	0.92488	0.995628
LOC644538	-0.00480034	0.0508955	-0.0943175	0.924914	0.995628
FAM190B	0.00476143	0.0505574	0.0941787	0.925025	0.995628
MYO7A	0.00562652	0.0597869	0.0941096	0.925079	0.995628
SNORA62	-0.00637492	0.0677889	-0.0940408	0.925134	0.995628
CLPTM1	0.00470055	0.0500028	0.0940058	0.925162	0.995628
KIDINS220	0.00430749	0.0458556	0.093936	0.925217	0.995628
PDZK1	-0.00628751	0.0669552	-0.0939063	0.925241	0.995628
SLC38A1	0.00450932	0.0480777	0.0937923	0.925331	0.995628
UGT1A10	-0.00441612	0.0470954	-0.0937697	0.925349	0.995628
KRT32	-0.00547551	0.0584493	-0.0936796	0.925421	0.995628
FLRT3	-0.00545884	0.0583088	-0.0936195	0.925468	0.995628
REC8	-0.00568802	0.0607738	-0.0935933	0.925489	0.995628
EXOC1	-0.00371454	0.039716	-0.0935276	0.925541	0.995628
LRFN4	0.00522419	0.0558656	0.0935136	0.925552	0.995628
PITPNA	-0.00437928	0.046838	-0.0934984	0.925565	0.995628
FCAMR	0.00562029	0.0601474	0.093442	0.925609	0.995628
NUDT11	-0.00515788	0.0552656	-0.093329	0.925699	0.995628
LOC283404	-0.00548473	0.0587751	-0.0933172	0.925708	0.995628
SMAGP	0.00514876	0.0553731	0.0929831	0.925974	0.995628
CDKL5	-0.00519504	0.0558757	-0.092975	0.92598	0.995628
SCARB1	0.00500586	0.0539055	0.0928636	0.926068	0.995628
SENP2	0.00374333	0.0403139	0.0928545	0.926076	0.995628
XYLT1	-0.00541167	0.0583164	-0.0927985	0.92612	0.995628
KCNMB1	0.00577825	0.0622887	0.0927656	0.926146	0.995628
PYY2	-0.00598045	0.064545	-0.0926556	0.926234	0.995628
C11orf51	-0.00499561	0.0540412	-0.0924407	0.926404	0.995628
SLC30A9	0.00380283	0.0411399	0.0924365	0.926408	0.995628
DBR1	-0.00392592	0.0424801	-0.0924179	0.926422	0.995628
FANCG	-0.00459579	0.049745	-0.0923869	0.926447	0.995628
CDKN1B	-0.0048389	0.0523872	-0.0923679	0.926462	0.995628
CPNE8	0.00487729	0.0528132	0.0923498	0.926476	0.995628
BEST2	0.00526921	0.0570571	0.0923497	0.926476	0.995628
NBPF7	0.00603659	0.0653743	0.0923388	0.926485	0.995628
ZNF484	0.00418847	0.045435	0.092186	0.926606	0.995628
ULBP2	-0.00566333	0.0614674	-0.0921355	0.926646	0.995628
HOXB8	-0.00541984	0.0588359	-0.0921179	0.92666	0.995628
KRT8	-0.00528146	0.0573403	-0.0921072	0.926669	0.995628
C10orf28	0.00389935	0.0423894	0.0919888	0.926763	0.995628
GATA4	0.00524092	0.0570745	0.0918258	0.926892	0.995628
MRP63	-0.00462135	0.0504759	-0.0915557	0.927107	0.995628
WDFY3	-0.00385816	0.0421516	-0.0915306	0.927127	0.995628
KIF23	-0.00447137	0.0488641	-0.0915063	0.927146	0.995628
CCND1	0.00528564	0.0577746	0.0914872	0.927161	0.995628
C8orf80	0.00575796	0.0629797	0.0914256	0.92721	0.995628
IFLTD1	-0.00554438	0.0606472	-0.0914202	0.927214	0.995628
SPAG7	0.00436151	0.0477496	0.0913412	0.927277	0.995628
C21orf56	-0.00542582	0.0594192	-0.0913143	0.927298	0.995628
MRAS	0.00480507	0.0526308	0.0912976	0.927312	0.995628
PMP22	-0.00490564	0.0537468	-0.0912732	0.927331	0.995628
KATNA1	0.0035672	0.0391185	0.0911895	0.927397	0.995628
SPINK1	-0.00615205	0.0675389	-0.091089	0.927477	0.995628
CRB1	0.00566876	0.0624564	0.0907634	0.927736	0.995628
CEP350	-0.0039111	0.0431212	-0.0907001	0.927786	0.995628
CDKN2AIP	-0.00393173	0.0434087	-0.0905749	0.927886	0.995628
SLC12A9	-0.00450968	0.0498181	-0.0905229	0.927927	0.995628
LOC283392	0.00498007	0.0550356	0.0904882	0.927954	0.995628
SLC25A15	0.00430293	0.0475526	0.0904878	0.927955	0.995628
LZIC	0.00397306	0.0440137	0.0902688	0.928129	0.995628
GTDC1	0.0042495	0.0471069	0.0902098	0.928175	0.995628
LOC654342	-0.00545273	0.0604825	-0.0901538	0.92822	0.995628
GAGE2E	0.00448061	0.0497001	0.0901529	0.928221	0.995628
CYTIP	0.0052761	0.0585527	0.0901086	0.928256	0.995628
TCHH	-0.00576756	0.0640138	-0.0900987	0.928264	0.995628
RAB3C	-0.00544548	0.0604518	-0.0900796	0.928279	0.995628
SYT7	-0.00559489	0.0621718	-0.0899908	0.928349	0.995628
PLA2G2F	-0.00565439	0.063002	-0.0897494	0.928541	0.995628
LOC285456	-0.00543473	0.0606	-0.089682	0.928595	0.995628
RPTOR	-0.00445194	0.0496516	-0.0896636	0.928609	0.995628
GLA	0.00449009	0.0501043	0.0896148	0.928648	0.995628
AG2	-0.00566647	0.0632321	-0.0896138	0.928649	0.995628
TNFRSF4	-0.00565252	0.0631125	-0.0895626	0.928689	0.995628
TMEM150C	-0.00555302	0.0621075	-0.0894097	0.928811	0.995628
GGTLC1	0.00618116	0.0691768	0.0893531	0.928856	0.995628
TK1	-0.00501702	0.0561763	-0.0893085	0.928891	0.995628
COX11	0.00373845	0.0419283	0.089163	0.929007	0.995628
GSK3A	-0.00366366	0.0410896	-0.0891627	0.929007	0.995628
H3F3B	0.00392458	0.044204	0.0887834	0.929308	0.995628
LOC100190938	0.00616291	0.0694813	0.0886988	0.929375	0.995628
BET1	0.0042192	0.0476508	0.0885441	0.929498	0.995628
VPS24	0.0037762	0.0427148	0.0884048	0.929609	0.995628
CYTSA	0.00397209	0.0449459	0.0883749	0.929632	0.995628
SLC27A2	0.00500699	0.0566742	0.0883469	0.929655	0.995628
POP7	-0.00420171	0.0475715	-0.0883241	0.929673	0.995628
SEMA3A	-0.00557732	0.0632618	-0.0881625	0.929801	0.995628
PRLR	0.00512913	0.0582543	0.0880472	0.929893	0.995628
CACNA1I	-0.00578063	0.0656636	-0.088034	0.929903	0.995628
PAOX	-0.00502236	0.0571551	-0.0878725	0.930031	0.995628
ADRA1D	-0.00487911	0.0555319	-0.0878614	0.93004	0.995628
GREB1L	0.0054706	0.0623119	0.0877937	0.930094	0.995628
DENND2D	-0.00436037	0.0497471	-0.0876509	0.930207	0.995628
FAM53C	0.00376306	0.0429434	0.0876283	0.930225	0.995628
KRT16	0.00611961	0.0699614	0.0874712	0.93035	0.995628
LRPAP1	0.00451229	0.0517298	0.087228	0.930543	0.995628
RSF1	0.00377995	0.0433434	0.0872093	0.930558	0.995628
OR7E24	-0.0045879	0.0526541	-0.0871328	0.930619	0.995628
CXCL14	0.00570216	0.0654533	0.087118	0.930631	0.995628
TAT	-0.00540891	0.06221	-0.086946	0.930767	0.995628
FZD4	0.00443481	0.0510655	0.0868455	0.930847	0.995628
CCND2	0.00519348	0.0598078	0.0868362	0.930855	0.995628
C2orf16	0.00451642	0.0520367	0.0867929	0.930889	0.995628
LOC440354	-0.00602133	0.0693998	-0.0867629	0.930913	0.995628
DTL	-0.00432339	0.049834	-0.0867558	0.930918	0.995628
EPHA3	-0.00537961	0.0621207	-0.0865993	0.931043	0.995628
MCF2L	0.00468353	0.0541982	0.0864149	0.931189	0.995628
NEK10	-0.00539493	0.0624995	-0.0863195	0.931265	0.995628
NR5A1	0.00457854	0.0530508	0.0863048	0.931277	0.995628
LYPD1	0.00585381	0.0678923	0.0862221	0.931342	0.995628
SFTPA2	-0.00612387	0.0710761	-0.0861593	0.931392	0.995628
CA5BP	-0.00428839	0.0497833	-0.086141	0.931407	0.995628
C14orf162	0.00446364	0.0519254	0.0859625	0.931548	0.995628
UCHL1	0.00477195	0.0555668	0.0858778	0.931616	0.995628
LOC440173	-0.00559595	0.0651983	-0.0858297	0.931654	0.995628
RCVRN	-0.00509277	0.0593382	-0.0858262	0.931657	0.995628
C2orf7	0.00480545	0.0560153	0.0857882	0.931687	0.995628
HBE1	-0.0051107	0.0596045	-0.0857436	0.931722	0.995628
EDC3	0.00372421	0.0434411	0.08573	0.931733	0.995628
ZAP70	-0.00516678	0.0603219	-0.0856535	0.931794	0.995628
ZNF827	-0.00444772	0.051957	-0.085604	0.931833	0.995628
ACP5	0.00529342	0.0618616	0.0855687	0.931861	0.995628
TNIK	0.005046	0.0590601	0.0854384	0.931965	0.995628
TTN	-0.00508848	0.0596017	-0.0853746	0.932015	0.995628
RNF170	-0.00391287	0.0458869	-0.0852722	0.932097	0.995628
RP1	-0.0054482	0.0639021	-0.0852585	0.932108	0.995628
ZNF557	-0.00401893	0.0471415	-0.0852525	0.932113	0.995628
TIMM8B	-0.00437153	0.0513394	-0.0851496	0.932194	0.995628
ENC1	-0.00453164	0.0533212	-0.0849875	0.932323	0.995628
PCDHA6	-0.00528423	0.0622215	-0.0849261	0.932372	0.995628
CENPM	-0.00493993	0.05819	-0.084893	0.932398	0.995628
ADAMTS1	0.00464915	0.0547729	0.0848804	0.932408	0.995628
ZNF680	0.00393793	0.046429	0.0848162	0.932459	0.995628
KBTBD6	0.00446443	0.0526538	0.0847882	0.932481	0.995628
SLC7A8	0.00509517	0.0601401	0.0847218	0.932534	0.995628
ALG14	-0.00382586	0.0451849	-0.0846713	0.932574	0.995628
NDNL2	-0.00412901	0.0488138	-0.0845869	0.932641	0.995628
SNAP29	-0.00333751	0.0394606	-0.0845782	0.932648	0.995628
VASH1	-0.00443316	0.0524426	-0.0845335	0.932684	0.995628
RNF13	-0.00352793	0.0417927	-0.0844149	0.932778	0.995628
SMR3A	0.00473685	0.0561212	0.0844039	0.932787	0.995628
SFRS13B	-0.00470054	0.0557366	-0.0843349	0.932841	0.995628
ZC3H10	-0.0039341	0.0466584	-0.0843171	0.932856	0.995628
MRPL53	-0.00485717	0.0576255	-0.0842887	0.932878	0.995628
CELP	-0.00585949	0.0695977	-0.0841907	0.932956	0.995628
MED12L	-0.00500513	0.059458	-0.0841793	0.932965	0.995628
F2RL3	-0.00505456	0.0601615	-0.0840165	0.933094	0.995628
MUM1	0.00410246	0.0488727	0.0839418	0.933154	0.995628
AMIGO3	0.00453598	0.054093	0.0838552	0.933223	0.995628
RND3	-0.00436622	0.0521125	-0.0837845	0.933279	0.995628
COL6A3	0.00481223	0.0574605	0.0837484	0.933307	0.995628
SRFBP1	0.00356493	0.0425923	0.0836989	0.933347	0.995628
NMB	0.00471076	0.0563138	0.0836521	0.933384	0.995628
C6orf192	0.00387842	0.0463677	0.0836449	0.93339	0.995628
FOLR3	-0.00473878	0.056662	-0.0836323	0.9334	0.995628
SYT15	-0.00532187	0.0636903	-0.0835586	0.933458	0.995628
GNB4	0.00448969	0.0537476	0.083533	0.933479	0.995628
WNT7A	0.0050877	0.0610192	0.0833786	0.933601	0.995628
SLC43A2	0.00456426	0.0547634	0.083345	0.933628	0.995628
RNF25	-0.00388224	0.0466288	-0.0832583	0.933697	0.995628
DPYS	0.00458192	0.0550674	0.0832057	0.933739	0.995628
PLAT	-0.00502415	0.0603885	-0.083197	0.933745	0.995628
RPL22L1	-0.00459417	0.0552737	-0.0831167	0.933809	0.995628
IBSP	-0.0052967	0.06378	-0.0830463	0.933865	0.995628
FAM131B	-0.00492151	0.0593129	-0.0829754	0.933922	0.995628
DDX10	-0.00356383	0.0429641	-0.082949	0.933943	0.995628
KIAA0427	-0.00418016	0.0504403	-0.0828736	0.934002	0.995628
DUSP9	0.00461559	0.0556972	0.0828694	0.934006	0.995628
RASGEF1A	-0.00510283	0.0615782	-0.0828674	0.934007	0.995628
PROS1	-0.0042749	0.0516342	-0.0827921	0.934067	0.995628
DCX	-0.00495625	0.0599537	-0.0826679	0.934166	0.995628
C12orf11	-0.00360431	0.0436369	-0.0825977	0.934222	0.995628
COL25A1	0.00500305	0.0606829	0.0824457	0.934342	0.995628
RPS15AP10	0.00518295	0.0628672	0.0824427	0.934345	0.995628
MMP14	0.00414118	0.0502867	0.0823513	0.934417	0.995628
PHYH	0.00444314	0.0539807	0.0823098	0.93445	0.995628
XCR1	0.00475205	0.0578496	0.0821449	0.934581	0.995628
MAGEB2	0.00384328	0.0468067	0.0821096	0.93461	0.995628
LYRM5	-0.00401603	0.0490357	-0.0819	0.934776	0.995628
SET	-0.00346288	0.0423265	-0.0818136	0.934845	0.995628
KIAA1826	-0.00409515	0.05006	-0.0818049	0.934852	0.995628
KIAA0146	-0.00376992	0.0461006	-0.081776	0.934875	0.995628
RPUSD3	0.00407929	0.0500019	0.0815827	0.935028	0.995628
C6orf58	0.00465852	0.0571492	0.0815151	0.935082	0.995628
ABCC4	-0.0043964	0.0539465	-0.0814955	0.935097	0.995628
HNRNPUL2	0.00348696	0.0427917	0.0814867	0.935104	0.995628
BRCA1	0.00389492	0.0478478	0.0814023	0.935172	0.995628
CACNB2	0.0047361	0.058222	0.0813456	0.935217	0.995628
COL4A6	-0.00466172	0.0573695	-0.0812578	0.935286	0.995628
ECD	0.00361622	0.0445221	0.0812231	0.935314	0.995628
NKD1	0.00521649	0.0642421	0.0812005	0.935332	0.995628
EHBP1L1	-0.00415994	0.0512431	-0.0811806	0.935348	0.995628
CYP2F1	-0.00518848	0.0639214	-0.0811698	0.935356	0.995628
BMX	-0.00485956	0.0598737	-0.0811635	0.935361	0.995628
MAN2A2	-0.00375227	0.046282	-0.081074	0.935432	0.995628
SFTA2	-0.00536351	0.0661735	-0.0810522	0.93545	0.995628
CXorf41	0.00478878	0.0591023	0.0810253	0.935471	0.995628
TIGD4	-0.00397331	0.0490423	-0.0810179	0.935477	0.995628
PI16	0.00485723	0.0600468	0.0808908	0.935578	0.995628
CDKL2	-0.00452076	0.0559239	-0.0808377	0.93562	0.995628
SCML4	0.00499835	0.0618407	0.0808262	0.935629	0.995628
SP3	-0.0033865	0.0419302	-0.0807651	0.935678	0.995628
HAS3	-0.00476246	0.0589748	-0.0807543	0.935686	0.995628
PLEKHJ1	-0.00394328	0.0488515	-0.0807196	0.935714	0.995628
C3orf55	-0.00470593	0.0583262	-0.080683	0.935743	0.995628
MMAA	0.00374986	0.0465815	0.0805011	0.935888	0.995628
COL7A1	0.00459167	0.0570593	0.0804719	0.935911	0.995628
LOC100272216	0.00553864	0.06884	0.0804567	0.935923	0.995628
HLTF	0.00355734	0.0442468	0.0803977	0.93597	0.995628
LYPD5	0.00494753	0.0615697	0.0803566	0.936003	0.995628
KLHL12	-0.00362836	0.0452186	-0.0802405	0.936095	0.995628
ACADSB	0.00395546	0.0492995	0.0802333	0.936101	0.995628
POU3F2	-0.00424479	0.0529096	-0.0802274	0.936105	0.995628
CCND3	-0.00418311	0.0521857	-0.0801581	0.93616	0.995628
IGSF3	-0.00391886	0.0488957	-0.0801473	0.936169	0.995628
RBM17	-0.00330998	0.0413314	-0.080084	0.936219	0.995628
CLEC18A	-0.0050325	0.0628504	-0.0800711	0.936229	0.995628
CLDN5	0.00480308	0.0600804	0.0799443	0.93633	0.995628
FAM160B1	0.00380728	0.0476818	0.0798475	0.936407	0.995628
WDR91	0.00433483	0.054345	0.079765	0.936473	0.995628
TPP2	0.00320251	0.0402119	0.079641	0.936571	0.995628
CHST12	-0.00453677	0.0569964	-0.0795974	0.936606	0.995628
C21orf70	0.00409268	0.0515256	0.07943	0.936739	0.995628
ITM2B	0.00388707	0.0489889	0.0793459	0.936806	0.995628
C18orf25	-0.00329596	0.0415611	-0.0793041	0.936839	0.995628
HDDC3	0.00394861	0.0498113	0.0792713	0.936865	0.995628
TEKT4	-0.00541077	0.0682939	-0.0792277	0.9369	0.995628
RPF1	0.00312075	0.039429	0.0791486	0.936963	0.995628
RGAG4	0.00409231	0.0517077	0.079143	0.936967	0.995628
EPHX4	0.00453221	0.0573687	0.0790015	0.937079	0.995628
SLC32A1	-0.00445195	0.0564083	-0.0789237	0.937141	0.995628
LYPLA2P1	-0.00560121	0.0711223	-0.0787547	0.937276	0.995628
CLIC3	-0.00519896	0.0660221	-0.0787457	0.937283	0.995628
KCNK15	0.005274	0.0670197	0.0786933	0.937324	0.995628
C4orf12	0.00408425	0.0519723	0.0785851	0.93741	0.995628
ZNF208	0.00449856	0.0572951	0.0785155	0.937466	0.995628
TFB2M	0.00343303	0.0437878	0.0784014	0.937556	0.995628
GGN	-0.00493316	0.0629977	-0.0783071	0.937631	0.995628
TTC21B	-0.00338926	0.0432955	-0.078282	0.937651	0.995628
MED25	-0.00404831	0.0517328	-0.0782541	0.937673	0.995628
LOC282997	0.00455966	0.0582896	0.0782242	0.937697	0.995628
LOC90784	0.00392577	0.0503251	0.0780082	0.937869	0.995628
SNTN	-0.00490015	0.0629505	-0.0778414	0.938002	0.995628
MMP24	0.00432061	0.0555123	0.0778316	0.938009	0.995628
GLT25D2	-0.00469567	0.0604241	-0.0777119	0.938104	0.995628
MAP7D3	0.00395393	0.05088	0.0777109	0.938105	0.995628
ZDHHC11	-0.00501855	0.0645847	-0.0777049	0.93811	0.995628
CXCL9	-0.00475645	0.0613131	-0.0775763	0.938212	0.995628
SPANXA2	0.00310259	0.040016	0.0775337	0.938246	0.995628
ZFP82	-0.0041871	0.0540204	-0.0775096	0.938265	0.995628
ABHD13	0.00311879	0.04027	0.0774471	0.938315	0.995628
MRC2	-0.00440596	0.0569165	-0.077411	0.938344	0.995628
C1orf94	0.003758	0.0485462	0.0774108	0.938344	0.995628
NME1-NME2	-0.00484925	0.0626916	-0.0773509	0.938391	0.995628
NPAS4	-0.00469635	0.060722	-0.0773417	0.938399	0.995628
GPRC5A	-0.00484564	0.062777	-0.0771881	0.938521	0.995628
NDUFA4	0.00338129	0.0438837	0.0770513	0.93863	0.995628
FBXO11	0.00298447	0.0387785	0.0769619	0.938701	0.995628
FAM21C	0.00340057	0.0442289	0.0768857	0.938761	0.995628
OCIAD1	-0.00317192	0.0412667	-0.0768639	0.938779	0.995628
DCAF11	-0.00346429	0.0450823	-0.0768438	0.938795	0.995628
SNRK	0.00332484	0.0432688	0.0768415	0.938796	0.995628
SIP1	-0.00322206	0.0419403	-0.0768247	0.93881	0.995628
STAB2	0.00515893	0.0671523	0.0768242	0.93881	0.995628
SKAP1	-0.004775	0.0622223	-0.076741	0.938876	0.995628
INHBA	-0.00490088	0.0638716	-0.0767302	0.938885	0.995628
LASS4	0.00475158	0.0619731	0.0766717	0.938931	0.995628
C7orf44	0.00316808	0.0413312	0.0766512	0.938948	0.995628
KRT19	0.00470472	0.0613882	0.0766389	0.938957	0.995628
C1orf128	0.00339417	0.0443547	0.0765232	0.939049	0.995628
PDE8B	-0.00436056	0.0570554	-0.0764268	0.939126	0.995628
C9orf30	-0.00338266	0.044272	-0.0764064	0.939142	0.995628
UBE2D4	-0.00362247	0.0474222	-0.0763876	0.939157	0.995628
WDR63	0.00462106	0.0605033	0.076377	0.939166	0.995628
RNF160	0.00336888	0.0441182	0.0763605	0.939179	0.995628
C6orf118	0.00488415	0.0639775	0.0763416	0.939194	0.995628
NUDT10	-0.00430665	0.0564425	-0.0763016	0.939226	0.995628
SCUBE1	-0.00488395	0.0640772	-0.0762198	0.939291	0.995628
RHOXF2B	0.0044348	0.0581934	0.0762081	0.9393	0.995628
SPRY3	0.00414257	0.0543597	0.0762066	0.939301	0.995628
DNAJC14	0.00287441	0.0377991	0.0760445	0.93943	0.995628
MAFF	0.00401702	0.0528372	0.0760263	0.939444	0.995628
ZNF560	0.00410011	0.0539415	0.0760103	0.939457	0.995628
RAD51C	-0.0032299	0.042568	-0.0758762	0.939564	0.995628
TYW1B	-0.00455958	0.0600977	-0.0758694	0.939569	0.995628
LCN10	-0.00432334	0.0570042	-0.0758425	0.939591	0.995628
FAT3	-0.00428079	0.05646	-0.0758199	0.939608	0.995628
LOC151174	0.00433799	0.0573582	0.0756297	0.93976	0.995628
TMEM54	-0.00478106	0.0632797	-0.0755544	0.93982	0.995628
MYBL2	0.00430416	0.0570201	0.075485	0.939875	0.995628
SPRY2	0.00431454	0.0571776	0.0754586	0.939896	0.995628
PLA2G7	-0.00447576	0.0593325	-0.0754352	0.939914	0.995628
RUSC2	-0.00381147	0.05055	-0.0754	0.939942	0.995628
ARSK	0.00336788	0.044679	0.0753795	0.939959	0.995628
PTPDC1	-0.0034021	0.0451378	-0.0753713	0.939965	0.995628
PAPPA	-0.00471834	0.0626865	-0.0752688	0.940047	0.995657
HSH2D	-0.00448177	0.0596564	-0.0751264	0.94016	0.995666
FLJ43663	-0.00441532	0.0588186	-0.0750668	0.940207	0.995666
IHH	-0.00484573	0.064729	-0.0748618	0.94037	0.995666
PLG	-0.00493822	0.0660127	-0.0748072	0.940414	0.995666
GAGE4	0.00377015	0.0504295	0.0747607	0.940451	0.995666
MYO18B	-0.00455185	0.0609202	-0.0747183	0.940484	0.995666
2011-03-01	0.00347215	0.0464717	0.0747155	0.940487	0.995666
AASDH	0.00310898	0.0416191	0.0747008	0.940498	0.995666
TUBG2	-0.00448548	0.0600879	-0.0746486	0.94054	0.995666
TLE4	0.00393228	0.0528006	0.0744741	0.940678	0.995755
PBRM1	-0.00317719	0.0427102	-0.0743894	0.940746	0.995755
RPL10	0.00395832	0.0533137	0.0742459	0.94086	0.995755
ZFAND3	0.00308628	0.0416113	0.0741693	0.940921	0.995755
FOXO3	-0.00370772	0.0500192	-0.0741261	0.940955	0.995755
SH3BGR	0.0044433	0.0599595	0.074105	0.940972	0.995755
FAM189A2	-0.00464091	0.0626677	-0.0740559	0.941011	0.995755
CD226	0.00426359	0.0576576	0.0739466	0.941098	0.995755
SLC20A2	-0.00398503	0.0539981	-0.0737993	0.941215	0.995755
TRIM7	-0.00458259	0.0621786	-0.0737004	0.941294	0.995755
FBLN2	0.00435931	0.0592331	0.0735959	0.941377	0.995755
AKR1C2	0.00477552	0.0649312	0.0735475	0.941415	0.995755
KIAA1524	0.00335081	0.0455638	0.073541	0.94142	0.995755
DCAF5	0.00292433	0.0397952	0.0734845	0.941465	0.995755
ZNF326	0.0028762	0.0391463	0.0734731	0.941474	0.995755
LOC151162	0.00384301	0.0523201	0.0734519	0.941491	0.995755
HSD17B13	0.00439033	0.0598614	0.0733415	0.941579	0.995755
CLEC18B	0.0049322	0.0672671	0.0733226	0.941594	0.995755
INS-IGF2	-0.00456095	0.0622779	-0.0732354	0.941663	0.99576
FXYD5	-0.00447502	0.0611504	-0.0731806	0.941707	0.99576
RYBP	0.00300769	0.0412011	0.0730002	0.94185	0.995855
LASP1	0.00353996	0.0485708	0.0728823	0.941944	0.995897
CXorf59	0.00462392	0.0635102	0.0728059	0.942005	0.995905
TPM4	-0.0032988	0.0453882	-0.0726797	0.942105	0.995909
FNDC5	0.004334	0.0597933	0.0724831	0.942262	0.995909
CMC1	0.00323068	0.0446087	0.0724226	0.94231	0.995909
HIST1H2AM	-0.00466484	0.0644874	-0.0723372	0.942378	0.995909
BCAP29	0.00318366	0.04403	0.0723067	0.942402	0.995909
SGPL1	-0.00345617	0.0478816	-0.0721815	0.942501	0.995909
CSMD3	-0.00439939	0.0609611	-0.0721672	0.942513	0.995909
VEPH1	-0.00392263	0.0546151	-0.0718231	0.942786	0.995909
TNFAIP6	0.00427349	0.0595363	0.0717797	0.942821	0.995909
LRFN5	0.00423505	0.0590433	0.071728	0.942862	0.995909
SLC26A3	-0.00429008	0.0598659	-0.0716615	0.942915	0.995909
FAM178B	-0.00462134	0.0644901	-0.0716597	0.942916	0.995909
EDNRA	-0.00391593	0.0546721	-0.0716258	0.942943	0.995909
COPS6	-0.00352454	0.049216	-0.0716136	0.942953	0.995909
LOC121838	-0.0044294	0.061971	-0.0714754	0.943063	0.995909
TREH	0.00470447	0.0658281	0.071466	0.94307	0.995909
CCK	-0.00388098	0.0543122	-0.0714568	0.943078	0.995909
HORMAD1	0.00413948	0.058008	0.0713606	0.943154	0.995909
LOC728554	0.00461573	0.0646877	0.071354	0.943159	0.995909
SKA2	0.00333327	0.046752	0.0712967	0.943205	0.995909
TMEM151A	-0.00421677	0.0592272	-0.0711965	0.943285	0.995909
GNL3	-0.00315174	0.0442694	-0.0711945	0.943286	0.995909
FKTN	0.00308154	0.0433281	0.0711212	0.943345	0.995909
GLOD5	-0.00428392	0.0602624	-0.0710878	0.943371	0.995909
ANKRD54	0.00378047	0.0533797	0.0708222	0.943582	0.995909
SPHK1	-0.00409707	0.0578517	-0.0708202	0.943584	0.995909
ADH1C	0.00467871	0.0661126	0.0707688	0.943625	0.995909
AGBL3	-0.0042484	0.0601226	-0.0706623	0.943709	0.995909
APITD1	0.0032141	0.0455131	0.0706191	0.943744	0.995909
REG4	-0.0042372	0.0600038	-0.0706155	0.943747	0.995909
ZCCHC8	0.00319479	0.0452768	0.0705613	0.94379	0.995909
PON2	0.00342286	0.0485392	0.0705174	0.943825	0.995909
CYP4Z2P	-0.00437521	0.0620539	-0.0705065	0.943833	0.995909
EMP2	-0.00430952	0.0611318	-0.0704955	0.943842	0.995909
GTF2A2	-0.00317337	0.0451248	-0.0703243	0.943978	0.995942
CNST	0.00322427	0.0458504	0.0703216	0.94398	0.995942
MORN3	-0.00432298	0.0616999	-0.0700646	0.944185	0.995971
LGALS8	0.00348254	0.0497366	0.0700197	0.944221	0.995971
LOC401387	0.00447182	0.0639591	0.0699168	0.944302	0.995971
GAGE12D	0.00367968	0.0528901	0.0695722	0.944576	0.995971
TNFRSF13B	-0.00438857	0.0632414	-0.069394	0.944718	0.995971
KIAA0494	-0.00296035	0.0426825	-0.0693575	0.944747	0.995971
EXOG	-0.00315212	0.0454575	-0.0693422	0.944759	0.995971
TBC1D17	-0.00372419	0.0537109	-0.0693378	0.944763	0.995971
NUBP2	-0.00336302	0.0486711	-0.0690968	0.944955	0.995971
QRFP	0.00403783	0.0584999	0.0690229	0.945013	0.995971
UXS1	0.00303453	0.0440032	0.0689616	0.945062	0.995971
TRIM15	-0.00449698	0.0653261	-0.0688389	0.94516	0.995971
PTPRB	-0.0036938	0.0536807	-0.0688106	0.945182	0.995971
FASLG	-0.00415749	0.0604589	-0.0687656	0.945218	0.995971
C17orf64	-0.00401088	0.0583556	-0.0687317	0.945245	0.995971
SLC35E1	-0.00316738	0.0461667	-0.0686074	0.945344	0.995971
RENBP	0.00405461	0.0591363	0.0685639	0.945378	0.995971
HCG11	0.00337708	0.0493061	0.0684922	0.945435	0.995971
BSDC1	0.00276178	0.0404675	0.0682469	0.945631	0.995971
PTPN12	-0.00288321	0.0423557	-0.0680713	0.94577	0.995971
SDR9C7	-0.00380998	0.0559891	-0.0680486	0.945788	0.995971
STX6	0.00317389	0.0467185	0.0679366	0.945877	0.995971
FAM123A	-0.00314895	0.0463609	-0.0679226	0.945888	0.995971
LOC284009	-0.00438672	0.0645869	-0.0679197	0.945891	0.995971
C3orf36	-0.00451635	0.0666137	-0.0677991	0.945987	0.995971
C12orf35	0.00349081	0.0515602	0.0677035	0.946063	0.995971
MIB1	0.00281658	0.0416181	0.0676768	0.946084	0.995971
RWDD1	0.00299982	0.0443622	0.0676211	0.946128	0.995971
FKBP7	-0.00326527	0.0483765	-0.067497	0.946227	0.995971
TAPBPL	0.00399232	0.0592997	0.0673244	0.946364	0.995971
ARRDC5	0.00436744	0.0652206	0.0669641	0.946651	0.995971
TRMT6	-0.00271976	0.0406254	-0.0669472	0.946664	0.995971
ITPR3	0.00367583	0.0549347	0.0669127	0.946692	0.995971
SH3BP4	0.00365435	0.0546173	0.0669083	0.946695	0.995971
DAPK3	0.0033164	0.0496149	0.0668428	0.946747	0.995971
LRRN4	-0.00413504	0.0618698	-0.0668346	0.946754	0.995971
LRRC50	0.00420044	0.0629336	0.066744	0.946826	0.995971
WBSCR28	-0.0041863	0.0627461	-0.066718	0.946847	0.995971
ZNF420	-0.00285733	0.0428448	-0.0666903	0.946869	0.995971
CHEK1	-0.00338582	0.0507728	-0.0666856	0.946872	0.995971
CXorf22	-0.00416067	0.0624064	-0.0666706	0.946884	0.995971
DDX26B	-0.00351815	0.0528619	-0.0665536	0.946978	0.995971
UTP15	0.00288686	0.0434298	0.0664719	0.947043	0.995971
LOC389705	-0.00355485	0.0535419	-0.0663938	0.947105	0.995971
NUP133	0.0028734	0.0433321	0.0663112	0.94717	0.995971
PGR	-0.00394138	0.0594514	-0.0662958	0.947183	0.995971
NOC2L	-0.00322729	0.0487222	-0.0662385	0.947228	0.995971
ZNF302	0.00306918	0.046341	0.0662304	0.947235	0.995971
2014-09-01	0.00427418	0.0646274	0.0661357	0.94731	0.995971
PTPRN	0.00440809	0.0666775	0.0661105	0.94733	0.995971
CCDC19	-0.00405998	0.061661	-0.0658436	0.947542	0.995971
MAPKBP1	-0.00323756	0.0491826	-0.0658273	0.947555	0.995971
FBLIM1	-0.00357389	0.0543005	-0.0658169	0.947564	0.995971
TRIM9	-0.00363927	0.0553253	-0.0657795	0.947593	0.995971
DARS	-0.00291964	0.0444226	-0.0657241	0.947637	0.995971
MMP13	0.00400231	0.0609089	0.0657097	0.947649	0.995971
TXN2	0.00298816	0.0455027	0.0656698	0.947681	0.995971
MAPRE3	-0.00405663	0.0619476	-0.0654848	0.947828	0.995971
C4orf31	-0.00399553	0.0610363	-0.0654616	0.947846	0.995971
TMEM106B	0.00280177	0.0428308	0.0654148	0.947883	0.995971
ZNF71	-0.00323844	0.0495183	-0.0653989	0.947896	0.995971
PCDH7	0.00378189	0.058048	0.0651511	0.948093	0.995971
TMEM62	-0.0034663	0.0533035	-0.0650295	0.94819	0.995971
SLC14A2	-0.00404505	0.0625988	-0.0646186	0.948517	0.995971
IGFBP6	-0.0039734	0.0616539	-0.0644468	0.948654	0.995971
MYO3A	0.0034104	0.0530327	0.0643075	0.948764	0.995971
ZNF268	-0.00287379	0.044724	-0.0642561	0.948805	0.995971
SEZ6L2	-0.00407823	0.0635035	-0.0642205	0.948834	0.995971
SH3BP1	0.00364341	0.0568097	0.0641337	0.948903	0.995971
AHRR	-0.00392342	0.0611908	-0.0641178	0.948915	0.995971
SERPINB4	-0.00409715	0.0639521	-0.064066	0.948957	0.995971
ARL17B	0.00444049	0.0694225	0.0639633	0.949038	0.995971
ZCCHC24	0.00338459	0.0530052	0.0638539	0.949125	0.995971
LOC442308	0.00414107	0.064947	0.0637608	0.949199	0.995971
HRSP12	0.00330763	0.051883	0.0637517	0.949207	0.995971
TTC3	-0.00274072	0.0430138	-0.0637172	0.949234	0.995971
HDGFRP3	-0.0034428	0.0540961	-0.0636424	0.949294	0.995971
HFM1	-0.00342689	0.0538567	-0.0636299	0.949304	0.995971
TNKS	0.003144	0.0494223	0.063615	0.949315	0.995971
CETN2	0.00322923	0.0508339	0.0635253	0.949387	0.995971
CRHR2	0.00341103	0.0538631	0.0633278	0.949544	0.995971
ANKRD1	-0.00397214	0.0627284	-0.0633227	0.949548	0.995971
SAMD12	-0.00317486	0.0501458	-0.0633126	0.949556	0.995971
FMR1	0.00267999	0.0423462	0.0632876	0.949576	0.995971
CDC14C	-0.00413245	0.0653308	-0.0632543	0.949602	0.995971
FAM3B	-0.00407216	0.0644886	-0.0631455	0.949689	0.995971
CDK17	0.00268973	0.0426146	0.0631175	0.949711	0.995971
TAB3	0.002593	0.0411315	0.0630418	0.949771	0.995971
OLA1	-0.00295727	0.0470951	-0.0627936	0.949969	0.995971
GATAD2A	0.00286157	0.0455971	0.0627576	0.949998	0.995971
GREM2	0.00384385	0.0612972	0.0627083	0.950037	0.995971
MRPL54	-0.00321939	0.051396	-0.062639	0.950092	0.995971
GNAS	0.00339721	0.05425	0.0626214	0.950106	0.995971
CREBL2	-0.0026837	0.0429135	-0.0625374	0.950173	0.995971
WDR4	0.00338959	0.0543204	0.0623999	0.950282	0.995971
MTMR8	0.0040325	0.0646829	0.0623427	0.950328	0.995971
LOC401397	0.00317105	0.0508819	0.0623217	0.950344	0.995971
DCAF17	0.00259614	0.0416756	0.0622941	0.950366	0.995971
S1PR3	0.00346121	0.0555816	0.0622726	0.950384	0.995971
PRSS21	-0.00394909	0.0635492	-0.0621423	0.950487	0.995971
MANSC1	-0.00330298	0.0531901	-0.0620977	0.950523	0.995971
LOC152024	-0.00338181	0.0544765	-0.0620783	0.950538	0.995971
NRTN	0.00431869	0.0695691	0.0620777	0.950539	0.995971
HIST1H2BK	0.00358104	0.057733	0.0620275	0.950579	0.995971
TFPI	-0.00372267	0.0601441	-0.0618958	0.950683	0.995971
C1orf216	-0.00297582	0.0481397	-0.0618163	0.950747	0.995971
RNASE3	0.00380789	0.0616216	0.0617948	0.950764	0.995971
FBLL1	-0.00414873	0.0671977	-0.0617391	0.950808	0.995971
AGRP	-0.00372729	0.0604142	-0.0616957	0.950843	0.995971
NFATC2IP	-0.00274059	0.0444387	-0.0616713	0.950862	0.995971
KRT6C	0.00437448	0.0709819	0.0616281	0.950896	0.995971
DNAJC11	-0.00269581	0.0437697	-0.0615907	0.950926	0.995971
SLC25A35	-0.00401292	0.0651886	-0.0615586	0.950952	0.995971
NDUFAF1	0.00270578	0.0439607	0.06155	0.950959	0.995971
C7orf64	-0.0026075	0.0423721	-0.0615381	0.950968	0.995971
C19orf55	0.00327425	0.0532334	0.0615073	0.950993	0.995971
TSLP	0.00341917	0.0555919	0.0615048	0.950995	0.995971
MFSD4	0.00384462	0.0625373	0.0614773	0.951016	0.995971
KIAA1751	-0.00408289	0.0665084	-0.061389	0.951087	0.995971
SMARCA1	-0.00291259	0.0474578	-0.0613722	0.9511	0.995971
EEF1A1P9	0.00363487	0.0592317	0.061367	0.951104	0.995971
PGLYRP3	-0.00361288	0.0589674	-0.0612691	0.951182	0.995971
SNORA39	0.00315334	0.0514759	0.0612585	0.951191	0.995971
PLOD2	0.00338912	0.0553493	0.0612315	0.951212	0.995971
ZNF500	0.00253185	0.0413765	0.0611905	0.951245	0.995971
YIPF3	-0.00277436	0.0453918	-0.0611203	0.9513	0.995971
HNRPDL	-0.00243205	0.0398248	-0.0610686	0.951342	0.995971
TFPI2	-0.00381132	0.0624117	-0.0610673	0.951343	0.995971
USP20	-0.00280109	0.0458994	-0.0610267	0.951375	0.995971
HTR2C	0.00313462	0.0514771	0.0608935	0.951481	0.995971
LOC387646	0.00330747	0.0543386	0.0608677	0.951502	0.995971
LOC100134868	0.00449689	0.0739011	0.06085	0.951516	0.995971
SLC5A8	0.00343072	0.0564275	0.0607988	0.951556	0.995971
PPAPDC1B	-0.00313481	0.0516864	-0.0606506	0.951674	0.995971
F2RL1	0.00311443	0.0515357	0.0604324	0.951848	0.995971
SLC38A9	0.00267429	0.0442992	0.0603688	0.951899	0.995971
SNORA81	0.00404387	0.0670183	0.0603398	0.951922	0.995971
FGF18	-0.00369817	0.0613374	-0.0602922	0.95196	0.995971
HOXD10	-0.00334842	0.0555532	-0.0602741	0.951974	0.995971
HPS3	0.00302106	0.0501499	0.0602405	0.952001	0.995971
CSNK2A1	-0.00257293	0.0427171	-0.0602319	0.952008	0.995971
RABGGTB	0.00258848	0.043029	0.0601567	0.952067	0.995971
LOC100240726	0.00287254	0.0477695	0.0601332	0.952086	0.995971
FAM131C	-0.00365734	0.0608779	-0.0600766	0.952131	0.995971
BTBD16	-0.00386139	0.0643395	-0.0600159	0.952179	0.995971
PLP2	-0.00327051	0.054559	-0.0599445	0.952236	0.995971
FSCN1	-0.0035197	0.0587259	-0.0599343	0.952244	0.995971
LRIG2	-0.00285838	0.0477104	-0.059911	0.952263	0.995971
ILKAP	-0.00284281	0.0474562	-0.0599038	0.952269	0.995971
MAT1A	0.00369317	0.0617322	0.0598256	0.952331	0.995971
ZNF438	0.00278759	0.0466492	0.0597564	0.952386	0.995971
HNRNPU	-0.00231534	0.0387716	-0.0597174	0.952417	0.995971
ZNF683	-0.00384295	0.064413	-0.0596611	0.952462	0.995971
SCAND2	-0.00263366	0.0441531	-0.0596485	0.952472	0.995971
HIST2H2BF	0.0039199	0.0657497	0.0596185	0.952496	0.995971
ABHD6	-0.00337169	0.0565927	-0.0595782	0.952528	0.995971
NTRK2	-0.00380512	0.0638894	-0.0595578	0.952544	0.995971
NUDCD3	0.00262966	0.0441832	0.0595172	0.952576	0.995971
SKP1	0.00233119	0.0391902	0.059484	0.952603	0.995971
GOLGA5	0.00245012	0.0412157	0.0594464	0.952633	0.995971
EML1	0.00317845	0.0536103	0.059288	0.952759	0.995991
CBX5	0.00270797	0.0456759	0.0592866	0.95276	0.995991
PASD1	0.00284497	0.0481744	0.0590557	0.952944	0.996088
NOL8	-0.00249045	0.0421861	-0.0590349	0.95296	0.996088
TASP1	0.00235143	0.0401409	0.0585794	0.953323	0.996158
FAM153A	-0.00378551	0.0646358	-0.0585668	0.953333	0.996158
HLF	-0.00363662	0.0621023	-0.0585586	0.953339	0.996158
2010-03-01	-0.00374572	0.0639752	-0.0585495	0.953346	0.996158
CCDC56	0.00321397	0.054925	0.0585156	0.953373	0.996158
UQCRC1	-0.00323214	0.0552665	-0.0584827	0.9534	0.996158
PTEN	-0.00319073	0.0545641	-0.0584767	0.953404	0.996158
TSEN34	0.00258915	0.0443988	0.0583157	0.953533	0.996235
NPL	-0.00326375	0.056059	-0.05822	0.953609	0.996259
FAM106A	0.00374614	0.0644866	0.0580917	0.953711	0.996259
DCAF6	0.00255307	0.0441391	0.0578414	0.95391	0.996259
TMPRSS9	-0.00379419	0.065621	-0.0578198	0.953927	0.996259
SNORD116-28	0.0031546	0.0545913	0.0577858	0.953954	0.996259
ODZ3	-0.00357417	0.0618646	-0.0577741	0.953964	0.996259
FAM161A	0.00276926	0.0481697	0.0574896	0.95419	0.996259
ZNRF3	0.00345458	0.060127	0.0574548	0.954218	0.996259
FUT9	-0.00353433	0.0615389	-0.0574325	0.954236	0.996259
NEDD4L	-0.00272227	0.0474504	-0.0573707	0.954285	0.996259
TMCC3	0.00319872	0.0557833	0.0573419	0.954308	0.996259
ZBTB9	0.00242935	0.0423861	0.0573149	0.954329	0.996259
SETD8	0.0024195	0.0422162	0.057312	0.954331	0.996259
C7orf28A	-0.00250369	0.0437722	-0.0571982	0.954422	0.996259
PRKX	0.00300438	0.0525354	0.0571877	0.95443	0.996259
MGC29506	0.00358576	0.062755	0.0571391	0.954469	0.996259
C12orf72	0.00279476	0.0489377	0.0571085	0.954493	0.996259
ZACN	-0.00366092	0.0642022	-0.0570217	0.954562	0.996259
MAP3K1	0.00284226	0.0498915	0.0569689	0.954605	0.996259
MAL2	-0.00248165	0.043589	-0.0569329	0.954633	0.996259
EIF3K	-0.0027149	0.0477849	-0.056815	0.954727	0.996278
ELF5	0.00363231	0.0639786	0.0567739	0.95476	0.996278
INTS4L1	0.00347946	0.0613606	0.0567052	0.954814	0.996279
PDE6D	0.00258011	0.0456175	0.0565597	0.95493	0.996337
MRFAP1	-0.00239809	0.0424444	-0.0564996	0.954978	0.996337
RDH5	-0.00379473	0.0673119	-0.0563754	0.955077	0.996384
SCN1B	-0.00325804	0.0578678	-0.0563015	0.955136	0.996389
PDE4A	-0.00346007	0.061572	-0.0561956	0.95522	0.996421
C2CD2	0.00274345	0.048912	0.0560894	0.955305	0.996453
TRPM4	0.00350797	0.0627509	0.0559031	0.955453	0.996551
MOSPD1	0.00259299	0.0465638	0.0556867	0.955625	0.996638
SCO2	-0.0030864	0.0554787	-0.0556322	0.955669	0.996638
DEPDC7	-0.00348665	0.0627346	-0.0555778	0.955712	0.996638
MRPL50	-0.00249622	0.0450195	-0.0554475	0.955816	0.996638
NUAK2	-0.00296722	0.0535327	-0.0554281	0.955831	0.996638
UBIAD1	0.00271483	0.0490634	0.0553331	0.955907	0.996638
KIAA0753	-0.00229957	0.0415803	-0.0553045	0.955929	0.996638
PPP1CC	-0.00237579	0.0430157	-0.0552308	0.955988	0.996638
FOLH1B	0.00397867	0.0721239	0.0551644	0.956041	0.996638
TSPYL5	0.00303236	0.055028	0.0551058	0.956088	0.996638
UGT1A4	-0.00291425	0.0529801	-0.0550064	0.956167	0.996638
RPS23	-0.00273663	0.0499412	-0.0547971	0.956333	0.996638
C1orf173	-0.00350935	0.0640541	-0.0547873	0.956341	0.996638
TRUB2	-0.00260673	0.0476118	-0.0547496	0.956371	0.996638
EEF1E1	-0.00237011	0.0433525	-0.0546707	0.956434	0.996638
CDKN2C	0.00310247	0.0568638	0.0545596	0.956522	0.996638
CDK19	-0.00237234	0.0435314	-0.0544973	0.956572	0.996638
CETP	-0.00337623	0.0620845	-0.0543812	0.956664	0.996638
TMEM125	-0.00294701	0.0542017	-0.0543713	0.956672	0.996638
HSD17B11	-0.0028555	0.0525251	-0.0543645	0.956678	0.996638
SPDYE1	0.00369859	0.0680555	0.0543468	0.956692	0.996638
LOC100289341	-0.00294824	0.0544543	-0.0541414	0.956855	0.996638
CYP3A7	-0.00318331	0.0588269	-0.0541131	0.956878	0.996638
RAB3D	0.00288113	0.0532871	0.0540681	0.956914	0.996638
HHIPL2	-0.00325697	0.0603952	-0.0539277	0.957026	0.996638
TMEM68	-0.00246889	0.0458337	-0.0538662	0.957074	0.996638
CCDC158	-0.00306623	0.0570363	-0.0537593	0.95716	0.996638
IL7	0.00304558	0.0566526	0.0537589	0.95716	0.996638
ABCA13	-0.00330775	0.0615493	-0.0537416	0.957174	0.996638
H3F3C	0.0034047	0.0634059	0.0536968	0.957209	0.996638
RAB37	-0.00314991	0.0586669	-0.0536915	0.957214	0.996638
C1orf190	0.00316256	0.058969	0.0536308	0.957262	0.996638
NANOS2	0.00329177	0.0615215	0.053506	0.957361	0.996663
ATP5C1	0.0024228	0.0454712	0.053282	0.95754	0.996663
DCTN4	0.00216459	0.0406313	0.0532739	0.957546	0.996663
C7orf16	0.00283301	0.0534355	0.0530174	0.95775	0.996663
LGALS2	0.00341794	0.0647512	0.0527858	0.957935	0.996663
PRC1	0.00270545	0.0513585	0.0526778	0.958021	0.996663
C9orf80	-0.00212456	0.040413	-0.0525712	0.958105	0.996663
GPX3	0.00349872	0.0666487	0.052495	0.958166	0.996663
ATP5L2	0.00377469	0.0719523	0.052461	0.958193	0.996663
APOB	-0.00298292	0.0569007	-0.0524234	0.958223	0.996663
LOC150527	0.00319541	0.0609948	0.0523883	0.958251	0.996663
QPCT	0.00308862	0.0593172	0.0520696	0.958505	0.996663
DLG4	-0.00296284	0.0569428	-0.0520319	0.958535	0.996663
IDI2	0.00255955	0.0492094	0.0520134	0.95855	0.996663
ZNF518B	-0.00240047	0.0461564	-0.0520072	0.958555	0.996663
C9orf95	0.00276309	0.0531412	0.0519953	0.958564	0.996663
UBR2	-0.00205888	0.0396093	-0.0519796	0.958577	0.996663
ATP5SL	0.00243707	0.0469145	0.0519471	0.958602	0.996663
ATAD3A	-0.00267287	0.0515099	-0.0518904	0.958648	0.996663
KIF4B	0.00350444	0.0675861	0.0518515	0.958678	0.996663
CALR3	0.00296825	0.0573191	0.0517847	0.958732	0.996663
CD101	-0.00289284	0.0559375	-0.0517156	0.958787	0.996663
IFRD2	-0.00260808	0.0505295	-0.0516149	0.958867	0.996663
RBM4	0.00225969	0.0437905	0.0516022	0.958877	0.996663
DNASE1	-0.00306956	0.0594962	-0.0515926	0.958885	0.996663
NAP1L4	0.00230423	0.0446635	0.051591	0.958886	0.996663
FAM111B	-0.00276333	0.0535906	-0.0515637	0.958908	0.996663
AQP1	-0.00297555	0.0577688	-0.051508	0.958952	0.996663
BCYRN1	0.00346445	0.0673172	0.0514646	0.958987	0.996663
MMEL1	-0.00331536	0.0644274	-0.0514589	0.958991	0.996663
WASF3	-0.0029338	0.0570281	-0.0514448	0.959002	0.996663
VKORC1	0.00283189	0.0550608	0.0514321	0.959012	0.996663
C1orf113	0.00281013	0.054871	0.0512135	0.959186	0.99674
PCSK9	-0.00314502	0.0614222	-0.0512033	0.959195	0.99674
TCEANC	-0.00250877	0.049119	-0.0510752	0.959297	0.996761
OLIG1	0.00291238	0.0572202	0.0508977	0.959438	0.996761
DDT	-0.00274591	0.0540554	-0.0507981	0.959517	0.996761
C20orf134	-0.00303996	0.0598826	-0.0507653	0.959543	0.996761
C1orf186	-0.00328232	0.0646757	-0.0507505	0.959555	0.996761
CCNB2	0.00266307	0.052559	0.0506682	0.959621	0.996761
RNF216	-0.00229519	0.0453083	-0.0506573	0.959629	0.996761
NDUFAF2	0.00251959	0.0498429	0.0505507	0.959714	0.996761
FAP	0.00278995	0.0555291	0.0502429	0.959959	0.996761
ZNF720	-0.00213419	0.042481	-0.0502387	0.959963	0.996761
FAM159A	0.00309473	0.0616356	0.0502101	0.959985	0.996761
C13orf37	-0.00231775	0.0462683	-0.0500937	0.960078	0.996761
DNAH11	0.00306192	0.0612251	0.0500108	0.960144	0.996761
LARP6	0.00262801	0.0526584	0.0499068	0.960227	0.996761
HVCN1	0.00272114	0.05459	0.0498469	0.960275	0.996761
HSPB9	0.0030963	0.0622573	0.049734	0.960365	0.996761
LOC100130386	-0.00265295	0.05342	-0.0496621	0.960422	0.996761
ABLIM3	-0.00294984	0.0595146	-0.049565	0.960499	0.996761
USP54	-0.00268958	0.0542928	-0.0495385	0.96052	0.996761
C14orf4	-0.00255862	0.0517009	-0.049489	0.96056	0.996761
TTC12	-0.00248331	0.0503299	-0.0493407	0.960678	0.996761
EFHD1	-0.00292354	0.0592844	-0.0493139	0.960699	0.996761
DLGAP2	0.00295216	0.0599535	0.0492409	0.960757	0.996761
MAPK9	0.0018915	0.0384422	0.0492037	0.960787	0.996761
FAM155B	0.00283361	0.0576397	0.0491607	0.960821	0.996761
LY6E	0.00287356	0.05857	0.0490619	0.9609	0.996761
EFEMP2	-0.00301216	0.0614163	-0.049045	0.960913	0.996761
CTSO	0.00240329	0.0490874	0.0489594	0.960981	0.996761
PCDHGA7	0.00304131	0.0621384	0.0489441	0.960994	0.996761
PNPT1	0.00206059	0.0422125	0.0488147	0.961097	0.996761
IL1RAPL2	-0.00276348	0.0566563	-0.0487762	0.961127	0.996761
ANKRD2	-0.00295192	0.0606347	-0.0486837	0.961201	0.996761
STAR	0.00308595	0.0633918	0.0486806	0.961203	0.996761
DMBT1	0.00340816	0.0700148	0.0486777	0.961206	0.996761
YPEL2	0.00225131	0.0462877	0.0486373	0.961238	0.996761
CD81	0.00255584	0.0527032	0.0484949	0.961351	0.996761
SERPING1	-0.0028452	0.0587374	-0.0484393	0.961396	0.996761
SMARCAD1	0.00206947	0.0427637	0.0483931	0.961432	0.996761
TRIM68	0.00258654	0.0534525	0.0483894	0.961435	0.996761
NDUFA9	-0.00243454	0.0503948	-0.0483093	0.961499	0.996761
LRP2	0.00305298	0.0635135	0.0480682	0.961691	0.996761
LRRC7	0.00280338	0.0584894	0.0479298	0.961801	0.996761
LOC440957	0.0025465	0.0531621	0.0479008	0.961824	0.996761
GRRP1	-0.00267643	0.0559195	-0.0478623	0.961855	0.996761
DARS2	0.00216045	0.0451548	0.0478454	0.961868	0.996761
SVOPL	0.00283099	0.059179	0.0478377	0.961875	0.996761
PXMP4	-0.002767	0.0578527	-0.0478284	0.961882	0.996761
PIGF	-0.00193546	0.0404842	-0.0478079	0.961898	0.996761
PI4KB	-0.00229132	0.0482493	-0.0474892	0.962152	0.996761
PABPC4	0.00213691	0.045096	0.0473857	0.962235	0.996761
ZNF765	-0.00206056	0.0436368	-0.0472207	0.962366	0.996761
SMAD3	-0.00233744	0.0495822	-0.0471428	0.962428	0.996761
LOC100270710	-0.00273294	0.0581056	-0.0470339	0.962515	0.996761
LOC257358	-0.00249369	0.053067	-0.0469914	0.962549	0.996761
ZNF717	-0.00258971	0.0551906	-0.046923	0.962603	0.996761
RBM33	-0.00190441	0.0405985	-0.0469084	0.962615	0.996761
MAN1A1	0.00261388	0.0557424	0.0468922	0.962628	0.996761
REEP1	-0.00269041	0.0575106	-0.0467812	0.962716	0.996761
C6orf208	0.00272427	0.0582666	0.0467553	0.962737	0.996761
STK11IP	-0.00215562	0.0461222	-0.046737	0.962751	0.996761
PCDHGC5	0.00273247	0.0585145	0.0466974	0.962783	0.996761
IL34	-0.00284315	0.0608987	-0.0466865	0.962791	0.996761
DDB2	-0.00242562	0.0519567	-0.0466855	0.962792	0.996761
BCL6	-0.00249315	0.0534211	-0.0466698	0.962805	0.996761
NKIRAS2	0.00213339	0.0457736	0.0466074	0.962854	0.996761
POLR2L	0.00258524	0.0556673	0.0464409	0.962987	0.996761
FILIP1L	-0.00270565	0.0583659	-0.0463567	0.963054	0.996761
ABLIM2	-0.00270529	0.0585291	-0.0462213	0.963162	0.996761
SIPA1L3	-0.00228478	0.0495918	-0.0460719	0.963281	0.996761
LECT1	0.00226347	0.0491571	0.0460456	0.963302	0.996761
RPS6KA5	0.00266706	0.0579885	0.045993	0.963344	0.996761
UNC5D	0.00267175	0.0581275	0.0459635	0.963367	0.996761
TMEM2	-0.00252139	0.0548764	-0.0459468	0.963381	0.996761
NME1	-0.00231964	0.050494	-0.045939	0.963387	0.996761
WIF1	-0.00293745	0.0639834	-0.0459096	0.96341	0.996761
NDUFB10	-0.00249362	0.0543549	-0.0458767	0.963436	0.996761
RNF113A	0.00225982	0.0492593	0.0458759	0.963437	0.996761
LOC100188949	0.00270742	0.0590896	0.0458189	0.963482	0.996761
PAQR4	0.00246702	0.0539111	0.0457609	0.963529	0.996761
WTIP	-0.00251023	0.0549444	-0.0456868	0.963588	0.996761
EIF1AX	0.00217401	0.0476724	0.045603	0.963654	0.996761
SCUBE2	-0.00283231	0.0622456	-0.0455021	0.963735	0.996761
RPS26	-0.00323207	0.0710524	-0.0454885	0.963746	0.996761
C5orf62	0.00261462	0.0574794	0.0454879	0.963746	0.996761
AFAP1L1	-0.00238366	0.0525327	-0.0453748	0.963836	0.996798
KDELC1	-0.00218464	0.048246	-0.0452813	0.963911	0.99682
INTU	-0.0023566	0.0521533	-0.045186	0.963986	0.996842
KAZALD1	0.0026473	0.0587361	0.0450711	0.964078	0.996881
NOC4L	0.00229456	0.051067	0.0449324	0.964188	0.996892
ITGB4	-0.00288302	0.0642414	-0.0448779	0.964232	0.996892
CSTF3	0.00195373	0.0435569	0.0448546	0.96425	0.996892
NAT10	0.00195772	0.0438392	0.0446569	0.964408	0.99695
GUCY1A3	-0.00247383	0.0554996	-0.0445738	0.964474	0.99695
IKBKE	0.00246858	0.0556197	0.0443832	0.964626	0.99695
ZNF830	-0.00180327	0.0408351	-0.0441598	0.964804	0.99695
C1orf168	0.00259362	0.0587364	0.0441568	0.964806	0.99695
C16orf59	-0.00234233	0.0531435	-0.0440755	0.964871	0.99695
MCM9	0.00202636	0.0459933	0.0440576	0.964885	0.99695
PCSK2	0.00251339	0.0570752	0.0440365	0.964902	0.99695
LCN6	-0.00252468	0.0573949	-0.0439879	0.964941	0.99695
USP2	0.0026326	0.0599915	0.0438829	0.965024	0.99695
ROCK1	0.00187811	0.0428173	0.0438633	0.96504	0.99695
C6orf57	-0.00195275	0.0445681	-0.0438151	0.965078	0.99695
GJB7	-0.00272267	0.0621464	-0.0438106	0.965082	0.99695
OTUD6A	0.00295316	0.0676239	0.0436704	0.965194	0.99695
PEAR1	-0.00255649	0.0585834	-0.0436384	0.965219	0.99695
CARD18	0.00200509	0.0459503	0.0436361	0.965221	0.99695
PSMB3	-0.00227293	0.0521156	-0.0436132	0.965239	0.99695
FAM86B1	-0.00259995	0.05968	-0.0435649	0.965278	0.99695
CABIN1	-0.00205794	0.0477322	-0.0431143	0.965637	0.997174
JAKMIP2	0.00272306	0.0631908	0.0430927	0.965654	0.997174
CCNB1	0.00213419	0.0497253	0.0429195	0.965792	0.997174
SEPP1	-0.00213658	0.0498068	-0.0428975	0.965809	0.997174
FSD1L	-0.00217773	0.0508685	-0.0428109	0.965878	0.997174
RAB3GAP2	0.00203407	0.0475472	0.04278	0.965903	0.997174
CLDND2	0.00283811	0.0665248	0.0426625	0.965996	0.997174
ZNF581	0.00227398	0.0533332	0.0426372	0.966017	0.997174
VAMP8	-0.00212819	0.0499354	-0.0426189	0.966031	0.997174
ZBTB38	-0.00198893	0.0466721	-0.0426148	0.966034	0.997174
KIF2C	-0.00217225	0.0512184	-0.0424115	0.966196	0.997286
AMIGO1	0.00226892	0.053699	0.0422525	0.966323	0.997309
FOXM1	0.00223544	0.0529124	0.0422479	0.966327	0.997309
SNRPA1	-0.00195469	0.0463974	-0.0421292	0.966421	0.997351
PCMTD1	-0.00207848	0.0496214	-0.0418867	0.966614	0.997449
PIGG	-0.00192477	0.046042	-0.0418047	0.96668	0.997449
RPL37A	0.00207903	0.0497452	0.0417935	0.966689	0.997449
LASS2	0.00188003	0.0451095	0.0416771	0.966781	0.997449
DBT	-0.00174573	0.0419213	-0.041643	0.966809	0.997449
BHLHE40	0.00224709	0.0540135	0.0416024	0.966841	0.997449
DNAJC8	0.00179271	0.0432481	0.0414517	0.966961	0.99749
SUSD2	0.00270772	0.0653905	0.0414085	0.966995	0.99749
KLK15	-0.0023242	0.0562091	-0.0413492	0.967043	0.99749
VTA1	0.00155849	0.0378001	0.0412297	0.967138	0.997532
MT2A	-0.00252766	0.0616054	-0.0410298	0.967297	0.997532
C12orf48	-0.00194891	0.0476294	-0.0409182	0.967386	0.997532
KIR2DL3	-0.00259557	0.0634983	-0.0408762	0.967419	0.997532
FBP2	-0.00241546	0.0591426	-0.0408414	0.967447	0.997532
C17orf97	-0.00238505	0.0584297	-0.0408192	0.967465	0.997532
FAM179A	-0.00264822	0.0649094	-0.0407988	0.967481	0.997532
OSBPL8	0.00181109	0.0444365	0.0407569	0.967514	0.997532
PSG9	0.00209711	0.0516051	0.0406376	0.967609	0.997564
WASF2	-0.00203968	0.0502602	-0.0405823	0.967653	0.997564
CDCA8	-0.00207198	0.0512779	-0.0404068	0.967793	0.997605
DMRT2	0.00238154	0.0589542	0.0403964	0.967802	0.997605
CCDC163P	0.00229925	0.057296	0.0401293	0.968014	0.997715
DBX2	0.0022894	0.0570578	0.0401243	0.968018	0.997715
EDDM3A	-0.0019768	0.0493475	-0.0400588	0.968071	0.997715
RPPH1	-0.00284366	0.0711381	-0.0399738	0.968138	0.997726
POLR2G	0.00193704	0.0485355	0.0399098	0.968189	0.997726
SOD1	0.00199215	0.0503876	0.0395365	0.968487	0.997746
DMWD	0.00183049	0.0463378	0.0395031	0.968513	0.997746
LOC494141	-0.00269509	0.0684344	-0.0393821	0.96861	0.997746
C6orf165	0.00226758	0.0576838	0.0393105	0.968667	0.997746
ORM2	0.00262012	0.0667038	0.0392799	0.968691	0.997746
SCN4B	-0.002254	0.0574482	-0.0392354	0.968727	0.997746
EIF3L	-0.00189717	0.0484082	-0.0391911	0.968762	0.997746
ZNF407	0.00172759	0.0441796	0.0391038	0.968831	0.997746
LRRC58	0.00176363	0.0451169	0.0390902	0.968842	0.997746
ECHS1	0.00199245	0.0510841	0.0390033	0.968911	0.997746
TGFB3	-0.00220053	0.0564207	-0.0390022	0.968912	0.997746
HIST1H3A	0.00259615	0.0665776	0.0389943	0.968919	0.997746
CHMP4B	-0.00170176	0.0436991	-0.0389426	0.96896	0.997746
FAIM	0.00180464	0.0463912	0.0389006	0.968993	0.997746
DSCR4	0.00203672	0.0523999	0.0388688	0.969019	0.997746
NUP85	0.00168429	0.0434635	0.0387518	0.969112	0.997787
SMC3	-0.00167755	0.0435069	-0.0385584	0.969266	0.997834
SSU72	0.00172684	0.0449595	0.0384089	0.969385	0.997834
LDLRAD1	-0.00251375	0.0655192	-0.0383666	0.969419	0.997834
CD72	-0.00219591	0.0572384	-0.0383644	0.96942	0.997834
INE1	0.00210307	0.0548323	0.0383546	0.969428	0.997834
FATE1	0.00242532	0.0633577	0.0382798	0.969488	0.99784
SNHG3-RCC1	0.00237172	0.062222	0.0381171	0.969617	0.997894
L3MBTL2	0.00163045	0.0428977	0.0380079	0.969704	0.997894
ARHGAP23	0.00201217	0.0529434	0.038006	0.969706	0.997894
SGSM3	0.00186544	0.0491907	0.0379227	0.969772	0.997894
TLX3	0.00221639	0.0585182	0.0378752	0.96981	0.997894
PFKL	0.00213735	0.0566253	0.0377454	0.969914	0.997944
MAD2L1	-0.00171045	0.0454085	-0.037668	0.969975	0.997944
EXOSC7	-0.00184922	0.049167	-0.0376111	0.970021	0.997944
KIAA1191	0.00155412	0.0414218	0.0375194	0.970094	0.997963
C13orf36	0.00231151	0.0619507	0.0373121	0.970259	0.998028
SOCS1	0.00232309	0.0625688	0.0371286	0.970405	0.998028
EIF5A2	0.00218629	0.0589101	0.0371124	0.970418	0.998028
CENPO	0.00194556	0.0524261	0.0371105	0.970419	0.998028
CSTF2	-0.0015364	0.0414162	-0.0370965	0.970431	0.998028
HTRA4	0.00231871	0.062611	0.0370335	0.970481	0.998028
KIR3DL2	-0.00228427	0.0619655	-0.0368636	0.970616	0.998042
MLNR	0.00225186	0.0611311	0.0368366	0.970638	0.998042
WDR31	-0.00200876	0.054567	-0.0368128	0.970657	0.998042
RBMS2	0.00183011	0.049943	0.036644	0.970791	0.998074
GLCCI1	0.00185459	0.050619	0.0366382	0.970796	0.998074
MT3	-0.00236023	0.0653451	-0.0361195	0.971209	0.998138
GLUD1	0.0016299	0.0451329	0.0361132	0.971214	0.998138
CHD4	0.00161811	0.0449097	0.0360304	0.97128	0.998138
VSTM2B	-0.00165988	0.0460891	-0.0360147	0.971293	0.998138
PCDH1	0.00215008	0.0597115	0.0360078	0.971298	0.998138
PRX	0.00179157	0.0497919	0.0359812	0.971319	0.998138
PCDHGA8	0.00218728	0.0608117	0.0359681	0.97133	0.998138
PILRA	0.00208156	0.0579142	0.0359421	0.97135	0.998138
DEM1	-0.00182318	0.0507523	-0.0359231	0.971365	0.998138
ATP7A	0.00162412	0.0454515	0.0357331	0.971517	0.998138
GPR88	-0.00208267	0.0583159	-0.0357136	0.971532	0.998138
LOC389033	-0.00211846	0.059455	-0.0356313	0.971598	0.998138
TSPO	-0.0019849	0.0557581	-0.0355985	0.971624	0.998138
NPR3	0.00210846	0.0593389	0.0355326	0.971677	0.998138
LOC647979	0.00143571	0.0407632	0.0352206	0.971925	0.998138
TROVE2	-0.00169354	0.0481134	-0.0351989	0.971942	0.998138
NPDC1	-0.00210854	0.0600086	-0.0351373	0.971992	0.998138
SLC13A5	0.00220673	0.0628727	0.0350985	0.972023	0.998138
MAN2B2	-0.00189727	0.0541248	-0.0350537	0.972058	0.998138
RFPL4A	0.00216385	0.0618998	0.0349573	0.972135	0.998138
PUS10	-0.00159887	0.0458796	-0.0348493	0.972221	0.998138
ATXN2	0.00162157	0.046582	0.0348111	0.972252	0.998138
HNRNPH1	0.00146824	0.0422276	0.0347696	0.972285	0.998138
RUVBL2	-0.00197086	0.0567505	-0.0347284	0.972317	0.998138
ABCG1	0.00214128	0.0618865	0.0346001	0.97242	0.998138
SNHG3	-0.00223938	0.064866	-0.0345232	0.972481	0.998138
VGLL3	-0.00196288	0.0570256	-0.034421	0.972562	0.998138
CPAMD8	-0.00212279	0.0618618	-0.034315	0.972647	0.998138
ARL2	-0.00178665	0.0524221	-0.0340821	0.972832	0.998138
SPAG4	0.00213734	0.0628829	0.0339892	0.972906	0.998138
SFRP2	-0.00218686	0.0644972	-0.0339063	0.972972	0.998138
ATP2A3	0.00211569	0.0625093	0.033846	0.97302	0.998138
HECW2	-0.00182518	0.0539381	-0.0338384	0.973027	0.998138
C12orf34	0.00215776	0.0638795	0.0337786	0.973074	0.998138
C9orf85	-0.00144592	0.0428313	-0.0337584	0.97309	0.998138
FJX1	0.00177531	0.0526815	0.0336988	0.973138	0.998138
ARHGAP5	-0.00151609	0.044993	-0.033696	0.97314	0.998138
NACC1	-0.00166838	0.0496273	-0.0336182	0.973202	0.998138
MSH3	-0.00150573	0.0448581	-0.0335665	0.973243	0.998138
CCDC147	0.00205081	0.0611385	0.0335437	0.973261	0.998138
IRX4	0.00161632	0.0482756	0.033481	0.973311	0.998138
FAM101A	0.00225636	0.0675945	0.0333809	0.973391	0.998138
PDZD2	-0.00193227	0.058217	-0.0331907	0.973543	0.998138
IFT140	0.0017133	0.0516251	0.0331873	0.973545	0.998138
YTHDC2	-0.00152101	0.0458782	-0.0331532	0.973573	0.998138
KCNG2	-0.00199233	0.060177	-0.0331079	0.973609	0.998138
LRRC47	-0.00144114	0.0435626	-0.033082	0.973629	0.998138
PIH1D1	-0.00157001	0.0474715	-0.0330728	0.973637	0.998138
RAP2B	-0.00162801	0.049485	-0.0328991	0.973775	0.998138
C1QTNF8	0.00183304	0.055758	0.0328749	0.973794	0.998138
CCDC99	0.00152963	0.0466462	0.0327922	0.97386	0.998138
MRPS18B	0.00144139	0.0439558	0.0327917	0.973861	0.998138
MARK2	0.00153168	0.046939	0.0326314	0.973988	0.998138
C21orf81	0.00199366	0.061157	0.0325991	0.974014	0.998138
LRRN4CL	0.00190756	0.0586028	0.0325507	0.974053	0.998138
AEBP2	0.00134062	0.041222	0.032522	0.974075	0.998138
BCHE	-0.00174076	0.0535613	-0.0325004	0.974093	0.998138
POLD3	0.00137567	0.042421	0.0324291	0.97415	0.998138
APOBEC1	-0.00174883	0.0539932	-0.0323899	0.974181	0.998138
AMN	-0.00212612	0.0657645	-0.0323293	0.974229	0.998138
C15orf62	-0.00198782	0.0615323	-0.0323052	0.974248	0.998138
WEE1	0.00152074	0.0470966	0.0322898	0.974261	0.998138
TRIM23	0.00136853	0.0423858	0.0322874	0.974262	0.998138
CT47A11	-0.00153725	0.0477089	-0.0322215	0.974315	0.998138
C2orf66	-0.00189243	0.0589397	-0.032108	0.974405	0.998154
TMEM160	0.00199289	0.0621495	0.032066	0.974439	0.998154
MYO3B	0.00192931	0.060362	0.0319623	0.974521	0.998184
AGT	0.00207887	0.0657055	0.0316393	0.974779	0.9982
CXCL17	0.00208353	0.0662169	0.0314652	0.974918	0.9982
NCLN	0.00159667	0.0508173	0.0314198	0.974954	0.9982
FBXL22	-0.00174178	0.055484	-0.0313926	0.974976	0.9982
C4orf36	0.00169353	0.054036	0.0313408	0.975017	0.9982
FOXRED2	0.00170465	0.0544685	0.031296	0.975052	0.9982
PF4	-0.00209753	0.0670978	-0.0312608	0.975081	0.9982
POLD2	0.00148751	0.0476751	0.0312009	0.975128	0.9982
SH2D3C	-0.00184105	0.0591813	-0.0311087	0.975202	0.9982
C4orf32	0.00178587	0.0575951	0.0310074	0.975282	0.9982
ITGA11	-0.00195852	0.0631761	-0.031001	0.975288	0.9982
PPP1R2P3	-0.00167315	0.0542318	-0.0308518	0.975406	0.9982
HIST1H4K	0.00218872	0.0709461	0.0308505	0.975408	0.9982
CASP2	0.00133449	0.0432762	0.0308367	0.975418	0.9982
ASMT	-0.00177921	0.0585647	-0.0303802	0.975782	0.9982
ERBB2	-0.00165583	0.0545198	-0.0303711	0.975789	0.9982
RTN3	0.00123606	0.0408039	0.0302928	0.975852	0.9982
CCDC90B	0.00124319	0.0410561	0.0302803	0.975862	0.9982
LRRC10B	0.00192707	0.0638827	0.0301658	0.975953	0.9982
C9orf116	-0.0018338	0.0609741	-0.0300751	0.976025	0.9982
SUOX	-0.00145174	0.048288	-0.0300641	0.976034	0.9982
JPH2	-0.00184703	0.0618181	-0.0298784	0.976182	0.9982
NR3C1	-0.00150926	0.0505311	-0.0298679	0.976191	0.9982
FAM154B	-0.00188043	0.0633092	-0.0297022	0.976323	0.9982
FLJ13224	0.0017028	0.0573463	0.0296933	0.97633	0.9982
KIAA2013	0.00157903	0.0532499	0.0296532	0.976362	0.9982
RBBP9	0.00137544	0.0464927	0.029584	0.976417	0.9982
RUFY4	-0.00178689	0.0605962	-0.0294884	0.976493	0.9982
RMND5B	-0.00144316	0.0489427	-0.0294868	0.976494	0.9982
UBE2K	-0.00115398	0.0391627	-0.0294662	0.976511	0.9982
PGGT1B	-0.00122186	0.041932	-0.029139	0.976771	0.9982
PKP3	0.00159654	0.0548752	0.029094	0.976807	0.9982
KCNAB1	0.00163416	0.0561893	0.0290832	0.976816	0.9982
C9orf140	-0.00156928	0.0540349	-0.0290419	0.976849	0.9982
PDYN	0.00127347	0.0439751	0.028959	0.976915	0.9982
PKHD1	0.00179304	0.0622189	0.0288182	0.977027	0.9982
TGM6	-0.00163005	0.0567259	-0.0287355	0.977093	0.9982
FBN1	0.00166062	0.0580552	0.0286041	0.977198	0.9982
AIPL1	0.00173581	0.0606976	0.0285976	0.977203	0.9982
CYCS	-0.00135489	0.0475665	-0.0284841	0.977293	0.9982
GPRC5C	-0.00167037	0.0586445	-0.028483	0.977294	0.9982
INMT	0.00185764	0.0652315	0.0284776	0.977298	0.9982
C1orf43	-0.00130999	0.0460616	-0.0284401	0.977328	0.9982
SLC12A2	0.00154016	0.0542949	0.0283666	0.977387	0.9982
CSNK1A1	0.00123105	0.0436099	0.0282287	0.977497	0.9982
JUNB	-0.0016538	0.0586024	-0.0282206	0.977503	0.9982
KIR2DL4	-0.00171135	0.0607346	-0.0281775	0.977538	0.9982
LAMC3	0.00170466	0.0606974	0.0280845	0.977612	0.9982
TWF1	0.00138727	0.0495034	0.0280238	0.97766	0.9982
GRHL3	0.00173752	0.0620027	0.0280233	0.977661	0.9982
LHFPL1	-0.00173871	0.0622649	-0.0279244	0.977739	0.9982
S100A11	0.0017161	0.0615648	0.0278747	0.977779	0.9982
CEP120	0.00125533	0.0450705	0.0278527	0.977797	0.9982
PNMA3	-0.00153095	0.0549932	-0.0278389	0.977808	0.9982
RERGL	0.00162229	0.058531	0.0277167	0.977905	0.9982
ZNF57	-0.00123009	0.0444852	-0.0276516	0.977957	0.9982
RUNDC3B	0.0017123	0.0620919	0.0275769	0.978016	0.9982
SSRP1	0.00126111	0.0459017	0.0274741	0.978098	0.9982
POMC	-0.00183381	0.0667834	-0.027459	0.97811	0.9982
TAS2R14	0.00141234	0.0517747	0.0272786	0.978254	0.9982
ZFP36L2	-0.00141604	0.0521312	-0.027163	0.978346	0.9982
NXT2	0.00120885	0.044639	0.0270805	0.978412	0.9982
ARID5B	-0.00120291	0.0444371	-0.0270699	0.97842	0.9982
SMNDC1	-0.00117009	0.0433017	-0.0270219	0.978459	0.9982
DLEU2L	-0.00162594	0.0603453	-0.0269439	0.978521	0.9982
PSMA4	-0.00113597	0.0422198	-0.026906	0.978551	0.9982
C19orf63	-0.00128329	0.0477031	-0.0269017	0.978554	0.9982
B4GALNT4	0.0016524	0.0614989	0.0268687	0.978581	0.9982
TAF5L	0.0011924	0.0446355	0.0267142	0.978704	0.9982
SERPINA6	0.00173926	0.0651514	0.0266956	0.978719	0.9982
PARK7	-0.00123492	0.046376	-0.0266284	0.978772	0.9982
CASQ2	0.00170387	0.0642749	0.0265091	0.978867	0.9982
PPM1B	0.00112455	0.0424284	0.0265047	0.978871	0.9982
FAM154A	0.00140881	0.0533399	0.026412	0.978945	0.9982
CALCOCO1	-0.0011769	0.0445623	-0.0264102	0.978946	0.9982
ABCA6	0.00162776	0.0617092	0.0263779	0.978972	0.9982
CLDN9	-0.00160829	0.0614115	-0.0261887	0.979123	0.9982
TAS2R4	0.00151078	0.0577658	0.0261535	0.979151	0.9982
ADPRHL1	-0.00153223	0.0586479	-0.026126	0.979173	0.9982
TIGD2	-0.00127841	0.0490429	-0.0260672	0.97922	0.9982
INO80D	0.00112682	0.0432309	0.0260652	0.979221	0.9982
SIT1	-0.00153059	0.0588455	-0.0260104	0.979265	0.9982
SPRR2D	-0.00168328	0.0650624	-0.0258718	0.979375	0.9982
MIPEP	0.00128353	0.0496297	0.025862	0.979383	0.9982
MRPS10	0.00109162	0.0422477	0.0258386	0.979402	0.9982
ZNF550	0.00113705	0.0441066	0.0257796	0.979449	0.9982
SMTNL2	0.00152335	0.0591113	0.0257708	0.979456	0.9982
EPHB4	-0.00129099	0.0502927	-0.0256695	0.979537	0.9982
GOLM1	-0.00144931	0.0566877	-0.0255666	0.979619	0.9982
CLEC4M	0.00131844	0.0516183	0.0255421	0.979638	0.9982
DZIP1L	0.00151267	0.0592502	0.0255302	0.979648	0.9982
KLF11	-0.00123256	0.0483357	-0.0255	0.979672	0.9982
SYT2	0.0016222	0.0639105	0.0253824	0.979765	0.9982
ADSS	0.00108782	0.0434042	0.0250625	0.98002	0.9982
ZBTB46	-0.00139492	0.0556789	-0.0250529	0.980028	0.9982
CDCP2	0.00155299	0.0622299	0.0249557	0.980105	0.9982
UNC5C	0.00154867	0.0623032	0.024857	0.980184	0.9982
FAM153B	0.00146835	0.0591034	0.0248438	0.980195	0.9982
SDHA	0.00129545	0.0522793	0.0247794	0.980246	0.9982
NEURL4	-0.00123526	0.0499715	-0.0247194	0.980294	0.9982
SCN1A	-0.00152919	0.061891	-0.0247077	0.980303	0.9982
ZNF91	-0.00116558	0.04728	-0.0246527	0.980347	0.9982
NDST3	0.00135223	0.0549845	0.024593	0.980395	0.9982
ELMO3	0.00146328	0.059617	0.0245447	0.980433	0.9982
SDPR	0.00140938	0.0574287	0.0245414	0.980436	0.9982
GXYLT1	-0.00107459	0.0439379	-0.024457	0.980503	0.9982
ZYG11B	-0.000946734	0.0387758	-0.0244156	0.980536	0.9982
COL15A1	-0.00132671	0.0545185	-0.024335	0.9806	0.9982
SLC35B4	0.00114992	0.0472896	0.0243166	0.980615	0.9982
DDHD2	0.00111724	0.0459663	0.0243057	0.980624	0.9982
UROC1	-0.00148073	0.061107	-0.0242317	0.980682	0.9982
MECOM	0.00116202	0.0482305	0.0240931	0.980793	0.9982
C13orf16	-0.00159755	0.0666467	-0.0239705	0.980891	0.9982
SLC29A4	0.00149484	0.0624053	0.0239537	0.980904	0.9982
C21orf128	0.0014889	0.0623007	0.0238986	0.980948	0.9982
PROCR	0.00139283	0.0583678	0.0238629	0.980976	0.9982
VANGL2	0.00113683	0.0476673	0.0238493	0.980987	0.9982
ELTD1	-0.00122931	0.0515505	-0.0238468	0.980989	0.9982
C20orf117	0.0013335	0.0566626	0.023534	0.981239	0.9982
POLE4	0.00115518	0.0493155	0.0234244	0.981326	0.9982
PBX3	0.00126345	0.0541526	0.0233312	0.9814	0.9982
TMEM61	0.00148581	0.0636881	0.0233294	0.981402	0.9982
SMPD2	0.00126604	0.0544055	0.0232705	0.981449	0.9982
UBAP2L	-0.00110642	0.0476161	-0.0232362	0.981476	0.9982
TTYH1	0.00142257	0.0613477	0.0231887	0.981514	0.9982
DEF6	-0.00137495	0.0595691	-0.0230815	0.981599	0.9982
RPS6KL1	-0.00142468	0.0619941	-0.0229809	0.981679	0.9982
RBP7	-0.0013294	0.0578895	-0.0229645	0.981693	0.9982
TP53I3	0.00117341	0.051116	0.0229559	0.981699	0.9982
CHL1	0.00135738	0.0591628	0.0229432	0.981709	0.9982
MCART3P	-0.00152744	0.0673522	-0.0226784	0.981921	0.9982
HDAC4	0.00120202	0.0532087	0.0225906	0.981991	0.9982
EXOSC2	0.00102813	0.0455638	0.0225645	0.982011	0.9982
CST7	0.00144374	0.0640189	0.0225518	0.982021	0.9982
PHF12	-0.000926787	0.0413521	-0.0224121	0.982133	0.9982
APLNR	0.00135514	0.0605266	0.0223892	0.982151	0.9982
MED21	-0.000974968	0.0438317	-0.0222434	0.982267	0.9982
SACM1L	-0.000893038	0.0401573	-0.0222385	0.982271	0.9982
C16orf68	-0.00103845	0.0467686	-0.0222041	0.982299	0.9982
C1orf106	-0.00127531	0.057603	-0.0221396	0.98235	0.9982
C20orf185	-0.00111692	0.050664	-0.0220457	0.982425	0.9982
RPL39L	0.00117418	0.0532635	0.0220448	0.982426	0.9982
DIAPH2	-0.00117045	0.0531237	-0.0220326	0.982435	0.9982
CD2AP	-0.00104179	0.04738	-0.021988	0.982471	0.9982
EXTL2	-0.000980765	0.0447417	-0.0219206	0.982525	0.9982
FLJ35024	0.00129457	0.0592664	0.0218432	0.982586	0.9982
PRR12	-0.00100157	0.0458831	-0.0218288	0.982598	0.9982
BACE2	0.00126127	0.0579164	0.0217773	0.982639	0.9982
RAB2B	-0.000935651	0.043008	-0.0217553	0.982656	0.9982
C8orf48	0.00128271	0.0590943	0.0217061	0.982696	0.9982
C21orf67	-0.00119802	0.0561675	-0.0213294	0.982996	0.998291
TMEFF1	0.00112837	0.0529455	0.0213119	0.98301	0.998291
GPR155	-0.0013384	0.0628072	-0.0213096	0.983012	0.998291
RFX4	0.00114852	0.0543707	0.0211239	0.98316	0.998291
C8orf33	-0.00099347	0.0474422	-0.0209406	0.983306	0.998291
FLJ36777	-0.00122515	0.0586589	-0.0208861	0.983349	0.998291
ROS1	0.00129148	0.0621872	0.0207676	0.983444	0.998291
UMPS	0.000846188	0.0408459	0.0207166	0.983484	0.998291
ANXA8	0.00144599	0.0700188	0.0206515	0.983536	0.998291
ZDHHC17	-0.00087721	0.0424905	-0.0206449	0.983541	0.998291
SGEF	0.00115382	0.0560099	0.0206003	0.983577	0.998291
LOC284100	-0.00133918	0.0650503	-0.0205869	0.983588	0.998291
ANGPT4	-0.00114594	0.0561402	-0.0204122	0.983727	0.998291
CNTN1	0.00120317	0.0589691	0.0204034	0.983734	0.998291
CXorf49B	-0.00124439	0.061096	-0.0203678	0.983762	0.998291
C13orf38	-0.00117518	0.058218	-0.0201858	0.983907	0.998291
OTOS	0.00122421	0.0612377	0.0199911	0.984063	0.998291
SCGB1D4	-0.00124294	0.0623052	-0.0199493	0.984096	0.998291
YBX1	-0.000938649	0.0470594	-0.019946	0.984099	0.998291
CECR7	-0.00116032	0.0581883	-0.0199407	0.984103	0.998291
SLC15A4	0.000837249	0.0420083	0.0199306	0.984111	0.998291
PRRX1	0.00122185	0.0616936	0.0198051	0.984211	0.998291
RBM27	-0.000787715	0.0397836	-0.0198	0.984215	0.998291
DOPEY2	-0.00102796	0.0519569	-0.0197848	0.984227	0.998291
MKRN1	0.000865101	0.0437318	0.019782	0.984229	0.998291
ZNF148	-0.000784772	0.0397394	-0.0197479	0.984256	0.998291
TRAPPC2P1	-0.000960259	0.0488952	-0.0196391	0.984343	0.998291
HIST2H2BA	0.0012872	0.0655724	0.0196303	0.98435	0.998291
C1orf122	0.000965457	0.0493795	0.0195518	0.984413	0.998291
NR2C2	0.000854317	0.0437761	0.0195156	0.984442	0.998291
LRRC46	0.00123254	0.0632313	0.0194926	0.98446	0.998291
FAM122A	0.000758229	0.0395104	0.0191906	0.984701	0.998471
CDCA5	-0.000953399	0.0498258	-0.0191346	0.984745	0.998471
KCNB1	0.00112079	0.0594057	0.0188668	0.984959	0.998566
HEY2	-0.00121899	0.0647405	-0.0188289	0.984989	0.998566
AMIGO2	-0.00108886	0.0580492	-0.0187575	0.985046	0.998566
CYP20A1	-0.000859776	0.0458633	-0.0187465	0.985055	0.998566
SH3KBP1	-0.00100165	0.0539423	-0.0185689	0.985196	0.998598
PEX14	0.000937738	0.050519	0.0185621	0.985202	0.998598
PLCG1	0.000913492	0.0493715	0.0185024	0.985249	0.998598
TMEM171	0.00104797	0.0570161	0.0183803	0.985347	0.998603
RAB40B	-0.000910222	0.0495739	-0.0183609	0.985362	0.998603
DLL4	0.00106288	0.0583332	0.0182209	0.985474	0.998614
SMPD3	0.0011526	0.0632921	0.0182107	0.985482	0.998614
PSMC1	0.000914736	0.0506539	0.0180586	0.985603	0.998614
KRT24	0.00104366	0.0578071	0.0180542	0.985607	0.998614
C2orf29	-0.000805521	0.0447879	-0.0179852	0.985662	0.998614
C5orf23	-0.00100741	0.0563866	-0.0178661	0.985757	0.998614
SCN11A	-0.00105669	0.0591816	-0.017855	0.985765	0.998614
TRPM3	0.00108148	0.0607386	0.0178055	0.985805	0.998614
CAV1	-0.000918021	0.0519213	-0.017681	0.985904	0.998619
BIRC2	0.000705532	0.040223	0.0175405	0.986016	0.998619
VWCE	-0.00102965	0.0588063	-0.0175092	0.986041	0.998619
GDF15	0.0010915	0.0624226	0.0174857	0.98606	0.998619
UHRF1	0.00103437	0.0593646	0.017424	0.986109	0.998619
CNRIP1	-0.000964297	0.0555785	-0.0173502	0.986168	0.998619
S100A14	0.00105909	0.0617553	0.0171498	0.986327	0.998619
REXO4	0.00078647	0.0463129	0.0169817	0.986462	0.998619
LOC100129716	-0.000912005	0.0537868	-0.0169559	0.986482	0.998619
RGPD6	-0.00111869	0.0659813	-0.0169546	0.986483	0.998619
GAST	-0.000866542	0.0518542	-0.0167111	0.986677	0.998619
SRPK1	0.000721297	0.043279	0.0166662	0.986713	0.998619
LOC81691	-0.000871178	0.0526518	-0.016546	0.986809	0.998619
RAMP3	0.000978488	0.0591795	0.0165342	0.986818	0.998619
C4orf43	-0.000728647	0.0442098	-0.0164816	0.98686	0.998619
NGFRAP1	0.000790347	0.0483686	0.0163401	0.986973	0.998619
STAC	0.000971368	0.0599219	0.0162106	0.987076	0.998619
KCNB2	0.000869418	0.0537685	0.0161696	0.987109	0.998619
OLIG3	0.000962434	0.0599969	0.0160414	0.987211	0.998619
TNNC1	0.00102202	0.0640728	0.0159508	0.987283	0.998619
C2CD4B	-0.000995162	0.0626197	-0.0158922	0.98733	0.998619
LRRC6	-0.000924363	0.058342	-0.0158439	0.987369	0.998619
LRIG3	-0.000834234	0.0528517	-0.0157844	0.987416	0.998619
KIAA0226	-0.000793944	0.0504241	-0.0157453	0.987447	0.998619
GPR44	0.00101415	0.064908	0.0156244	0.987544	0.998619
REG1A	0.000985412	0.0635601	0.0155036	0.98764	0.998619
CYB561D1	0.000827248	0.0534833	0.0154674	0.987669	0.998619
AMAC1L3	0.000896568	0.0581438	0.0154198	0.987707	0.998619
MOGAT1	-0.000995721	0.064746	-0.0153789	0.987739	0.998619
ZNF318	0.00060104	0.0391279	0.0153609	0.987754	0.998619
EPHA8	0.000943841	0.0614959	0.015348	0.987764	0.998619
OSBPL9	-0.000579363	0.0378876	-0.0152916	0.987809	0.998619
APAF1	0.00067324	0.0440467	0.0152847	0.987814	0.998619
ARG2	0.000882615	0.0577845	0.0152743	0.987823	0.998619
CNPY1	-0.000751922	0.0493324	-0.0152419	0.987848	0.998619
NAP1L2	-0.000874388	0.0573679	-0.0152418	0.987849	0.998619
POLR3G	-0.000810675	0.0532753	-0.0152167	0.987869	0.998619
GYS2	-0.000905475	0.0601608	-0.0150509	0.988001	0.998619
POLA1	0.000667212	0.0444182	0.0150211	0.988024	0.998619
IER5	0.000780119	0.0522994	0.0149164	0.988108	0.998619
BCL2L14	-0.000925066	0.0626163	-0.0147736	0.988222	0.998619
TNFSF12-TNFSF13	0.00103318	0.0699849	0.0147629	0.98823	0.998619
RWDD2B	0.00068751	0.0466427	0.0147399	0.988249	0.998619
ARID4A	0.000661194	0.0451082	0.014658	0.988314	0.998619
ASPA	-0.000753293	0.0515875	-0.0146022	0.988358	0.998619
FGF7	0.000847997	0.058195	0.0145716	0.988383	0.998619
FAM135B	-0.000802674	0.0553232	-0.0145088	0.988433	0.998619
TMC4	-0.000768556	0.0530376	-0.0144908	0.988447	0.998619
CEMP1	0.000760049	0.0528008	0.0143947	0.988524	0.998619
LOC100126784	-0.000920871	0.0644359	-0.0142913	0.988606	0.998619
C1orf187	-0.000908661	0.0640983	-0.0141761	0.988698	0.998619
DCAF10	0.000585118	0.0412884	0.0141715	0.988702	0.998619
TOPBP1	-0.0006073	0.0434153	-0.0139882	0.988848	0.998619
SCML2	0.000799675	0.0575308	0.0138999	0.988918	0.998619
C18orf55	0.000586219	0.0425439	0.0137792	0.989015	0.998619
HTR7P1	0.000724572	0.0526937	0.0137506	0.989037	0.998619
TP53BP2	-0.000630252	0.0458514	-0.0137455	0.989041	0.998619
EREG	0.000807166	0.0592328	0.013627	0.989136	0.998619
YWHAE	0.000617503	0.0454461	0.0135876	0.989167	0.998619
RAF1	-0.000533773	0.0393832	-0.0135533	0.989195	0.998619
PRRT3	-0.000790266	0.0584744	-0.0135147	0.989225	0.998619
COL4A3	-0.000781847	0.0581665	-0.0134415	0.989284	0.998619
SDHAF2	0.000615267	0.0457873	0.0134375	0.989287	0.998619
SLED1	-0.0007953	0.0592858	-0.0134147	0.989305	0.998619
CDRT15	0.000911083	0.0683019	0.013339	0.989365	0.998619
FAM21B	-0.000872563	0.0654857	-0.0133245	0.989377	0.998619
UNKL	0.000649762	0.0491667	0.0132155	0.989464	0.998652
MCOLN3	-0.000728699	0.0554745	-0.0131358	0.989527	0.998662
CT47A6	-0.000615624	0.0476505	-0.0129196	0.9897	0.998712
SPANXC	-0.000551985	0.0428843	-0.0128715	0.989738	0.998712
SYT14	0.000743172	0.0587013	0.0126602	0.989907	0.998712
EMILIN1	-0.000735944	0.0581715	-0.0126513	0.989914	0.998712
CNIH3	-0.000792564	0.0628724	-0.0126059	0.98995	0.998712
BRIP1	0.000667996	0.0531316	0.0125725	0.989977	0.998712
KIAA0947	-0.000519127	0.0413707	-0.0125482	0.989996	0.998712
GAMT	0.000798181	0.0636949	0.0125313	0.990009	0.998712
RPS2P32	-0.000717189	0.0578399	-0.0123996	0.990114	0.998763
ZFC3H1	0.000504378	0.0413288	0.012204	0.99027	0.998864
ABP1	0.000760148	0.0626213	0.0121388	0.990322	0.998864
TGIF2	-0.000582365	0.0484607	-0.0120173	0.990419	0.998907
PPIB	0.000676152	0.0567686	0.0119107	0.990504	0.998938
NBPF6	0.00066134	0.0560878	0.0117912	0.990599	0.998964
MMAB	-0.000584047	0.0499198	-0.0116997	0.990672	0.998964
SYT3	-0.000767927	0.0660547	-0.0116256	0.990731	0.998964
ASB3	0.000464544	0.0401554	0.0115687	0.990777	0.998964
IRF6	0.000602227	0.0521918	0.0115387	0.990801	0.998964
SPDYC	0.00070819	0.062056	0.0114121	0.990902	0.999012
GCKR	0.000690949	0.0609312	0.0113398	0.990959	0.999015
FGFBP3	0.000606824	0.0544931	0.0111358	0.991122	0.999036
NXPH1	-0.000638724	0.0579137	-0.0110289	0.991207	0.999036
ZNF207	0.000428303	0.0388843	0.0110148	0.991218	0.999036
LOC100133545	0.000663657	0.0608212	0.0109116	0.991301	0.999036
ANGPTL6	-0.000669453	0.0614155	-0.0109004	0.99131	0.999036
NKPD1	0.000636539	0.0586019	0.0108621	0.99134	0.999036
FAM158A	-0.000619448	0.0576633	-0.0107425	0.991435	0.999036
DNM2	0.000510905	0.0476	0.0107333	0.991443	0.999036
GGNBP2	-0.000408622	0.0381775	-0.0107032	0.991467	0.999036
TRIM28	0.000538849	0.0519459	0.0103733	0.99173	0.999247
HBS1L	-0.000429585	0.0419294	-0.0102455	0.991832	0.99925
NCEH1	0.000518989	0.0509269	0.0101909	0.991875	0.99925
CCDC116	-0.000606048	0.0600114	-0.0100989	0.991949	0.99925
USP44	-0.000572585	0.0568498	-0.0100719	0.99197	0.99925
C6orf81	-0.000614589	0.0618459	-0.00993741	0.992077	0.99925
FBXO40	0.000564444	0.0570362	0.00989624	0.99211	0.99925
PPFIA2	-0.000566412	0.0572409	-0.00989524	0.992111	0.99925
ZNF679	0.000453005	0.0473839	0.00956033	0.992378	0.999281
C12orf57	0.00051013	0.0572414	0.00891191	0.992895	0.999281
HBA1	-0.000626431	0.0714043	-0.00877303	0.993006	0.999281
KLRB1	0.000526081	0.0609691	0.00862864	0.993121	0.999281
CCT6A	-0.000356598	0.0415323	-0.00858604	0.993155	0.999281
CRCP	0.00033407	0.0394847	0.00846074	0.993255	0.999281
CAPN9	0.000498203	0.059853	0.00832378	0.993364	0.999281
FAM157A	-0.000569638	0.0685191	-0.00831357	0.993372	0.999281
TGFB1I1	-0.000475517	0.0579372	-0.00820746	0.993456	0.999281
ANGPTL2	0.000452389	0.0551258	0.0082065	0.993457	0.999281
CCDC80	-0.00046118	0.0562511	-0.0081986	0.993464	0.999281
SLC11A2	0.000419022	0.0517233	0.00810121	0.993541	0.999281
C21orf29	-0.000458104	0.0574897	-0.00796845	0.993647	0.999281
PLP1	-0.000426546	0.0537944	-0.00792918	0.993678	0.999281
MYH6	0.000454216	0.0583358	0.00778623	0.993792	0.999281
ZP2	-0.000402343	0.0517212	-0.00777907	0.993798	0.999281
C17orf76	0.000412551	0.0533725	0.00772966	0.993837	0.999281
IGSF5	0.00052704	0.0682104	0.00772667	0.99384	0.999281
HPGDS	-0.000466123	0.0605646	-0.0076963	0.993864	0.999281
NR4A1	-0.000482647	0.062756	-0.00769085	0.993868	0.999281
ZNF622	-0.000339216	0.0444033	-0.00763944	0.993909	0.999281
DSCAML1	-0.000450487	0.0597791	-0.00753586	0.993992	0.999281
KIAA1267	-0.000322969	0.043088	-0.00749555	0.994024	0.999281
PKP4	-0.000348075	0.0467896	-0.00743915	0.994069	0.999281
HOXC11	0.000458442	0.0616341	0.00743813	0.99407	0.999281
MPPED1	0.000419998	0.0570054	0.00736769	0.994126	0.999281
HIST2H4A	-0.000457797	0.0623237	-0.00734546	0.994144	0.999281
LOC100240735	0.000441027	0.060066	0.00734238	0.994146	0.999281
ANTXR1	0.000375829	0.0515652	0.00728843	0.994189	0.999281
C5orf60	-0.000458185	0.0629992	-0.00727287	0.994202	0.999281
B3GNT9	-0.000406961	0.0560657	-0.00725863	0.994213	0.999281
ZMAT4	0.000430756	0.0597402	0.00721048	0.994251	0.999281
S100A5	0.000411937	0.0574586	0.00716928	0.994284	0.999281
SLC19A3	0.000425605	0.0596615	0.00713366	0.994313	0.999281
ARSG	-0.000374888	0.0531817	-0.00704918	0.99438	0.999281
TMBIM4	-0.000322776	0.0459	-0.00703215	0.994393	0.999281
RBM15	0.000314043	0.0450919	0.00696451	0.994447	0.999281
SKAP2	0.000390897	0.0561921	0.00695644	0.994454	0.999281
DDOST	-0.000317684	0.0459989	-0.00690633	0.994494	0.999281
SMARCD1	0.000274257	0.0404368	0.00678235	0.994593	0.999281
SESN3	0.000353823	0.0525037	0.00673901	0.994627	0.999281
SNW1	0.000260433	0.0389871	0.00667999	0.994674	0.999281
PARD6A	-0.000358744	0.0542995	-0.00660677	0.994733	0.999281
CCDC135	0.000425015	0.064579	0.00658132	0.994753	0.999281
ZNF574	0.000312712	0.0478572	0.00653428	0.99479	0.999281
MFSD2A	-0.000400576	0.0618738	-0.00647408	0.994838	0.999281
ACMSD	0.000350424	0.0551716	0.00635152	0.994936	0.999281
FAAH2	0.000293252	0.0474688	0.00617778	0.995075	0.999281
C10orf81	0.000405386	0.0663095	0.00611355	0.995126	0.999281
HMX1	0.000317985	0.0520549	0.00610865	0.99513	0.999281
NME2	-0.000302619	0.0496026	-0.00610087	0.995136	0.999281
GIN1	0.000251923	0.0413832	0.00608757	0.995147	0.999281
CHSY3	-0.000318807	0.0535188	-0.00595692	0.995251	0.999281
EIF4EBP2	0.000273987	0.0460314	0.00595218	0.995254	0.999281
GIMAP7	0.000326682	0.0550248	0.00593699	0.995267	0.999281
AARSD1	0.000294869	0.0497322	0.00592914	0.995273	0.999281
C21orf7	-0.000337887	0.0577167	-0.00585423	0.995333	0.999281
EAPP	-0.000230768	0.0400008	-0.0057691	0.9954	0.999281
SEMA4C	-0.000270737	0.0470402	-0.00575544	0.995411	0.999281
EPPK1	-0.000360434	0.0635486	-0.00567178	0.995478	0.999281
QPCTL	-0.000303119	0.0538665	-0.00562722	0.995514	0.999281
NUP37	0.000225052	0.0409974	0.00548942	0.995623	0.999281
GRIP2	0.00035583	0.0651971	0.00545776	0.995649	0.999281
MRPL15	0.000237729	0.0440533	0.00539641	0.995698	0.999281
SCP2	-0.000224441	0.0425333	-0.00527684	0.995793	0.999281
KC6	-0.000229283	0.0438055	-0.00523411	0.995827	0.999281
PLXNA1	0.000292157	0.0564726	0.00517343	0.995875	0.999281
CEBPA	0.000307955	0.0596047	0.00516663	0.995881	0.999281
SPATA1	-0.000327499	0.064265	-0.00509606	0.995937	0.999281
LOC100190986	0.000319591	0.0628725	0.00508317	0.995947	0.999281
LOC149837	-0.000285463	0.0573169	-0.00498044	0.996029	0.999281
THSD7A	0.000284941	0.0573144	0.00497154	0.996036	0.999281
TMPRSS4	-0.00028864	0.0591291	-0.00488152	0.996108	0.999299
NME2P1	-0.000334477	0.0708424	-0.00472142	0.996236	0.999357
ADRB3	-0.000257631	0.0551263	-0.00467347	0.996274	0.999357
PBLD	-0.000253471	0.0558584	-0.00453774	0.996382	0.999381
PRKY	-0.000319769	0.0709346	-0.00450794	0.996406	0.999381
PARN	0.000183176	0.041853	0.00437666	0.996511	0.999402
CDX1	-0.000257067	0.060034	-0.00428202	0.996586	0.999402
SLC22A13	0.00024517	0.0586822	0.00417792	0.996669	0.999402
NRSN2	0.000217124	0.0521093	0.0041667	0.996678	0.999402
BBC3	-0.000198827	0.0492375	-0.00403813	0.99678	0.999402
GINS1	-0.000197073	0.0491858	-0.0040067	0.996806	0.999402
DKK3	0.000231341	0.0577493	0.00400596	0.996806	0.999402
C17orf46	-0.00023802	0.0623798	-0.00381566	0.996958	0.999411
LOC641298	0.000261829	0.06876	0.00380786	0.996964	0.999411
TNNI3	-0.000253053	0.0667474	-0.00379121	0.996977	0.999411
SIGLEC15	0.000239334	0.0654821	0.00365496	0.997086	0.999466
DRD1	-0.00019917	0.0559986	-0.00355669	0.997164	0.99949
PPP2CA	0.000129185	0.0375229	0.00344282	0.997255	0.999491
GPSM3	0.000191656	0.0569266	0.00336671	0.997316	0.999491
ZNF648	0.000196412	0.0588031	0.00334017	0.997337	0.999491
CYB5D2	-0.000162829	0.0507154	-0.00321063	0.99744	0.999491
PLEKHG5	-0.000176393	0.0553355	-0.00318769	0.997459	0.999491
SORCS2	-0.000198088	0.06291	-0.00314875	0.99749	0.999491
PRDM13	-0.000161757	0.0575813	-0.0028092	0.99776	0.999593
BCL11B	-0.00016968	0.0609763	-0.00278272	0.997781	0.999593
NAAA	-0.000171123	0.0615313	-0.00278107	0.997783	0.999593
CPNE6	0.000162767	0.0607308	0.00268014	0.997863	0.999593
DNAJC15	-0.000153409	0.057844	-0.00265212	0.997886	0.999593
LMOD1	0.00015709	0.0610597	0.00257273	0.997949	0.999593
HSPE1	-0.000119211	0.0468089	-0.00254676	0.99797	0.999593
CDH26	0.000169278	0.0687459	0.00246237	0.998037	0.999606
EGR4	-0.000143803	0.0627176	-0.00229286	0.998172	0.999616
SHISA7	-0.000143946	0.0632935	-0.00227426	0.998187	0.999616
PHPT1	0.000126195	0.0580022	0.00217569	0.998265	0.999616
RPS3A	-0.000131192	0.0626999	-0.00209237	0.998332	0.999616
SFRS13A	-7.50156e-05	0.0385921	-0.00194381	0.99845	0.999616
IL13RA1	8.70609e-05	0.0457137	0.00190448	0.998482	0.999616
LOC285419	-0.000120558	0.0638975	-0.00188673	0.998496	0.999616
TMSB10	0.000103926	0.0561686	0.00185025	0.998525	0.999616
SPC24	0.000108323	0.05893	0.00183817	0.998534	0.999616
MDC1	8.39974e-05	0.0477873	0.00175773	0.998599	0.999627
SH3RF3	-8.35362e-05	0.0560594	-0.00149014	0.998812	0.999747
TRIM33	-6.26724e-05	0.0438505	-0.00142923	0.998861	0.999747
RSPH4A	8.93567e-05	0.0637637	0.00140137	0.998883	0.999747
SMYD5	-6.06622e-05	0.0460321	-0.00131783	0.998949	0.999747
C16orf52	-5.04242e-05	0.0397913	-0.00126722	0.99899	0.999747
KIF5B	-4.83642e-05	0.043934	-0.00110084	0.999122	0.99978
OAF	-5.71175e-05	0.0546581	-0.001045	0.999167	0.99978
SUPT5H	4.31165e-05	0.0445948	0.000966849	0.999229	0.99978
FUNDC2P2	6.55744e-05	0.0686553	0.000955125	0.999238	0.99978
LOC220429	5.8483e-05	0.0696774	0.000839341	0.999331	0.999785
ILDR1	-4.13715e-05	0.0509294	-0.000812329	0.999352	0.999785
GABRG2	-3.10669e-05	0.0425831	-0.000729558	0.999418	0.999797
SLC26A11	2.86146e-05	0.0491911	0.000581704	0.999536	0.999845
RNMTL1	-2.20379e-05	0.0468845	-0.000470046	0.999625	0.999845
SOLH	2.63916e-05	0.0566918	0.000465528	0.999629	0.999845
SLFN13	9.18862e-06	0.0564672	0.000162725	0.99987	0.999943
EIF2A	6.40473e-06	0.0466083	0.000137416	0.99989	0.999943
RUFY2	-5.48148e-06	0.0464958	-0.000117892	0.999906	0.999943
LOC400043	4.18838e-06	0.058537	7.1551e-05	0.999943	0.999943
Abbreviations
std.error = standard error
FDR = False discovery rate

### Sheet: ST2
Supplementary Table 2: Hallmark gene set enrichment analysis results for BMI germline PGS-TCGA UCEC tumor gene expression associations
pathway	pval	padj	ES	NES	n genes
HALLMARK_IL6_JAK_STAT3_SIGNALING	8.4601e-09	4.23005e-07	0.582222	1.73242	86
HALLMARK_ALLOGRAFT_REJECTION	3.05232e-08	7.63079e-07	0.482826	1.49913	190
HALLMARK_INFLAMMATORY_RESPONSE	2.43585e-07	4.05974e-06	0.471056	1.46357	196
HALLMARK_INTERFERON_GAMMA_RESPONSE	2.32163e-06	2.90203e-05	0.457652	1.42192	196
HALLMARK_GLYCOLYSIS	4.12527e-05	0.000412527	0.440404	1.36853	195
