## Supplementary Tables 1 to 16 for "The tumor multi-omic landscape of endometrial cancers developed on a germline genetic background of adiposity" (part 2 of 3)

### Sheet: ST2 (continued)
Supplementary Table 2: Hallmark gene set enrichment analysis results for BMI germline PGS-TCGA UCEC tumor gene expression associations
HALLMARK_TNFA_SIGNALING_VIA_NFKB	0.000471686	0.00393072	0.419313	1.30276	197
HALLMARK_HEDGEHOG_SIGNALING	0.00216441	0.01546	0.544483	1.50429	35
HALLMARK_HYPOXIA	0.00260838	0.0163024	0.40831	1.26674	189
HALLMARK_COMPLEMENT	0.00364431	0.0202462	0.402928	1.25147	194
HALLMARK_XENOBIOTIC_METABOLISM	0.00799607	0.0399803	0.393865	1.22281	193
HALLMARK_IL2_STAT5_SIGNALING	0.00993898	0.0451772	0.3917	1.21609	193
HALLMARK_INTERFERON_ALPHA_RESPONSE	0.014871	0.0619626	0.425116	1.2696	92
HALLMARK_MTORC1_SIGNALING	0.025974	0.0999001	0.381046	1.18295	192
HALLMARK_PROTEIN_SECRETION	0.044955	0.160554	0.406935	1.21889	95
HALLMARK_ANDROGEN_RESPONSE	0.0529471	0.174825	0.403548	1.20961	96
HALLMARK_KRAS_SIGNALING_UP	0.0559441	0.174825	0.367376	1.1407	191
HALLMARK_HEME_METABOLISM	0.100899	0.296762	0.361585	1.11882	179
HALLMARK_APICAL_JUNCTION	0.154845	0.430125	0.350773	1.08903	193
HALLMARK_PI3K_AKT_MTOR_SIGNALING	0.194805	0.512645	0.364838	1.09794	101
HALLMARK_APOPTOSIS	0.212787	0.513772	0.35109	1.08054	158
HALLMARK_COAGULATION	0.215784	0.513772	0.355335	1.08276	132
HALLMARK_UNFOLDED_PROTEIN_RESPONSE	0.304695	0.692489	0.350466	1.05679	106
HALLMARK_APICAL_SURFACE	0.332667	0.72319	0.383601	1.08089	42
HALLMARK_NOTCH_SIGNALING	0.466533	0.875791	0.370335	1.01344	32
HALLMARK_REACTIVE_OXYGEN_SPECIES_PATHWAY	0.480519	0.875791	0.353585	1.00355	45
HALLMARK_UV_RESPONSE_UP	0.482517	0.875791	0.327078	1.00388	151
HALLMARK_MYOGENESIS	0.5005	0.875791	0.322301	1.00063	193
HALLMARK_ANGIOGENESIS	0.509491	0.875791	0.358439	0.992532	36
HALLMARK_PANCREAS_BETA_CELLS	0.51049	0.875791	0.357811	0.990793	36
HALLMARK_PEROXISOME	0.525475	0.875791	0.328771	0.989399	101
HALLMARK_FATTY_ACID_METABOLISM	0.586414	0.918778	0.318679	0.978104	151
HALLMARK_ESTROGEN_RESPONSE_EARLY	0.604396	0.918778	0.314269	0.975646	192
HALLMARK_TGF_BETA_SIGNALING	0.606394	0.918778	0.330049	0.949208	54
HALLMARK_ADIPOGENESIS	0.651349	0.933352	0.310636	0.963178	187
HALLMARK_MITOTIC_SPINDLE	0.653347	0.933352	0.310401	0.964413	196
HALLMARK_BILE_ACID_METABOLISM	0.693307	0.951612	0.312411	0.942328	108
HALLMARK_ESTROGEN_RESPONSE_LATE	0.723277	0.951612	0.304577	0.946453	195
HALLMARK_CHOLESTEROL_HOMEOSTASIS	0.736264	0.951612	0.309998	0.914242	72
HALLMARK_OXIDATIVE_PHOSPHORYLATION	0.742258	0.951612	0.303522	0.93995	182
HALLMARK_EPITHELIAL_MESENCHYMAL_TRANSITION	0.78022	0.956021	0.299123	0.92906	194
HALLMARK_WNT_BETA_CATENIN_SIGNALING	0.787213	0.956021	0.302834	0.853313	42
HALLMARK_UV_RESPONSE_DN	0.818182	0.956021	0.295477	0.901217	137
HALLMARK_KRAS_SIGNALING_DN	0.822178	0.956021	0.294382	0.909456	175
HALLMARK_DNA_REPAIR	0.852148	0.96835	0.291045	0.888171	139
HALLMARK_P53_PATHWAY	0.902098	1	0.282969	0.87859	190
HALLMARK_SPERMATOGENESIS	0.946054	1	0.26826	0.810354	112
HALLMARK_MYC_TARGETS_V1	0.962038	1	0.26933	0.835472	188
HALLMARK_MYC_TARGETS_V2	0.993007	1	0.221974	0.642474	58
HALLMARK_E2F_TARGETS	0.999001	1	0.226284	0.701633	187
HALLMARK_G2M_CHECKPOINT	1	1	0.223982	0.693793	184
Abbreviations
pval = p-value
padj = false discovery rate
ES = enrichment score
NES = enrichment score normalized to the mean enrichment of random samples of gene sets of the same size

### Sheet: ST3
Supplementary Table 3: Results for the 49 "leading edge" genes driving the association between BMI germline PGS and TCGA UCEC tumor IL6-JAK-STAT3 pathway expression
gene	beta	std.error	z-score	p.value	fdr	regulation
IL6	0.210771	0.0614745	3.42859	0.000683872	0.830201	Upregulation
IL1B	0.182591	0.0593695	3.0755	0.00227761	0.834239	Upregulation
CCR1	0.153457	0.0555627	2.76187	0.00606998	0.834239	Upregulation
STAT3	0.131651	0.0478436	2.75169	0.00625737	0.834239	Upregulation
CD44	0.152077	0.0572718	2.65535	0.00830804	0.834239	Upregulation
CSF2RB	0.145743	0.0559134	2.60659	0.00956102	0.834239	Upregulation
FAS	0.126	0.0512216	2.4599	0.0144112	0.834239	Upregulation
EBI3	0.153436	0.0625926	2.45135	0.0147519	0.834239	Upregulation
TNFRSF12A	0.132773	0.0558804	2.37602	0.0180727	0.834239	Upregulation
IL4R	0.134292	0.0568114	2.36382	0.0186684	0.834239	Upregulation
CSF1	0.130773	0.0564324	2.31735	0.0210982	0.834239	Upregulation
PTPN1	0.0961485	0.0420682	2.28554	0.022917	0.834239	Upregulation
HMOX1	0.115729	0.0529772	2.1845	0.0296308	0.834239	Upregulation
CSF2RA	0.131833	0.0606617	2.17325	0.0304743	0.834239	Upregulation
CD14	0.128938	0.0604589	2.13266	0.0336926	0.834239	Upregulation
OSMR	0.120874	0.0571482	2.11511	0.0351724	0.834239	Upregulation
CCL7	0.119994	0.0577027	2.07952	0.0383432	0.834239	Upregulation
IL15RA	0.118055	0.0575084	2.05284	0.0408786	0.834239	Upregulation
CSF2	0.117663	0.0585541	2.00948	0.0453021	0.834239	Upregulation
CSF3R	0.115923	0.0592068	1.95792	0.0510837	0.846017	Upregulation
IL17RB	-0.111757	0.0571854	-1.95428	0.0515144	0.846017	Downregulation
ITGB3	0.111871	0.0572559	1.95388	0.0515624	0.846017	Upregulation
IL1R2	0.121052	0.0629358	1.92342	0.0552898	0.846017	Upregulation
MYD88	0.0847229	0.0472514	1.79302	0.0738874	0.862303	Upregulation
IL2RA	0.103217	0.0606896	1.70073	0.0899388	0.864983	Upregulation
GRB2	0.0688608	0.0406786	1.6928	0.0914394	0.864983	Upregulation
ACVR1B	-0.0760216	0.0457076	-1.66321	0.0972217	0.868404	Downregulation
TNFRSF1B	0.090156	0.0550415	1.63796	0.102385	0.870483	Upregulation
IL6ST	0.0843429	0.0532034	1.58529	0.113861	0.886613	Upregulation
IRF1	0.0893545	0.0566789	1.57651	0.11587	0.886613	Upregulation
STAT1	0.0768928	0.0488224	1.57495	0.116229	0.886613	Upregulation
CXCL1	0.0997691	0.0656629	1.51941	0.129619	0.900455	Upregulation
PIK3R5	0.0823113	0.0547914	1.50227	0.133987	0.901329	Upregulation
TLR2	0.0749481	0.0530479	1.41284	0.158648	0.907707	Upregulation
IFNGR1	0.0599635	0.0426744	1.40514	0.160923	0.907707	Upregulation
STAM2	0.0591018	0.042929	1.37673	0.169531	0.909747	Upregulation
IL12RB1	0.0798327	0.0595227	1.34121	0.180776	0.912907	Upregulation
CNTFR	0.0772693	0.0577756	1.3374	0.182015	0.912907	Upregulation
A2M	0.0737672	0.0556468	1.32563	0.185881	0.912907	Upregulation
IL1R1	0.0723483	0.0548458	1.31912	0.188046	0.912907	Upregulation
JUN	-0.0746875	0.0575364	-1.29809	0.195165	0.913674	Downregulation
SOCS3	0.0726474	0.0562579	1.29133	0.197497	0.913674	Upregulation
TNF	0.0762	0.0617371	1.23427	0.217984	0.925694	Upregulation
PTPN2	-0.0489529	0.0399701	-1.22474	0.221551	0.926027	Downregulation
TYK2	-0.0566946	0.0474061	-1.19593	0.232583	0.928173	Downregulation
ITGA4	0.0634285	0.0536394	1.1825	0.237862	0.928413	Upregulation
IL18R1	0.0644603	0.0557441	1.15636	0.248372	0.928413	Upregulation
PLA2G2A	0.07209	0.0626955	1.14984	0.251043	0.928413	Upregulation
CD38	0.0668517	0.0587017	1.13884	0.2556	0.930401	Upregulation
Abbreviations
std.error = standard error
FDR = False discovery rate

### Sheet: ST4
Supplementary Table 4: Associations between BMI germline PGS and TCGA UCEC gene expression in MSS tumors (n=202)
gene	beta	std.error	z-score	p.value	fdr
COX4I2	-0.320607	0.0815249	-3.93262	0.000118494	1
PITPNM2	0.310824	0.0792646	3.92135	0.000123733	1
PDE11A	-0.333628	0.0872665	-3.82309	0.000179668	1
SERPINE2	0.309353	0.0820012	3.77254	0.000217072	1
SEC16B	-0.289353	0.0774377	-3.73659	0.000248028	1
C17orf69	-0.273523	0.0736722	-3.71271	0.000270862	1
KCNN2	-0.292022	0.0795004	-3.67322	0.000313019	1
C8orf77	-0.284987	0.0780619	-3.65078	0.000339652	1
MYO15B	-0.275315	0.0760451	-3.62042	0.000379118	1
ARMCX1	-0.257651	0.0711839	-3.61951	0.000380361	1
TPTE2P1	-0.309256	0.0862632	-3.58502	0.000430576	1
PCDH20	-0.26	0.0759527	-3.42319	0.000761192	1
GDF9	-0.254424	0.0745284	-3.41379	0.000786335	1
LOC400794	-0.278604	0.0820643	-3.39494	0.000839063	1
MYBPH	0.302628	0.0896955	3.37395	0.000901701	1
HDHD1A	0.228474	0.0682286	3.34865	0.000982984	1
WARS	0.234535	0.0701746	3.34217	0.00100489	1
MST1	-0.266024	0.0797085	-3.33747	0.00102105	1
CD14	0.268199	0.0803918	3.33615	0.00102561	1
CD300A	0.264051	0.0799726	3.30177	0.00115197	1
ATP6V0D1	0.251076	0.0766169	3.27704	0.00125165	1
CCR1	0.243062	0.0743179	3.27057	0.001279	1
C6orf124	-0.234826	0.0719434	-3.26404	0.0013072	1
SIGLEC7	0.251895	0.0775603	3.24772	0.00138019	1
GAS2	-0.266865	0.0824289	-3.23752	0.00142776	1
LILRA5	0.259412	0.0802666	3.23188	0.00145468	1
LYN	0.222513	0.0688837	3.23026	0.00146249	1
ADAMTSL1	0.239379	0.0741786	3.22707	0.00147802	1
UBASH3B	0.241588	0.0748971	3.22559	0.00148526	1
ZNF443	-0.254872	0.0795809	-3.20267	0.00160187	1
LOC149134	-0.279512	0.0876043	-3.19061	0.00166658	1
PRCD	-0.248695	0.0782731	-3.17727	0.001741	1
SIGLEC5	0.258126	0.0812641	3.17638	0.00174607	1
MAP2K3	0.202399	0.0639334	3.16578	0.00180756	1
TREM2	0.262759	0.0833772	3.15145	0.00189384	1
BGLAP	-0.258085	0.0819981	-3.14746	0.00191854	1
SIGLEC9	0.231044	0.0735742	3.14029	0.00196363	1
ADORA3	0.239068	0.0762994	3.13328	0.00200872	1
GYS1	0.207066	0.0661479	3.13034	0.00202789	1
TRIM45	-0.22406	0.0716046	-3.12912	0.00203589	1
ZNF839	-0.189976	0.0610336	-3.11265	0.00214696	1
CES3	-0.255554	0.0822978	-3.10524	0.00219876	1
RGL3	-0.249552	0.0804937	-3.10027	0.00223409	1
TLN2	0.213765	0.0690778	3.09455	0.00227546	1
KCNA6	-0.249781	0.0809958	-3.08387	0.00235452	1
CHI3L1	0.261404	0.084989	3.07574	0.00241643	1
MGC42105	-0.259033	0.0842598	-3.07422	0.0024282	1
FPR3	0.220715	0.0718933	3.07004	0.00246076	1
PSMB2	0.18894	0.0615544	3.06947	0.0024652	1
ZNF799	-0.227988	0.0747705	-3.04918	0.00262937	1
C2orf18	0.22507	0.0740132	3.04094	0.00269884	1
CDK3	-0.23415	0.0774467	-3.02337	0.00285266	1
LUZP2	-0.238844	0.0790779	-3.02036	0.00287976	1
CD163	0.223577	0.0740514	3.01922	0.00289015	1
ACTB	0.215395	0.0713744	3.01782	0.00290287	1
MST1P2	-0.250515	0.0831646	-3.01228	0.00295387	1
GRIK4	0.249002	0.0827222	3.0101	0.00297411	1
EFHD2	0.245367	0.0815761	3.00783	0.00299536	1
VSIG4	0.221364	0.0739144	2.99488	0.00311934	1
ZNF540	-0.22845	0.0763364	-2.99267	0.00314091	1
CCL4	0.233538	0.0781683	2.98763	0.00319075	1
SIGLEC11	0.245384	0.0821631	2.98655	0.00320149	1
S100A9	0.265697	0.0889762	2.98616	0.00320543	1
WASH3P	-0.262677	0.0882308	-2.97716	0.00329658	1
TMEM81	-0.218221	0.0734652	-2.9704	0.00336656	1
KIAA0922	0.19446	0.0658013	2.95526	0.0035283	1
HMOX1	0.207292	0.0701577	2.95466	0.00353483	1
C3orf47	-0.22778	0.0770979	-2.95443	0.00353737	1
ZNF534	-0.200444	0.0678806	-2.95289	0.00355423	1
CHIT1	0.248628	0.0842471	2.95117	0.00357319	1
GLB1L2	-0.249142	0.084477	-2.94923	0.00359474	1
SLC2A5	0.259984	0.0882522	2.94592	0.00363161	1
C2CD4D	-0.231334	0.0785858	-2.94372	0.00365644	1
TRIM21	0.196567	0.0668532	2.94028	0.0036954	1
SCN3A	-0.23906	0.0813067	-2.94022	0.00369601	1
CD68	0.238353	0.0810872	2.93947	0.00370463	1
C19orf38	0.222689	0.0758818	2.93468	0.00375969	1
PLEK	0.208708	0.0712562	2.92899	0.00382605	1
ZSCAN16	-0.193471	0.0661381	-2.92525	0.0038702	1
SELPLG	0.229382	0.0784205	2.92502	0.00387293	1
TMEM8A	0.228553	0.0781742	2.92363	0.00388952	1
IL1B	0.227653	0.0778801	2.92313	0.00389553	1
SUGT1L1	-0.240641	0.0824608	-2.91825	0.00395427	1
HLA-DPA1	0.233458	0.0801679	2.91212	0.00402917	1
CD37	0.238677	0.0820016	2.91064	0.00404744	1
BCL2	-0.235861	0.081264	-2.9024	0.00415066	1
ECHDC2	-0.205167	0.0709145	-2.89315	0.0042693	1
C2orf27A	-0.218205	0.0754452	-2.89224	0.00428127	1
APOC1	0.217655	0.0753899	2.88705	0.00434932	1
IDH2	0.232526	0.0805557	2.88653	0.00435625	1
SIGLEC1	0.228062	0.0792014	2.87952	0.00444997	1
DNAH17	-0.213184	0.0743238	-2.86831	0.00460365	1
SYN2	-0.234328	0.0817001	-2.86814	0.00460599	1
C1QC	0.227816	0.0795031	2.8655	0.00464298	1
LOC148709	-0.245515	0.0857698	-2.86249	0.0046854	1
ZNF34	-0.197315	0.069031	-2.85835	0.00474421	1
PKLR	-0.235911	0.0825529	-2.85769	0.00475373	1
2001-03-01	0.188008	0.065819	2.85643	0.00477178	1
ATP6V1G2	-0.217057	0.076	-2.85601	0.00477788	1
PLEKHG4	-0.223514	0.0784576	-2.84884	0.00488213	1
IL1RN	0.243427	0.0856089	2.84348	0.00496161	1
OSCAR	0.238977	0.0840595	2.84295	0.00496947	1
DFNB59	-0.210294	0.0740503	-2.83988	0.00501544	1
TRIM43	0.247924	0.0874042	2.83652	0.00506624	1
IGF2R	0.174093	0.0614208	2.83443	0.00509813	1
GPR34	0.204717	0.0722672	2.83278	0.0051234	1
CLIP4	0.178839	0.0631614	2.83145	0.00514389	1
GM2A	0.194821	0.0688582	2.82931	0.00517693	1
TMEM44	-0.208508	0.073812	-2.82485	0.00524656	1
WDFY4	0.233619	0.0827523	2.82311	0.00527381	1
DNAJA3	0.162897	0.0577272	2.82185	0.00529383	1
ZADH2	-0.157752	0.0563162	-2.80118	0.00562999	1
TMLHE	0.186014	0.0664494	2.79934	0.00566097	1
FOXD4	-0.238607	0.0852791	-2.79795	0.00568434	1
RGNEF	-0.206046	0.0736624	-2.79717	0.00569757	1
COL11A1	-0.252244	0.0903998	-2.79032	0.00581448	1
HK3	0.229652	0.0823706	2.78804	0.00585386	1
ZNF692	-0.216546	0.0776726	-2.78793	0.00585579	1
NCRNA00201	-0.212751	0.076401	-2.78466	0.00591264	1
PREX1	0.198523	0.0713419	2.7827	0.00594709	1
SNPH	-0.228653	0.0821816	-2.78229	0.00595431	1
TFEC	0.196709	0.0708638	2.77587	0.00606824	1
ANKFY1	0.152001	0.0547647	2.77553	0.00607437	1
ITGAM	0.219219	0.0790988	2.77146	0.00614765	1
CABP4	-0.212073	0.0765445	-2.77059	0.00616357	1
EXD1	-0.227963	0.0825513	-2.76147	0.00633114	1
FOXA3	-0.231898	0.084136	-2.75622	0.00642947	1
AMZ2P1	-0.193394	0.0702772	-2.75188	0.00651197	1
SH3BP5L	-0.174196	0.0633581	-2.74939	0.00655974	1
S100A4	0.227237	0.0826506	2.74937	0.00655995	1
HLA-DRB6	0.254073	0.0924772	2.74741	0.00659782	1
ABCC5	-0.184625	0.0672595	-2.74497	0.00664508	1
PRSS45	-0.20735	0.0756662	-2.74033	0.00673584	1
FCGR2B	0.216782	0.0791535	2.73876	0.00676686	1
LAPTM5	0.216332	0.079077	2.73571	0.00682737	1
FMO5	-0.224394	0.0820408	-2.73515	0.00683856	1
PLIN3	0.184711	0.0675617	2.73397	0.0068622	1
BZRAP1	-0.182269	0.0666843	-2.73332	0.00687525	1
PML	0.187076	0.0684466	2.73317	0.00687812	1
SLA	0.205993	0.0753944	2.7322	0.00689768	1
REN	0.250732	0.0918298	2.7304	0.00693387	1
PRRG3	-0.197297	0.0723315	-2.72768	0.00698922	1
MDM4	-0.191429	0.0702021	-2.72683	0.00700649	1
RHBDF2	0.204376	0.0749808	2.72571	0.00702943	1
RGS14	-0.186882	0.0686116	-2.72376	0.0070693	1
HLA-DOA	0.220574	0.0810089	2.72283	0.00708841	1
CSF3R	0.201784	0.0742455	2.71779	0.00719301	1
BEX5	-0.246659	0.0908161	-2.71603	0.00723003	1
PCDHGB7	0.211809	0.0779871	2.71595	0.00723171	1
FCGR2A	0.197416	0.0727162	2.71488	0.00725407	1
CORO7	0.185083	0.0681891	2.71426	0.00726725	1
LEKR1	-0.164088	0.0604633	-2.71384	0.00727599	1
TYROBP	0.223673	0.0825179	2.7106	0.00734475	1
OR13A1	-0.210662	0.0777827	-2.70834	0.00739307	1
CEBPA	0.21135	0.0780871	2.7066	0.00743038	1
SULF2	0.202695	0.0749208	2.70546	0.00745489	1
LILRA2	0.219684	0.081233	2.70437	0.0074785	1
MYH7B	-0.273632	0.101198	-2.70393	0.00748803	1
CCL8	0.222149	0.0823881	2.69638	0.00765328	1
CMIP	0.178249	0.0661444	2.69485	0.00768701	1
ZDHHC15	-0.20175	0.0748682	-2.69474	0.00768962	1
TSSK6	-0.209017	0.0776767	-2.69085	0.00777624	1
RIN3	0.205131	0.0762745	2.68937	0.00780945	1
EFNA1	-0.193061	0.0719316	-2.68395	0.00793244	1
RPS6KA6	-0.194886	0.072632	-2.68319	0.00794968	1
CD53	0.198266	0.0739063	2.68267	0.00796158	1
LOC399815	-0.194932	0.0727488	-2.67953	0.00803393	1
CPO	-0.22826	0.08519	-2.67943	0.00803618	1
LILRB1	0.213712	0.0798386	2.6768	0.00809719	1
EEF2K	0.159971	0.0597905	2.67552	0.00812696	1
ODZ4	0.20072	0.0751135	2.67222	0.00820417	1
ZSCAN21	-0.181254	0.067832	-2.67211	0.00820684	1
RSU1	0.171486	0.064281	2.66775	0.00831	1
SH3GL2	-0.226286	0.0848851	-2.6658	0.00835659	1
CTDSPL	-0.178348	0.0669441	-2.66413	0.00839658	1
NUDT17	-0.185462	0.069629	-2.66357	0.00840997	1
CLEC5A	0.20697	0.0777221	2.66294	0.00842509	1
SPTB	-0.197273	0.074088	-2.66268	0.00843143	1
ZFHX4	-0.22208	0.0835097	-2.65933	0.0085125	1
CXorf21	0.209098	0.0787185	2.65628	0.00858718	1
FGD2	0.205738	0.0774582	2.65612	0.00859101	1
SIGLEC14	0.209363	0.0790367	2.64893	0.00876888	1
C1QB	0.211678	0.0799376	2.64804	0.00879118	1
ESRP2	0.184911	0.0698364	2.64778	0.00879779	1
DKFZP686I15217	-0.184155	0.0695738	-2.6469	0.00881985	1
FCGR1B	0.216926	0.0820178	2.64486	0.00887109	1
FCER1G	0.211264	0.079877	2.64486	0.00887111	1
CPS1	-0.19966	0.0755154	-2.64397	0.00889378	1
CD52	0.220442	0.0835619	2.63807	0.00904421	1
PCK1	0.234623	0.0889382	2.63804	0.00904485	1
PTPN7	0.204946	0.0777	2.63766	0.00905473	1
TRIM47	0.197398	0.0748823	2.63611	0.00909474	1
PROK1	0.222724	0.0845376	2.63461	0.00913338	1
TFE3	0.144251	0.054774	2.63357	0.00916046	1
C1QA	0.207005	0.0786696	2.63132	0.00921895	1
S100A12	0.232668	0.0884251	2.63125	0.00922085	1
UBN1	0.14885	0.0566013	2.6298	0.00925898	1
YY2	0.189897	0.0722117	2.62972	0.00926094	1
C1orf204	-0.180719	0.0687404	-2.629	0.00927977	1
ARNTL2	0.195032	0.0741912	2.62878	0.00928566	1
MBL1P	-0.216394	0.0824045	-2.626	0.00935911	1
HLA-DPB1	0.212681	0.0809923	2.62594	0.00936054	1
PFN1	0.186767	0.0711551	2.62479	0.00939114	1
DNAJB1	-0.176808	0.0674121	-2.62279	0.00944434	1
LOC100130238	0.213939	0.0816	2.6218	0.00947098	1
CAP1	0.1544	0.0589043	2.6212	0.00948711	1
B4GALT6	-0.179133	0.0683756	-2.61984	0.00952342	1
GLYR1	0.137394	0.0524656	2.61874	0.00955304	1
SLC15A3	0.206104	0.0787904	2.61585	0.00963131	1
ANKAR	-0.210217	0.0804119	-2.61426	0.00967483	1
HCK	0.209672	0.0802386	2.6131	0.0097064	1
C22orf36	-0.233733	0.0895561	-2.60991	0.00979419	1
ZDHHC23	-0.165232	0.0633795	-2.60703	0.00987386	1
ZDHHC13	0.154727	0.059391	2.60523	0.00992417	1
LILRB4	0.198642	0.0762558	2.60494	0.00993206	1
RAB40A	-0.215074	0.0825841	-2.6043	0.00995012	1
C11orf35	-0.201954	0.0775624	-2.60376	0.00996516	1
SAPS1	0.17177	0.0659704	2.60375	0.00996552	1
ZNF541	-0.220193	0.0847957	-2.59674	0.0101637	1
TG	0.225047	0.0867044	2.59556	0.0101974	1
SETDB1	-0.155251	0.0598535	-2.59386	0.0102463	1
DCAF8	-0.168579	0.0650052	-2.59332	0.0102618	1
SLC7A1	0.210505	0.0812312	2.59143	0.0103163	1
SAGE1	0.217125	0.0838638	2.58902	0.0103862	1
FLJ39653	-0.211576	0.0817414	-2.58836	0.0104053	1
MICALL1	0.187642	0.072548	2.58645	0.0104612	1
RPS6KA4	0.186229	0.0720519	2.58465	0.010514	1
ASCC3	0.154676	0.0598775	2.58321	0.0105563	1
EMX2OS	-0.225001	0.0871278	-2.58242	0.0105796	1
TDRD10	-0.212973	0.0824902	-2.5818	0.010598	1
TNFAIP8L2	0.209133	0.0810234	2.58114	0.0106176	1
KIAA1274	0.203511	0.0788625	2.58058	0.0106343	1
C14orf79	-0.168113	0.0652725	-2.57556	0.0107843	1
ZSCAN12	-0.170285	0.0662572	-2.57007	0.0109508	1
KCNK2	-0.213493	0.0830696	-2.57005	0.0109513	1
FGFR4	-0.214298	0.0834273	-2.56868	0.0109931	1
ITGB2	0.204185	0.0794967	2.56847	0.0109994	1
TEX14	-0.23654	0.0921498	-2.5669	0.0110477	1
CYTH4	0.198877	0.0774995	2.56617	0.0110701	1
CIITA	0.194059	0.0757385	2.56223	0.0111922	1
LAIR1	0.195264	0.0762122	2.56211	0.011196	1
TTC7A	0.191336	0.0747407	2.55999	0.011262	1
INTS3	-0.173171	0.0677091	-2.55757	0.0113379	1
HLA-DQA2	0.240293	0.093956	2.5575	0.0113401	1
ZNF391	-0.158638	0.062062	-2.55612	0.0113835	1
LOC100128288	-0.193348	0.0756753	-2.55497	0.0114201	1
MOBKL2A	0.169563	0.0664149	2.55308	0.01148	1
MAGEA12	0.190809	0.0747417	2.55291	0.0114856	1
MSR1	0.179853	0.0704742	2.55204	0.0115133	1
ARHGAP30	0.176486	0.0692185	2.54969	0.0115882	1
PCP2	-0.22827	0.0896281	-2.54686	0.0116796	1
PGAP3	-0.208807	0.0820321	-2.54543	0.0117257	1
MPEG1	0.188893	0.0742108	2.54535	0.0117283	1
DCST2	-0.2156	0.0847105	-2.54514	0.0117353	1
CTSF	-0.19845	0.0779892	-2.54458	0.0117533	1
FLJ44606	-0.18578	0.0730516	-2.54314	0.0118003	1
MS4A6A	0.179835	0.0707145	2.54311	0.0118012	1
GPR89A	-0.16439	0.064674	-2.54183	0.0118431	1
ZNFX1	0.173926	0.068429	2.54171	0.0118471	1
EPHA10	-0.208562	0.0820768	-2.54106	0.0118682	1
TNFRSF12A	0.200237	0.0788099	2.54076	0.011878	1
VAC14	0.167151	0.0658086	2.53996	0.0119044	1
SPI1	0.207691	0.0817883	2.53937	0.0119238	1
PARP12	0.192751	0.0759283	2.53859	0.0119494	1
PPM1H	-0.173947	0.0685565	-2.53728	0.0119928	1
ALKBH5	0.142657	0.056299	2.53392	0.0121042	1
ITGAX	0.206895	0.0817006	2.53235	0.0121568	1
CA3	-0.189899	0.0749964	-2.53211	0.0121649	1
MPZ	-0.208745	0.0824779	-2.53091	0.012205	1
FLVCR2	0.189342	0.0749434	2.52647	0.0123553	1
HRG	0.18841	0.0745851	2.52611	0.0123674	1
RBM38	0.177251	0.0701864	2.52543	0.0123905	1
KCNK13	0.186482	0.0739289	2.52245	0.0124926	1
CAMK4	-0.206293	0.0818046	-2.52178	0.0125156	1
ITPRIPL2	0.164846	0.0653758	2.52151	0.0125248	1
SLAMF8	0.201545	0.0799525	2.52081	0.0125488	1
HAVCR2	0.191312	0.0758957	2.52072	0.0125521	1
CCL3	0.205107	0.0813794	2.52038	0.0125637	1
RASGRP4	0.200051	0.0793944	2.51971	0.0125869	1
CD86	0.195366	0.077583	2.51816	0.0126406	1
TNFRSF1B	0.194875	0.0773979	2.51783	0.012652	1
SMTN	-0.187259	0.0744064	-2.5167	0.0126912	1
ZCWPW2	-0.204761	0.0815225	-2.51171	0.0128661	1
CAPZB	0.150127	0.059827	2.50936	0.012949	1
SCN9A	-0.201301	0.0802251	-2.5092	0.0129545	1
LQK1	-0.199819	0.0797	-2.50715	0.0130277	1
DUS2L	0.179849	0.0717717	2.50584	0.0130741	1
BTBD11	0.195329	0.0779638	2.50538	0.0130907	1
FHL5	-0.205501	0.0820434	-2.50479	0.0131118	1
TBC1D24	0.190311	0.0759822	2.50467	0.013116	1
TOMM20	-0.170057	0.0679222	-2.5037	0.013151	1
NRSN1	-0.201767	0.0806098	-2.50301	0.0131757	1
HPS4	-0.194821	0.0778413	-2.50279	0.0131835	1
LOC285954	-0.200835	0.0802698	-2.502	0.0132121	1
TLR10	0.214605	0.0857871	2.50159	0.0132268	1
CCR5	0.19165	0.0766224	2.50123	0.01324	1
FOXC1	0.202771	0.0810911	2.50053	0.0132652	1
NCAN	-0.198843	0.0795245	-2.50039	0.0132702	1
C21orf125	-0.208763	0.0835254	-2.49939	0.0133065	1
DOCK2	0.191835	0.0769001	2.49459	0.0134817	1
PSAPL1	-0.173	0.0693604	-2.49422	0.0134954	1
MIPOL1	-0.171718	0.0688786	-2.49305	0.0135387	1
TAP2	0.174193	0.0698719	2.49303	0.0135392	1
GKAP1	-0.170714	0.0685484	-2.49041	0.013636	1
BRS3	-0.16137	0.064806	-2.49005	0.0136497	1
ZNF461	-0.146753	0.0589555	-2.48922	0.0136805	1
ACADL	-0.211598	0.0850527	-2.48785	0.0137316	1
C3orf19	-0.169643	0.0682515	-2.48556	0.0138174	1
ZNF266	-0.173694	0.0699151	-2.48436	0.0138623	1
SP140L	0.185645	0.0747872	2.4823	0.0139399	1
PEX5L	-0.188059	0.0757746	-2.48182	0.0139584	1
C12orf39	-0.207465	0.0835994	-2.48165	0.0139645	1
LIN7A	-0.219976	0.0886932	-2.48019	0.0140201	1
STAB1	0.1948	0.0785458	2.48008	0.0140244	1
CD70	0.2269	0.0914994	2.4798	0.0140351	1
UPF3A	-0.163232	0.065897	-2.47707	0.014139	1
CTNNA3	-0.182755	0.073792	-2.47663	0.0141561	1
NRP1	0.175702	0.0709518	2.47636	0.0141665	1
LOC729234	-0.188782	0.0762728	-2.47509	0.0142153	1
PPP1R14A	-0.197662	0.0798758	-2.47462	0.0142335	1
LPAR5	0.210043	0.084897	2.47409	0.0142538	1
UGGT2	-0.155266	0.0627691	-2.47361	0.0142725	1
SLC24A3	-0.192599	0.0779084	-2.47212	0.01433	1
EPHA7	-0.213758	0.0865936	-2.46852	0.0144703	1
PPYR1	-0.20321	0.0823274	-2.46832	0.0144781	1
ETV7	0.204652	0.0829122	2.4683	0.0144787	1
CES2	0.170158	0.0689385	2.46825	0.0144806	1
FERMT3	0.1913	0.0775232	2.46765	0.0145045	1
DNAH14	-0.174197	0.0706175	-2.46676	0.0145392	1
LY86	0.179552	0.0728048	2.46621	0.0145608	1
CDHR1	-0.216306	0.0877184	-2.46591	0.0145727	1
FCGR2C	0.216207	0.0876956	2.46543	0.0145917	1
CXCR2P1	0.190553	0.0773055	2.46493	0.0146111	1
PHLDB3	-0.18265	0.0741047	-2.46476	0.0146179	1
IFI35	0.187237	0.0759738	2.4645	0.0146283	1
NLRC4	0.168631	0.0685816	2.45884	0.0148535	1
C1orf104	-0.180012	0.0732211	-2.45847	0.0148683	1
ABHD1	-0.195748	0.0796453	-2.45774	0.0148973	1
CD97	0.183119	0.0745245	2.45717	0.0149204	1
ZNF182	-0.149838	0.0609928	-2.45665	0.0149414	1
WASH7P	-0.183108	0.0745913	-2.45482	0.015015	1
EMR2	0.184741	0.0752696	2.45439	0.0150325	1
MS4A4A	0.168177	0.0685223	2.45434	0.0150345	1
TPP1	0.178767	0.0728577	2.45364	0.0150627	1
KLRD1	0.18548	0.0756006	2.45342	0.0150718	1
QKI	0.135359	0.0551747	2.45328	0.0150773	1
WDFY1	0.141924	0.0578592	2.45292	0.0150922	1
C3AR1	0.18732	0.0763823	2.4524	0.0151133	1
IFIT3	0.180724	0.0737434	2.45072	0.0151816	1
KIAA1324L	-0.202771	0.0828088	-2.44866	0.0152659	1
ALPP	0.242226	0.0989667	2.44755	0.0153116	1
CASP3	0.126977	0.0518831	2.44737	0.0153189	1
PBXIP1	-0.179845	0.0734862	-2.44733	0.0153205	1
NUDCD1	0.169218	0.0692259	2.44443	0.0154403	1
SLC6A9	0.189776	0.0776536	2.44387	0.0154634	1
LXN	-0.197723	0.0809254	-2.44328	0.0154882	1
PAPSS2	0.181472	0.0742849	2.44292	0.0155028	1
RNASE2	0.204652	0.0837968	2.44225	0.015531	1
LILRA4	0.20337	0.0832875	2.44178	0.0155506	1
COX4NB	0.142532	0.0583963	2.44078	0.0155922	1
C16orf57	0.15441	0.0632708	2.44046	0.0156054	1
TMOD4	-0.231871	0.0950118	-2.44045	0.015606	1
EZR	0.178218	0.073107	2.43777	0.0157185	1
EMX2	-0.207771	0.0852573	-2.43699	0.0157512	1
LAT2	0.192494	0.0790681	2.43454	0.015855	1
PABPC1L	-0.182591	0.0750408	-2.43322	0.0159111	1
LOC728606	-0.2085	0.0857639	-2.43109	0.0160021	1
CG030	-0.175974	0.0723867	-2.43103	0.0160043	1
IGFBP1	0.179935	0.07404	2.43025	0.0160381	1
LGALS9	0.188547	0.0776365	2.42858	0.0161094	1
BMP2K	0.152368	0.0628514	2.42426	0.0162963	1
TTC39B	0.179006	0.0739143	2.42181	0.0164032	1
HLA-DRA	0.189742	0.0783499	2.42172	0.016407	1
GAPT	0.192004	0.0793012	2.4212	0.0164301	1
DRD2	-0.209593	0.0865684	-2.42113	0.016433	1
ZNF37B	-0.173123	0.0715548	-2.41945	0.0165066	1
GARNL3	-0.188799	0.0780399	-2.41927	0.0165147	1
SEPSECS	-0.148563	0.061429	-2.41845	0.0165506	1
ALPL	0.187517	0.0775723	2.41732	0.0166008	1
MYO1F	0.188989	0.0781942	2.41692	0.0166183	1
SLC7A7	0.177207	0.0733307	2.41655	0.0166346	1
ZBTB48	-0.175051	0.0724541	-2.41603	0.0166578	1
FOXO4	-0.150323	0.0622593	-2.41447	0.016727	1
SEMA5B	-0.218616	0.0906778	-2.41091	0.016886	1
MYH3	-0.198247	0.082267	-2.4098	0.0169358	1
PAX7	0.162176	0.067324	2.4089	0.0169765	1
AGTR1	-0.167595	0.0696036	-2.40785	0.0170235	1
C5orf32	0.193294	0.080333	2.40616	0.0171001	1
ENO3	-0.196593	0.081777	-2.40401	0.0171978	1
EHD4	0.152172	0.0633006	2.40396	0.0172004	1
HAMP	0.221498	0.0921729	2.40307	0.017241	1
CCNYL1	0.162858	0.067775	2.40292	0.0172475	1
STK40	0.15489	0.0644894	2.40179	0.0172997	1
CPNE2	0.187625	0.07814	2.40114	0.0173291	1
SSR2	-0.148056	0.0616621	-2.40109	0.0173316	1
ZNF763	-0.171443	0.0714391	-2.39985	0.0173884	1
TLR8	0.183622	0.0765166	2.39977	0.0173923	1
KTELC1	-0.153218	0.063862	-2.39921	0.017418	1
APEX2	0.146514	0.0610857	2.3985	0.0174506	1
UBE2L6	0.160104	0.0667517	2.3985	0.0174506	1
APBB1IP	0.187132	0.0780286	2.39825	0.0174624	1
FCGR1A	0.210106	0.0876464	2.3972	0.0175109	1
PLXNB1	-0.174469	0.0728652	-2.39441	0.0176407	1
KLC4	-0.137371	0.0573875	-2.39375	0.0176715	1
CHST4	0.186812	0.0780914	2.39222	0.017743	1
SPOCK3	-0.171694	0.071796	-2.39141	0.0177811	1
SNX20	0.187849	0.0786433	2.38862	0.0179126	1
SCXB	-0.223201	0.0934889	-2.38747	0.017967	1
LSP1	0.199398	0.0835232	2.38734	0.017973	1
FAM189B	-0.162793	0.0681923	-2.38727	0.0179763	1
NOD2	0.189366	0.0793564	2.38627	0.0180237	1
LOC158572	-0.161221	0.0675848	-2.38546	0.0180622	1
LGTN	-0.162493	0.0681194	-2.38541	0.0180647	1
SYCP2L	-0.202403	0.0849088	-2.38377	0.0181427	1
NR2C2AP	-0.17624	0.0739399	-2.38355	0.0181534	1
LILRA3	0.193884	0.0813604	2.38302	0.0181786	1
TMEM98	-0.1669	0.0700945	-2.38108	0.018272	1
SEPX1	0.185093	0.0777519	2.38055	0.0182972	1
DOK3	0.189091	0.0794356	2.38043	0.0183031	1
PDE4DIP	-0.158426	0.0665578	-2.38028	0.0183105	1
LOC91316	-0.177634	0.0746333	-2.3801	0.0183191	1
ZNF815	-0.182843	0.0768225	-2.38007	0.0183206	1
ENO1	0.173031	0.0727742	2.37765	0.0184376	1
C1QTNF4	-0.207521	0.0872996	-2.37711	0.0184636	1
GPR55	0.214473	0.0902573	2.37624	0.0185058	1
EIF5AL1	0.175867	0.0740372	2.37539	0.0185473	1
SNX31	-0.18444	0.0776501	-2.37527	0.0185532	1
UBE2J1	0.137723	0.058055	2.37229	0.018699	1
AFF2	0.194526	0.0820021	2.37221	0.018703	1
SPAG17	-0.191399	0.080759	-2.37	0.0188117	1
ANKRD10	-0.163429	0.0689678	-2.36964	0.0188292	1
ACAT1	0.157438	0.0664475	2.36936	0.0188434	1
PANK2	0.131611	0.0555916	2.36746	0.0189374	1
GUSBP1	-0.184511	0.0779838	-2.36601	0.0190093	1
ANPEP	0.212374	0.0897772	2.36556	0.0190317	1
CENPV	0.180769	0.0764239	2.36535	0.0190425	1
NUDT18	0.169375	0.0716966	2.36238	0.0191908	1
SIGLEC8	0.183041	0.0775293	2.36093	0.0192639	1
CUZD1	-0.182433	0.0773185	-2.3595	0.0193359	1
GSR	0.165729	0.0702683	2.35851	0.0193861	1
HLA-DMA	0.190287	0.0807148	2.35752	0.0194364	1
SLC16A13	0.187647	0.0796105	2.35707	0.0194595	1
SFXN5	0.16387	0.0695571	2.3559	0.0195187	1
IGFL1	0.197352	0.0837769	2.35569	0.0195297	1
SLC37A2	0.183194	0.0778802	2.35225	0.0197055	1
SLC2A6	0.201985	0.0859007	2.35138	0.0197506	1
NCRNA00174	-0.178133	0.0758092	-2.34976	0.0198343	1
DLG2	-0.19759	0.0841561	-2.34789	0.0199308	1
TRPC2	0.192948	0.0821812	2.34784	0.0199338	1
CNKSR1	-0.175744	0.0748793	-2.34704	0.0199754	1
SYCP2	-0.191039	0.0814149	-2.34648	0.0200043	1
LIMA1	0.138835	0.0592097	2.3448	0.020092	1
NCKAP1L	0.181942	0.0776014	2.34457	0.0201038	1
C5orf33	-0.147068	0.0627271	-2.34457	0.0201039	1
RAB3IP	-0.150908	0.0643806	-2.344	0.020134	1
SNX19	0.135964	0.0580173	2.3435	0.0201599	1
SYT17	0.160426	0.068461	2.34332	0.0201695	1
ZNF26	-0.151256	0.0645505	-2.34322	0.0201746	1
GABRR2	0.183919	0.0784955	2.34306	0.0201833	1
WASF1	0.167081	0.0713435	2.34193	0.0202427	1
EPSTI1	0.178347	0.0762132	2.34011	0.0203387	1
CYLD	0.147457	0.0630748	2.33782	0.0204602	1
ZNF577	-0.173519	0.0742235	-2.33779	0.0204617	1
GOLGA2B	-0.193739	0.0829139	-2.33663	0.0205231	1
ADAMTS17	-0.179359	0.0767863	-2.33582	0.0205665	1
CORO1C	0.141041	0.0603887	2.33555	0.020581	1
KIAA0087	-0.187644	0.0803743	-2.33462	0.0206303	1
CYBB	0.174549	0.074808	2.33329	0.020702	1
DLX1	-0.196782	0.0843842	-2.33198	0.0207725	1
TSNARE1	-0.162887	0.0698662	-2.33141	0.0208032	1
MGAT3	0.178196	0.0764941	2.32954	0.0209039	1
CADM2	-0.182211	0.0782301	-2.32917	0.0209242	1
ADAMTSL4	0.165511	0.0710714	2.3288	0.020944	1
ASXL3	-0.167111	0.0717675	-2.32851	0.0209602	1
ADAMTS13	-0.173057	0.0743292	-2.32825	0.020974	1
FAM127C	0.148779	0.0639167	2.3277	0.0210039	1
C14orf176	-0.18968	0.0815388	-2.32625	0.0210829	1
ST7L	-0.142795	0.061414	-2.32512	0.0211449	1
TIFAB	0.196693	0.0846456	2.32372	0.0212211	1
DHRS2	0.189391	0.081563	2.32202	0.0213147	1
MMP25	0.188739	0.0812959	2.32163	0.0213363	1
INPP5D	0.177628	0.0765262	2.32114	0.0213633	1
CFL1	0.148561	0.0640146	2.32073	0.0213856	1
SNAP91	-0.20275	0.0874548	-2.31834	0.0215183	1
EVI2B	0.177565	0.07663	2.31717	0.0215831	1
ARHGEF33	-0.173347	0.0748163	-2.31697	0.0215944	1
FADD	0.140524	0.0606592	2.31661	0.0216144	1
LOC100270746	-0.154423	0.0666714	-2.31619	0.0216381	1
MSH5	-0.163589	0.0706334	-2.31603	0.0216471	1
KCTD5	0.134612	0.0581346	2.31552	0.0216754	1
PFKFB3	0.186879	0.0807588	2.31405	0.021758	1
PHYHD1	-0.197649	0.0854172	-2.31392	0.0217648	1
MSN	0.153395	0.0662936	2.31387	0.021768	1
PLA2G6	-0.178259	0.0771312	-2.31112	0.0219228	1
COL13A1	0.213471	0.0923964	2.31038	0.0219645	1
HLA-E	0.166697	0.0722303	2.30786	0.0221074	1
DYRK4	-0.177834	0.077075	-2.30729	0.0221398	1
APOF	-0.187484	0.0812574	-2.30729	0.02214	1
C20orf197	0.185759	0.0805389	2.30645	0.0221875	1
IFI27	0.195423	0.08477	2.30533	0.0222517	1
TXNRD1	0.143489	0.0622654	2.30447	0.0223011	1
GLI4	-0.195281	0.0848014	-2.3028	0.0223966	1
AP2A1	0.163042	0.0708239	2.30208	0.0224384	1
FCGR3A	0.175024	0.0760398	2.30174	0.0224577	1
HEATR3	0.142439	0.0618951	2.3013	0.0224834	1
FLJ45244	-0.178096	0.0775053	-2.29785	0.0226829	1
EPHB3	-0.196995	0.0857358	-2.2977	0.0226921	1
LOC253039	-0.159476	0.0694115	-2.29754	0.0227009	1
C21orf88	0.192261	0.0837171	2.29655	0.0227588	1
MTRF1	-0.155134	0.0676067	-2.29466	0.0228695	1
PMF1	-0.152821	0.0666002	-2.2946	0.0228726	1
HCN3	-0.174643	0.0761471	-2.29349	0.0229379	1
EIF4A2	-0.139545	0.0608512	-2.29322	0.022954	1
FOSL1	0.192083	0.0838311	2.29131	0.0230665	1
DAPP1	0.166018	0.0724564	2.29128	0.0230681	1
LGALS4	-0.204325	0.0891768	-2.29123	0.023071	1
RHOG	0.187215	0.081725	2.29079	0.023097	1
RFESD	-0.163214	0.0712498	-2.29072	0.023101	1
NUP210L	-0.218123	0.0952273	-2.29055	0.0231114	1
S100A8	0.205176	0.0895771	2.29049	0.0231145	1
SH2D5	0.179596	0.0784356	2.28973	0.0231598	1
SAMHD1	0.170664	0.0745476	2.28933	0.0231832	1
IGSF6	0.165222	0.072174	2.28922	0.0231902	1
ZNF397OS	-0.148228	0.0647553	-2.28906	0.0231997	1
ZNF165	-0.160121	0.0699604	-2.28874	0.0232182	1
PGAM1	0.159218	0.0695879	2.28801	0.0232616	1
PIM2	0.17519	0.0765787	2.28771	0.0232797	1
ACOT9	0.135864	0.059413	2.28678	0.0233352	1
TDRD6	-0.164161	0.0717986	-2.28641	0.023357	1
FGR	0.179816	0.0786595	2.286	0.0233816	1
ZBED2	0.203823	0.0891889	2.2853	0.0234237	1
CSF1R	0.178658	0.0781908	2.2849	0.0234476	1
PIK3AP1	0.166923	0.0730715	2.28437	0.0234789	1
MICAL3	-0.148617	0.0650709	-2.28392	0.0235063	1
CSF2RB	0.172908	0.0757258	2.28335	0.0235405	1
DAZAP2	0.132841	0.058247	2.28065	0.0237029	1
C10orf54	0.180196	0.0790467	2.27962	0.0237654	1
CTBS	0.139474	0.0611943	2.2792	0.0237907	1
LCP2	0.167762	0.0736127	2.27899	0.0238039	1
C2	0.200203	0.0878537	2.27882	0.023814	1
LOC440944	-0.146356	0.0642519	-2.27785	0.0238727	1
C9orf96	-0.182221	0.080004	-2.27765	0.0238853	1
RORC	-0.178788	0.0785162	-2.27708	0.0239196	1
GABARAPL3	-0.177607	0.078007	-2.27681	0.0239361	1
ATP6V1B2	0.149022	0.065469	2.27622	0.0239721	1
RAB40AL	-0.176746	0.0777088	-2.27447	0.0240793	1
NFATC3	0.155404	0.0683636	2.27319	0.0241577	1
MYD88	0.144498	0.0636246	2.2711	0.0242864	1
CYFIP1	0.138319	0.0609182	2.27057	0.0243193	1
TCAP	-0.214078	0.094303	-2.27011	0.0243481	1
USH2A	-0.171731	0.0756612	-2.26973	0.0243712	1
C2orf84	-0.185074	0.0815626	-2.2691	0.0244102	1
PYGO2	-0.150259	0.0662213	-2.26904	0.0244143	1
DENND5B	0.159614	0.0703619	2.26847	0.0244492	1
ANXA2P2	0.168811	0.074473	2.26674	0.0245571	1
KRT4	0.193692	0.0854689	2.26623	0.024589	1
SLC45A2	-0.213191	0.0941079	-2.26539	0.0246417	1
WASH2P	-0.200756	0.0886942	-2.26346	0.0247626	1
APOB48R	0.178821	0.0790296	2.2627	0.0248099	1
SECTM1	0.197821	0.087441	2.26234	0.024833	1
CD74	0.188627	0.0834581	2.26015	0.0249714	1
PAX5	0.194016	0.0858435	2.26012	0.0249732	1
UBR4	0.136472	0.0603911	2.25981	0.0249927	1
BBOX1	0.185971	0.0823095	2.25941	0.0250181	1
RUNX3	0.199155	0.0881571	2.25909	0.025038	1
TAC3	-0.208066	0.0921404	-2.25814	0.0250982	1
CD300LF	0.176757	0.0782816	2.25797	0.0251094	1
FCRLA	0.192168	0.085118	2.25767	0.0251286	1
AHCY	0.141433	0.0626505	2.25749	0.0251401	1
CABC1	-0.168447	0.0746418	-2.25673	0.0251882	1
FCGR1C	0.206167	0.0913761	2.25625	0.0252188	1
GPR156	-0.16287	0.0722275	-2.25495	0.0253017	1
LOC400657	-0.135688	0.060184	-2.25456	0.025327	1
PDK3	0.162489	0.0720991	2.25369	0.0253824	1
AGFG2	0.164523	0.0731026	2.25057	0.0255834	1
PGA3	0.19539	0.0868789	2.24899	0.0256858	1
SNX3	0.137424	0.0611592	2.24698	0.0258164	1
LOC440356	-0.193713	0.0862203	-2.24672	0.0258334	1
CES1	0.183632	0.0817477	2.24633	0.0258589	1
ENPP6	0.183303	0.0816327	2.24546	0.0259158	1
SNTA1	0.171828	0.0765441	2.24482	0.0259572	1
SUSD3	0.172831	0.0769951	2.2447	0.0259653	1
LEPROTL1	0.139585	0.062221	2.24337	0.0260526	1
LOC100130691	-0.173001	0.0771293	-2.243	0.0260768	1
SLC23A1	0.196408	0.0875962	2.2422	0.0261298	1
LIG3	0.128969	0.057528	2.24184	0.0261533	1
RASGRP3	0.157558	0.0702858	2.24168	0.0261637	1
EIF4H	0.141331	0.0630899	2.24015	0.0262647	1
GLIPR2	0.167008	0.0745723	2.23955	0.0263046	1
KPNA2	0.1504	0.0671603	2.23941	0.0263135	1
KLHDC9	-0.168612	0.0753228	-2.23852	0.0263725	1
USP10	0.125002	0.0558519	2.2381	0.0264009	1
UBE2U	-0.180359	0.0806049	-2.23757	0.026436	1
NLGN3	-0.172754	0.0772744	-2.23559	0.0265678	1
FPR2	0.17913	0.080141	2.23519	0.0265944	1
TRIM26	0.131135	0.0586683	2.23519	0.0265945	1
HTR1D	-0.183624	0.0822298	-2.23306	0.0267372	1
KLHDC7A	0.196529	0.0880289	2.23255	0.0267716	1
NR2E3	0.208059	0.0932345	2.23157	0.0268374	1
EGFL8	-0.183009	0.0821419	-2.22796	0.0270816	1
TRPV2	0.180765	0.081138	2.22788	0.0270873	1
C1orf162	0.174798	0.0784641	2.22775	0.0270959	1
WDR70	-0.136052	0.0610883	-2.22714	0.0271373	1
CNTNAP1	0.164537	0.0739002	2.22648	0.0271825	1
DOCK4	0.149667	0.0672297	2.22621	0.0272009	1
APOC2	0.194489	0.0873849	2.22566	0.0272379	1
LILRA6	0.181961	0.0818377	2.22344	0.0273902	1
ZNRF1	0.144289	0.064903	2.22314	0.0274105	1
SYNM	-0.172284	0.0775089	-2.22276	0.0274368	1
C6orf123	-0.197186	0.0887576	-2.22163	0.0275146	1
MARCO	0.196911	0.0886405	2.22145	0.0275267	1
TMEM71	0.187385	0.0843634	2.22116	0.0275467	1
FAM193B	-0.17505	0.0788171	-2.22096	0.0275604	1
KIAA1875	-0.179673	0.0809213	-2.22034	0.0276033	1
PIGZ	-0.203905	0.0918496	-2.21999	0.0276277	1
CHGA	0.195307	0.0879986	2.21943	0.027666	1
NKAIN1	0.169966	0.0766152	2.21844	0.0277348	1
LRRC25	0.180575	0.0814004	2.21836	0.0277402	1
PRICKLE1	-0.169173	0.0762657	-2.21821	0.0277508	1
RSAD2	0.174262	0.0786285	2.21628	0.027885	1
NLGN1	-0.177172	0.0799525	-2.21597	0.0279067	1
GDAP1L1	-0.194849	0.0880012	-2.21416	0.0280326	1
UOX	-0.160598	0.0725894	-2.21242	0.0281549	1
DDX43	-0.183386	0.0829168	-2.21168	0.0282066	1
NMNAT3	-0.167553	0.0758932	-2.20775	0.0284844	1
DAGLA	0.163528	0.0740944	2.20702	0.0285365	1
VCP	0.129849	0.0588598	2.20607	0.0286037	1
OBSCN	-0.178657	0.0810046	-2.20551	0.0286435	1
SLC38A7	0.151639	0.06876	2.20533	0.0286566	1
GPRC5B	0.156465	0.0709552	2.20513	0.0286711	1
EPO	-0.19515	0.0884988	-2.20512	0.028672	1
NCRNA00120	0.152064	0.0689697	2.2048	0.0286944	1
SLC16A10	0.174432	0.0791225	2.20458	0.0287105	1
SUGT1P1	-0.171059	0.0776063	-2.20419	0.0287379	1
SYNPO2L	-0.190105	0.0862585	-2.2039	0.0287588	1
SSTR1	-0.170871	0.07755	-2.20337	0.0287968	1
ACRC	-0.166319	0.0755874	-2.20035	0.0290139	1
CD38	0.173333	0.0787827	2.20014	0.0290287	1
SERPINB9	0.151172	0.0687458	2.19899	0.0291117	1
KCNH1	-0.171435	0.0780208	-2.19729	0.0292349	1
SERPINB1	0.157332	0.0716144	2.19694	0.0292608	1
ALOX5AP	0.178187	0.0811363	2.19614	0.0293188	1
FCHSD2	0.143871	0.0655458	2.19497	0.0294036	1
ZNF792	-0.134839	0.0614351	-2.19483	0.0294143	1
LRRC8D	0.134036	0.0610763	2.19456	0.0294338	1
SNX9	0.125735	0.0573121	2.19386	0.0294849	1
H2AFB1	-0.222566	0.101465	-2.19352	0.0295101	1
CD180	0.182514	0.0832068	2.1935	0.0295114	1
AMDHD2	0.187732	0.0855967	2.19322	0.0295317	1
KDM5C	0.123542	0.0563557	2.19218	0.0296076	1
AIF1	0.161175	0.0735902	2.19017	0.0297559	1
ADAMTS9	0.154385	0.0704933	2.19006	0.0297636	1
C21orf57	-0.18094	0.0826637	-2.18887	0.0298517	1
TMEM199	0.135937	0.0621306	2.18792	0.029922	1
IL21R	0.183671	0.0839493	2.18788	0.029925	1
ITGA2B	-0.185872	0.0850177	-2.18627	0.0300443	1
INHBB	0.166646	0.0762448	2.18567	0.030089	1
GPRASP1	-0.146819	0.0671965	-2.18492	0.0301451	1
CREB3L4	-0.163973	0.0750662	-2.18438	0.030185	1
ZNF529	-0.132955	0.060867	-2.18435	0.0301875	1
SPP1	0.166418	0.0761879	2.1843	0.0301908	1
KIF12	-0.188305	0.0862302	-2.18375	0.0302323	1
GON4L	-0.150955	0.0691384	-2.18338	0.0302599	1
CPT2	0.118254	0.0541627	2.18331	0.0302652	1
STAT3	0.126617	0.0579942	2.18326	0.0302685	1
ATG5	0.120952	0.0554067	2.18298	0.0302898	1
CRYGC	0.163363	0.0748387	2.18287	0.0302977	1
C14orf93	-0.141893	0.0650376	-2.18171	0.030385	1
YPEL1	-0.159762	0.0732836	-2.18005	0.0305095	1
CD33	0.167145	0.0767289	2.17838	0.0306353	1
TSPAN12	-0.17178	0.0788832	-2.17765	0.0306908	1
FAM53A	-0.180343	0.082836	-2.17711	0.0307318	1
CMPK2	0.154722	0.0710793	2.17676	0.0307586	1
FCGR3B	0.197922	0.0909696	2.17569	0.0308394	1
OAS3	0.164616	0.0756637	2.17563	0.0308439	1
CYP17A1	-0.188663	0.0867256	-2.1754	0.0308617	1
SLC4A9	-0.184785	0.0851259	-2.17073	0.0312186	1
RWDD3	-0.11954	0.0550796	-2.17032	0.0312499	1
NUP62	0.135688	0.0625423	2.16954	0.0313103	1
PITPNM1	0.169732	0.0782445	2.16926	0.0313319	1
ATP7B	0.169016	0.0779694	2.16772	0.0314505	1
SND1	0.139645	0.0644288	2.16743	0.0314726	1
PRKCA	-0.173141	0.0799031	-2.16688	0.0315155	1
USH1G	-0.193564	0.0893529	-2.16629	0.0315612	1
DDX19A	0.129371	0.0597419	2.1655	0.0316224	1
SULT1E1	-0.162307	0.0749564	-2.16536	0.0316335	1
RRAGD	0.162638	0.0751095	2.16535	0.0316343	1
CSTA	0.182267	0.0841759	2.16531	0.0316372	1
AGAP1	0.154079	0.071174	2.16481	0.0316758	1
HPCA	-0.162186	0.0749517	-2.16387	0.0317493	1
PTPRQ	-0.178335	0.0824737	-2.16233	0.0318696	1
RFNG	-0.16339	0.0755651	-2.16224	0.031877	1
UCP2	0.169026	0.0781802	2.16201	0.0318947	1
ARHGAP9	0.165414	0.0765829	2.15993	0.0320578	1
FAM102A	0.160946	0.0745338	2.15936	0.0321023	1
CD163L1	0.170191	0.0788283	2.15901	0.0321299	1
FAM20A	0.178532	0.0827054	2.15865	0.0321582	1
ARRB2	0.163818	0.0758981	2.15839	0.0321792	1
RAB34	0.174028	0.080641	2.15806	0.0322054	1
GNPDA2	-0.12697	0.0588667	-2.1569	0.0322965	1
ZNF137	-0.152057	0.0705254	-2.15606	0.0323635	1
GJB2	0.186969	0.0867401	2.15551	0.0324068	1
RTTN	-0.134192	0.0622943	-2.15417	0.0325133	1
FMO2	0.191741	0.0890571	2.15301	0.0326055	1
SNTB2	0.121243	0.0563291	2.15241	0.0326539	1
CCNI2	-0.184766	0.0859376	-2.15	0.0328464	1
PAR1	-0.171192	0.0796841	-2.14839	0.0329763	1
GPR84	0.177493	0.082648	2.14757	0.0330417	1
DKFZp761E198	0.159924	0.0744688	2.14752	0.0330457	1
ABCB6	0.160502	0.0747581	2.14695	0.0330924	1
DPP3	0.134249	0.0625351	2.14677	0.0331063	1
PSMA7	0.146484	0.068243	2.1465	0.0331282	1
ALAS1	0.1399	0.0651968	2.14581	0.0331844	1
MTMR1	0.119083	0.0555004	2.14562	0.0331996	1
APOL6	0.156168	0.0728579	2.14346	0.0333748	1
OR52N2	-0.164267	0.0766811	-2.14221	0.033477	1
PKHD1L1	0.195208	0.0911297	2.14209	0.0334869	1
PRSS38	-0.151217	0.070622	-2.14121	0.0335584	1
CXCR7	0.163808	0.0765318	2.14039	0.0336257	1
OCLM	-0.175476	0.0819865	-2.14031	0.0336326	1
CES4	0.171202	0.0799968	2.14012	0.0336481	1
NIPSNAP3B	-0.142	0.0663582	-2.1399	0.0336662	1
GSTP1	0.170997	0.0799105	2.13986	0.033669	1
PRICKLE2	-0.143326	0.0669885	-2.13957	0.0336933	1
ZZEF1	0.134879	0.0630697	2.13858	0.0337746	1
DNASE1L3	0.179601	0.0840429	2.13702	0.0339031	1
KIAA0831	-0.129448	0.0605964	-2.13623	0.033968	1
FOXD4L1	-0.190606	0.0892654	-2.13528	0.0340467	1
GBP1	0.136687	0.0640195	2.13508	0.0340629	1
FANCB	0.151023	0.0707479	2.13466	0.0340975	1
AIM2	0.162809	0.0762695	2.13466	0.0340982	1
TMEM170B	-0.135884	0.0636628	-2.13443	0.034117	1
IL1RL1	0.17123	0.0802228	2.13443	0.0341172	1
JAGN1	0.137729	0.0645292	2.13437	0.0341221	1
RAI1	0.129788	0.0608135	2.1342	0.0341357	1
ALDOA	0.16451	0.077101	2.13369	0.0341783	1
ZNF345	-0.128332	0.060218	-2.13113	0.0343917	1
KIAA0040	-0.162317	0.0761896	-2.13044	0.0344491	1
C1orf51	-0.153091	0.0718704	-2.13009	0.0344783	1
PDK1	0.15225	0.0714929	2.12958	0.0345211	1
C19orf44	-0.148931	0.0699426	-2.12933	0.0345423	1
UBE2F	0.13001	0.0610822	2.12845	0.0346159	1
LOC388692	-0.191885	0.090156	-2.12837	0.0346227	1
XPO4	0.122283	0.0574632	2.12803	0.0346515	1
ZNF571	-0.145478	0.0684097	-2.12657	0.0347746	1
LOC100288778	-0.184149	0.0866235	-2.12585	0.0348348	1
PLSCR2	-0.175968	0.0827904	-2.12547	0.0348672	1
CD209	0.171104	0.0805308	2.12471	0.0349314	1
C11orf59	0.134908	0.0635019	2.12448	0.0349511	1
RNASE6	0.152559	0.0718787	2.12245	0.0351227	1
FLJ22536	-0.184281	0.0868285	-2.12235	0.0351314	1
AGAP4	-0.18691	0.0880713	-2.12225	0.0351398	1
KIAA0114	-0.183817	0.0867045	-2.12004	0.0353287	1
ASPSCR1	-0.185592	0.0875852	-2.11898	0.0354188	1
AMACR	-0.154757	0.0730853	-2.11748	0.0355475	1
VPS18	0.151311	0.0714781	2.11689	0.0355989	1
CD84	0.161003	0.0760625	2.11671	0.0356138	1
AGFG1	0.125234	0.0591667	2.11662	0.0356216	1
ADRA2B	-0.17483	0.0826207	-2.11605	0.0356711	1
MST1P9	-0.194689	0.0920239	-2.11563	0.0357068	1
FAM26E	-0.15456	0.0730614	-2.11548	0.0357201	1
RASGEF1B	-0.155639	0.0735808	-2.11521	0.0357435	1
WDR83	-0.16508	0.0780734	-2.11443	0.0358111	1
ITGB5	-0.15088	0.0714187	-2.11262	0.0359679	1
NCF2	0.158735	0.0751376	2.11258	0.0359707	1
GYLTL1B	-0.172527	0.0816737	-2.1124	0.0359869	1
CD59	0.15032	0.0711784	2.11188	0.0360316	1
ADAM21	-0.158627	0.0751308	-2.11135	0.0360782	1
IRF2	0.130039	0.0616019	2.11095	0.0361126	1
ZNF488	0.176419	0.0835943	2.11042	0.0361586	1
RASL11B	-0.185059	0.0876901	-2.11037	0.0361629	1
CD22	0.183643	0.0870304	2.1101	0.0361868	1
LILRB3	0.166705	0.0790164	2.10975	0.0362171	1
C1orf66	-0.135536	0.0642507	-2.10949	0.0362402	1
BCL2A1	0.165793	0.0786147	2.10894	0.0362884	1
CNOT1	0.125899	0.0597219	2.10809	0.0363629	1
NCRNA00164	-0.177421	0.0842386	-2.10618	0.0365307	1
ST7	0.134357	0.063806	2.10571	0.0365721	1
PLA2G2D	0.173338	0.0823281	2.10545	0.0365942	1
CD48	0.165566	0.0786451	2.10523	0.0366137	1
BIN2	0.165472	0.0786247	2.10458	0.0366711	1
FHL2	0.171315	0.0814086	2.10438	0.0366889	1
SLIT1	0.177196	0.0842085	2.10426	0.0366999	1
GPR82	0.168189	0.0799571	2.10349	0.0367677	1
C9orf84	-0.184913	0.0879092	-2.10345	0.0367711	1
QRSL1	0.12478	0.0593498	2.10244	0.0368602	1
JRK	-0.13904	0.0662	-2.1003	0.0370504	1
RBMX2	-0.138918	0.0661455	-2.10019	0.0370601	1
GGT7	-0.151367	0.072173	-2.09728	0.0373207	1
RND2	0.157914	0.0753131	2.09676	0.0373668	1
SLC39A14	0.142252	0.0678467	2.09666	0.0373758	1
TMEM106A	0.159385	0.0760332	2.09625	0.0374124	1
CLECL1	0.166447	0.0794065	2.09614	0.0374227	1
LRRC17	0.177543	0.0847039	2.09604	0.0374316	1
NUTF2	0.146603	0.0699486	2.09586	0.0374475	1
MYOF	0.14714	0.0702059	2.09583	0.03745	1
OSM	0.171315	0.0817667	2.09517	0.0375098	1
UTS2D	-0.193724	0.0924679	-2.09504	0.0375214	1
SLC1A3	0.170509	0.0813975	2.09477	0.0375462	1
CSAG2	0.17924	0.0855667	2.09474	0.0375486	1
MATN1	-0.195494	0.0933428	-2.09437	0.0375821	1
SLC31A1	0.13301	0.0635144	2.09418	0.037599	1
LLGL1	0.141706	0.0676911	2.09343	0.0376669	1
DPPA4	-0.170873	0.0816263	-2.09336	0.0376727	1
KLF8	-0.145146	0.0693407	-2.09323	0.0376844	1
FAM155A	-0.190494	0.0910444	-2.09232	0.0377668	1
OR1K1	-0.17488	0.0836022	-2.09181	0.0378131	1
PTPRZ1	-0.17541	0.0838633	-2.09162	0.0378302	1
GNG5	0.118671	0.0567503	2.09111	0.0378769	1
C17orf82	-0.170653	0.0816182	-2.09087	0.0378983	1
HERC1	0.123177	0.0589147	2.09077	0.0379074	1
TRIM52	-0.149154	0.0713526	-2.09038	0.0379431	1
EPOR	-0.191195	0.0914811	-2.08999	0.0379781	1
MRPL24	-0.148742	0.0711927	-2.08928	0.0380427	1
LOC150622	-0.16653	0.079722	-2.08889	0.0380789	1
QDPR	-0.146107	0.0699451	-2.08888	0.0380791	1
SLC7A4	-0.172049	0.0824083	-2.08776	0.0381815	1
LGALS9C	0.1962	0.0939883	2.08749	0.0382061	1
EIF5A	0.140378	0.0673038	2.08573	0.0383674	1
RAB8A	0.122891	0.0589309	2.08534	0.0384031	1
CYP4A11	-0.165354	0.0792997	-2.08518	0.0384176	1
MNDA	0.153087	0.0734292	2.08483	0.0384504	1
CHRNA4	0.17932	0.0860243	2.08452	0.0384784	1
KCNE2	-0.147089	0.0705717	-2.08424	0.038504	1
PDCD6	-0.136003	0.0652935	-2.08295	0.0386234	1
TTC9C	0.119742	0.0575056	2.08226	0.0386871	1
IL4R	0.172612	0.0829229	2.08159	0.0387489	1
RAB11FIP2	-0.159508	0.0766326	-2.08146	0.0387608	1
CIAPIN1	0.12653	0.0607917	2.08137	0.038769	1
RUSC1	-0.144482	0.0694175	-2.08134	0.0387717	1
PODXL2	-0.153841	0.0739613	-2.08003	0.0388938	1
RAB42	0.155183	0.0746089	2.07995	0.0389008	1
SLCO2B1	0.151305	0.0727456	2.07992	0.0389038	1
TRAF7	0.138217	0.0664816	2.07903	0.0389862	1
PLCB3	0.154139	0.0741483	2.07879	0.0390083	1
SOX9	-0.16723	0.0804769	-2.07799	0.0390831	1
UBQLN4	-0.133532	0.0642976	-2.07679	0.0391953	1
OSGIN1	0.155725	0.0749932	2.07652	0.0392202	1
SASH3	0.155055	0.0746838	2.07615	0.0392547	1
OAS1	0.174754	0.0841892	2.07573	0.0392943	1
ZC4H2	-0.168135	0.0810005	-2.07573	0.0392946	1
FTL	0.148683	0.0716821	2.0742	0.0394376	1
LOC100272146	-0.17553	0.0846409	-2.07382	0.0394737	1
ZNF174	0.120428	0.058071	2.0738	0.0394752	1
SLC39A6	-0.13825	0.0667194	-2.07211	0.0396348	1
RTN1	0.164948	0.079612	2.0719	0.0396548	1
LRRC7	-0.16304	0.0787071	-2.07148	0.0396945	1
RSAD1	-0.134129	0.0647638	-2.07105	0.039735	1
P2RX7	0.16606	0.0801968	2.07066	0.0397718	1
CTSC	0.145993	0.0705077	2.0706	0.0397772	1
IL17REL	0.155556	0.0751751	2.06925	0.0399053	1
MCF2L2	-0.166483	0.0804852	-2.06849	0.0399771	1
C17orf60	0.181903	0.0879513	2.06822	0.0400031	1
PLA2G4E	0.168921	0.081677	2.06816	0.0400087	1
CSK	0.145335	0.0703071	2.06714	0.0401054	1
ELP2P	-0.153377	0.0742067	-2.06689	0.0401301	1
BRP44L	0.14524	0.0702733	2.06679	0.0401389	1
CORO1A	0.164693	0.0796914	2.06663	0.040154	1
DPCR1	-0.151496	0.0733586	-2.06515	0.0402963	1
ARNT2	-0.158848	0.0769205	-2.0651	0.040301	1
C19orf69	-0.170509	0.0825687	-2.06506	0.0403049	1
MYOC	0.168733	0.0817138	2.06492	0.0403174	1
CCL4L2	0.179144	0.0868112	2.0636	0.0404442	1
PPFIBP2	0.144071	0.0698153	2.0636	0.0404446	1
TRIM35	0.126963	0.0615759	2.0619	0.0406078	1
C10orf68	-0.177501	0.0861112	-2.0613	0.0406654	1
ZNF397	-0.117418	0.0569654	-2.06122	0.0406728	1
C17orf107	-0.156611	0.0759918	-2.0609	0.0407044	1
LOC284900	-0.148716	0.0721776	-2.06041	0.0407512	1
RHBG	-0.15092	0.073265	-2.05992	0.0407993	1
CLK2	-0.139975	0.0679674	-2.05945	0.0408444	1
PLEKHB2	0.127028	0.0616821	2.0594	0.0408489	1
TALDO1	0.144605	0.0702349	2.05887	0.0409002	1
DPRXP4	-0.168208	0.0817018	-2.05881	0.0409063	1
C3orf35	-0.182877	0.0888371	-2.05856	0.0409304	1
MGC57346	-0.132744	0.0645211	-2.05737	0.041046	1
BTK	0.152923	0.0743488	2.05684	0.0410978	1
FRAT1	-0.134876	0.0655853	-2.0565	0.0411305	1
KIAA1310	-0.125651	0.0611046	-2.05632	0.0411484	1
CCDC50	-0.123389	0.0600118	-2.05608	0.0411721	1
C6orf155	-0.14632	0.0711726	-2.05585	0.0411941	1
ZNF204P	-0.14109	0.0686474	-2.05529	0.0412486	1
PTPRM	0.146425	0.0712666	2.05461	0.0413149	1
CCDC45	-0.131237	0.0638852	-2.05426	0.0413497	1
VPS72	-0.131797	0.0641773	-2.05364	0.0414101	1
ZNF10	-0.146006	0.0710977	-2.0536	0.0414141	1
SMAP2	0.143584	0.069926	2.05337	0.0414364	1
TSHZ1	-0.133975	0.0652469	-2.05335	0.0414383	1
ANKRD30B	-0.151043	0.0735909	-2.05247	0.0415245	1
PPME1	0.138044	0.0672676	2.05216	0.0415549	1
NCOR1	0.132552	0.064606	2.0517	0.0416001	1
OR1J2	-0.175792	0.0856996	-2.05126	0.0416435	1
ATXN7L2	-0.165987	0.0809199	-2.05125	0.041645	1
TNFRSF10A	0.151886	0.074092	2.04997	0.0417705	1
SRRM2	0.124541	0.0607524	2.04997	0.0417707	1
MPP6	0.153835	0.0750467	2.04986	0.0417814	1
KATNAL2	-0.150967	0.073675	-2.04909	0.0418571	1
LOC100129066	-0.156482	0.0763784	-2.04877	0.0418889	1
KIAA0513	0.160182	0.0782215	2.0478	0.0419856	1
OXER1	-0.159994	0.0782171	-2.04551	0.0422128	1
CD4	0.159571	0.0780256	2.04511	0.0422523	1
ALB	-0.180907	0.0884598	-2.04507	0.0422561	1
UFC1	-0.135614	0.0663399	-2.04423	0.0423402	1
CSF1	0.156738	0.0767117	2.0432	0.0424429	1
LGALS3	0.145846	0.0714021	2.04259	0.0425037	1
FBXO6	0.159627	0.0781543	2.04246	0.0425176	1
ANXA6	0.145147	0.071068	2.04237	0.042526	1
SULT1C4	-0.163144	0.0799099	-2.04159	0.0426041	1
DUSP5	0.166057	0.0813432	2.04143	0.0426201	1
C16orf62	0.118365	0.0580223	2.03999	0.0427655	1
MEFV	0.172147	0.0843881	2.03995	0.0427692	1
WAS	0.168055	0.0823825	2.03994	0.0427706	1
MATN3	-0.152705	0.0749036	-2.03869	0.0428959	1
WFIKKN2	-0.153664	0.0753947	-2.03812	0.0429534	1
TNFRSF10B	0.135792	0.0666538	2.03727	0.0430393	1
AMH	-0.178761	0.0877493	-2.03718	0.0430486	1
POMGNT1	-0.135278	0.066405	-2.03716	0.0430506	1
DGKB	-0.157027	0.0770852	-2.03706	0.0430609	1
C20orf46	-0.179422	0.0880802	-2.03703	0.0430642	1
RFWD2	-0.131201	0.0644171	-2.03673	0.043094	1
CDH24	-0.15978	0.0784597	-2.03646	0.0431223	1
MYO1G	0.169066	0.0830234	2.03637	0.0431312	1
GMDS	0.162942	0.0800204	2.03626	0.0431425	1
CSMD3	-0.172917	0.0849345	-2.03589	0.0431798	1
S100A10	0.145529	0.0714893	2.03568	0.0432007	1
C1orf27	-0.130832	0.0642896	-2.03504	0.043266	1
PRSSL1	0.15894	0.0781268	2.03438	0.0433326	1
AHNAK	0.143252	0.0704592	2.03312	0.0434618	1
CCL18	0.185348	0.0911782	2.03281	0.0434936	1
CRLF1	0.18724	0.0921535	2.03183	0.0435937	1
SFXN3	0.143763	0.0707571	2.03178	0.0435982	1
P2RY6	0.182966	0.0900632	2.03153	0.0436244	1
C10orf27	0.137602	0.0677441	2.03121	0.0436572	1
CASP1	0.15124	0.0745169	2.02961	0.0438209	1
CPB2	-0.152082	0.0749491	-2.02914	0.0438694	1
CCL2	0.170644	0.0841015	2.02902	0.0438814	1
GNRHR2	-0.152188	0.0750181	-2.02868	0.0439168	1
ANXA2	0.154727	0.0762718	2.02862	0.0439225	1
SVIP	-0.137839	0.0679482	-2.0286	0.0439254	1
CD44	0.162214	0.0799947	2.02781	0.0440064	1
DPYSL3	-0.176466	0.0870532	-2.0271	0.0440795	1
NCRNA00202	-0.184176	0.0908987	-2.02616	0.0441765	1
TAS2R20	-0.143179	0.070669	-2.02604	0.0441889	1
EIF2AK4	0.120488	0.0594933	2.02524	0.044272	1
IGFN1	-0.178595	0.0882176	-2.02448	0.044351	1
C20orf94	-0.149453	0.0738276	-2.02435	0.0443639	1
MTL5	-0.13834	0.0683451	-2.02414	0.0443857	1
SIGLEC12	0.18863	0.0932503	2.02284	0.0445219	1
TACR1	0.170718	0.0844121	2.02244	0.0445634	1
DYNLT1	0.142208	0.0703822	2.02051	0.0447649	1
CUL9	-0.139662	0.0691251	-2.02042	0.0447743	1
HCST	0.176865	0.087539	2.02042	0.0447744	1
LILRB2	0.16242	0.0803994	2.02016	0.0448012	1
RECQL5	-0.135693	0.0671733	-2.02004	0.0448137	1
HDLBP	0.11671	0.0577994	2.01922	0.0449003	1
ERAS	-0.161357	0.0799111	-2.0192	0.0449017	1
ICA1	-0.13051	0.0646451	-2.01887	0.0449368	1
BAIAP2L2	-0.174997	0.0866904	-2.01864	0.0449609	1
PACSIN1	-0.152759	0.0757054	-2.01781	0.0450476	1
PGBD1	-0.139501	0.0691461	-2.01747	0.0450833	1
OSBPL3	0.149717	0.0742131	2.0174	0.0450915	1
RAB15	-0.149417	0.0740795	-2.01699	0.0451348	1
TMEM140	0.140521	0.069686	2.01649	0.045187	1
GOLGA8A	-0.170196	0.0844185	-2.01609	0.0452288	1
IL1F7	-0.138139	0.0685606	-2.01484	0.0453616	1
KIAA1804	-0.150915	0.0749134	-2.01453	0.0453943	1
ADAP2	0.147138	0.0730849	2.01325	0.0455301	1
DENND3	0.13676	0.0679364	2.01306	0.0455505	1
PSMB10	0.170915	0.084938	2.01224	0.0456377	1
C11orf21	0.157785	0.0784302	2.01179	0.0456848	1
TAF9B	-0.127905	0.0635884	-2.01146	0.0457205	1
SYBU	0.163827	0.0814474	2.01144	0.0457223	1
MGC16142	-0.139213	0.0692394	-2.0106	0.0458122	1
NAALAD2	-0.15937	0.0792673	-2.01053	0.0458192	1
HHAT	-0.142214	0.0707363	-2.01048	0.0458252	1
WIPF1	0.146409	0.0728394	2.01003	0.0458733	1
TCF25	0.131449	0.0654028	2.00983	0.0458942	1
ADCY10	-0.168493	0.083886	-2.00859	0.0460272	1
EIF4E3	0.147732	0.0735812	2.00774	0.0461181	1
SLC11A1	0.169369	0.084394	2.00689	0.0462098	1
LOC728613	-0.162395	0.0809956	-2.00499	0.0464138	1
C17orf56	-0.152774	0.0762554	-2.00345	0.0465809	1
APOBEC3H	0.163808	0.0817667	2.00336	0.04659	1
ABI3	0.154485	0.077145	2.00253	0.0466797	1
ZNF441	-0.134952	0.0673984	-2.00231	0.0467046	1
FAM70A	0.151846	0.0758473	2.00199	0.0467383	1
UBE2Q1	-0.131332	0.0656045	-2.00188	0.0467509	1
DSC1	-0.157234	0.0785476	-2.00176	0.0467637	1
C16orf54	0.163625	0.0817825	2.00073	0.046876	1
HMSD	-0.139494	0.0697216	-2.00072	0.0468765	1
MAPRE2	-0.156704	0.0783383	-2.00036	0.0469165	1
LOC338799	-0.150623	0.0753113	-2	0.0469548	1
SPSB1	0.150054	0.0750385	1.9997	0.0469884	1
MEF2A	0.115127	0.0575823	1.99935	0.0470258	1
APOA2	0.151893	0.0759952	1.99871	0.0470959	1
GRTP1	-0.124422	0.0622559	-1.99856	0.0471129	1
IRF1	0.145489	0.0728315	1.99761	0.0472162	1
RRN3P1	-0.164147	0.0821749	-1.99753	0.047225	1
MEOX2	-0.165822	0.0830389	-1.99692	0.0472919	1
MPDU1	0.134485	0.0673473	1.99689	0.0472951	1
PARP14	0.137717	0.0689682	1.99682	0.0473029	1
FBXO43	-0.148466	0.0743558	-1.99669	0.0473168	1
C20orf12	-0.138794	0.0695174	-1.99654	0.0473334	1
DUSP3	0.122724	0.0614833	1.99606	0.0473866	1
GABRQ	-0.147924	0.0741122	-1.99595	0.0473981	1
CARD14	-0.164529	0.0824505	-1.99549	0.0474491	1
VAMP4	-0.136911	0.0686194	-1.99522	0.0474784	1
CD82	0.155894	0.0781488	1.99483	0.0475217	1
FAM200B	-0.131372	0.0658585	-1.99476	0.0475293	1
CCR2	0.149656	0.0750263	1.99471	0.0475345	1
CEP70	-0.138975	0.0696756	-1.9946	0.047547	1
CPNE7	-0.174204	0.0873712	-1.99383	0.0476313	1
HLA-B	0.159756	0.0801333	1.99362	0.0476544	1
C1orf227	-0.151502	0.0760004	-1.99343	0.0476758	1
GATM	-0.141262	0.0709029	-1.99234	0.0477968	1
PRR7	-0.155279	0.0779482	-1.99208	0.0478254	1
TMEM143	-0.139633	0.070107	-1.99171	0.0478662	1
C1orf101	-0.160285	0.0805236	-1.99053	0.0479967	1
SOX11	-0.179199	0.0900271	-1.9905	0.0480004	1
KLF15	-0.172444	0.0866367	-1.99042	0.0480089	1
ZFP62	-0.126952	0.0637814	-1.99042	0.0480091	1
RPS6KA2	0.134942	0.0678119	1.98995	0.0480616	1
CAB39	0.118737	0.0596697	1.9899	0.0480666	1
FAS	0.135047	0.0678762	1.98961	0.0480994	1
DIO3	0.165251	0.0830823	1.989	0.0481668	1
SYT12	0.162207	0.0815863	1.98816	0.0482607	1
KCNIP2	-0.149585	0.0752405	-1.98809	0.0482687	1
VASP	0.13693	0.0688782	1.98801	0.0482779	1
PROSC	0.131779	0.0662914	1.98788	0.0482921	1
CXCR2	0.1557	0.0783334	1.98765	0.0483173	1
IL17RB	-0.156823	0.0789284	-1.9869	0.0484014	1
PRSS50	-0.156615	0.0788429	-1.98642	0.0484554	1
NUDT12	-0.120221	0.0605231	-1.98637	0.0484605	1
PRUNE	-0.137066	0.069022	-1.98583	0.0485215	1
FAM24B	-0.165345	0.0832727	-1.98559	0.0485484	1
TMEM80	-0.129751	0.0653845	-1.98443	0.0486782	1
CLPB	0.15912	0.0801954	1.98415	0.0487097	1
SLC9A1	0.137008	0.0690532	1.9841	0.0487154	1
RXFP4	-0.156382	0.0788631	-1.98296	0.048844	1
MOV10	0.140995	0.0711066	1.98287	0.048854	1
PRG2	-0.159129	0.0802544	-1.9828	0.0488612	1
TRIM46	-0.159313	0.0803573	-1.98256	0.0488886	1
PTPLAD2	0.13508	0.0681672	1.9816	0.0489975	1
TINAG	-0.137462	0.0693718	-1.98153	0.0490054	1
GOLGA8B	-0.190846	0.0963141	-1.9815	0.0490087	1
KCNA5	-0.170173	0.0858996	-1.98106	0.0490578	1
TLR2	0.135673	0.0684876	1.98099	0.0490662	1
NEUROD1	-0.147975	0.0747413	-1.97983	0.0491977	1
EIF2AK2	0.140057	0.0707439	1.97978	0.0492032	1
TDRD12	0.156317	0.0789772	1.97927	0.0492608	1
GCLM	0.125869	0.0636124	1.97868	0.0493277	1
TYMP	0.160361	0.0810685	1.9781	0.0493941	1
FLOT2	0.148266	0.0749674	1.97774	0.0494353	1
HSPA2	-0.160899	0.0813607	-1.97761	0.0494503	1
ZNF193	-0.137258	0.0694102	-1.97749	0.049463	1
LRRFIP1	0.127038	0.0642425	1.97747	0.0494653	1
RXFP1	-0.159311	0.0805728	-1.97723	0.0494933	1
CSAG3	0.164241	0.0830788	1.97693	0.0495269	1
MARK1	-0.157619	0.0797442	-1.97656	0.04957	1
PLXNC1	0.151471	0.0766363	1.97649	0.0495772	1
DBNL	0.134815	0.0682301	1.97589	0.0496462	1
TMEM66	0.132269	0.0669655	1.97518	0.0497268	1
HEYL	-0.142932	0.072386	-1.97458	0.0497961	1
ZNF141	-0.153017	0.0775177	-1.97396	0.0498664	1
ZNF833	-0.167733	0.0849926	-1.97351	0.0499189	1
ARHGEF16	-0.1353	0.0685808	-1.97286	0.049993	1
KIAA0802	-0.160913	0.0815831	-1.97238	0.0500487	1
GOLIM4	-0.142847	0.0724543	-1.97155	0.0501436	1
SGPP2	0.157869	0.0800829	1.97132	0.0501699	1
C16orf70	0.120065	0.0609104	1.97118	0.0501861	1
TARP	0.168907	0.0857087	1.97071	0.0502409	1
PSMB9	0.168165	0.0853336	1.97067	0.0502449	1
OTUD1	-0.138162	0.0701414	-1.96976	0.0503506	1
REEP3	0.138217	0.0701754	1.96959	0.0503699	1
FOXL2	0.158953	0.0807191	1.96922	0.0504133	1
CCL3L1	0.174149	0.0884424	1.96907	0.0504302	1
PSMA1	0.116273	0.0590728	1.96829	0.0505202	1
CAPN1	0.140707	0.0714938	1.9681	0.0505431	1
RANBP17	-0.163022	0.0828454	-1.96778	0.0505798	1
CXCR6	0.155577	0.0790648	1.96772	0.0505871	1
RAD1	-0.121038	0.0615194	-1.96747	0.0506154	1
LOC100129726	-0.12718	0.0647331	-1.96468	0.0509404	1
FCRL3	0.156581	0.0797078	1.96444	0.0509692	1
C1orf57	-0.128267	0.0653752	-1.96201	0.0512532	1
BCKDHA	0.126806	0.0646469	1.96151	0.0513116	1
KIAA0907	-0.127585	0.0650475	-1.96141	0.0513243	1
LOC285696	-0.166694	0.0849905	-1.96132	0.051334	1
ADAM23	-0.178214	0.0908753	-1.96108	0.0513622	1
FABP3	0.15969	0.0814464	1.96067	0.0514104	1
PIPOX	0.153184	0.0781359	1.96048	0.0514336	1
PLGLB2	-0.17622	0.0898891	-1.96042	0.0514402	1
ANKS3	-0.143773	0.0733724	-1.95949	0.0515495	1
CTSD	0.159276	0.0812937	1.95927	0.0515754	1
TNRC6C	-0.153438	0.0783334	-1.95878	0.0516337	1
RGMB	-0.137272	0.0701237	-1.95756	0.0517772	1
ABO	-0.181424	0.0927213	-1.95666	0.0518843	1
SLC25A27	-0.141894	0.0725406	-1.95606	0.0519559	1
DNAJC19	-0.129017	0.0659645	-1.95586	0.0519799	1
KBTBD3	-0.129589	0.0662633	-1.95567	0.0520022	1
ANGPTL1	-0.181114	0.0926296	-1.95525	0.0520513	1
MRPL44	0.102641	0.0524959	1.95522	0.0520558	1
COL4A3BP	0.121146	0.0619684	1.95497	0.0520854	1
ANKRD22	0.164351	0.0840697	1.95493	0.0520895	1
AKAP2	0.142086	0.0726887	1.95472	0.0521148	1
ARHGAP15	0.156282	0.0799676	1.95432	0.052163	1
STAT1	0.131039	0.0670543	1.95422	0.0521742	1
SOX15	-0.167734	0.0858478	-1.95385	0.0522185	1
TCEB3C	-0.177726	0.0909626	-1.95383	0.0522205	1
ME1	0.145715	0.0745922	1.95349	0.0522615	1
ZYX	0.151671	0.0776417	1.95348	0.0522629	1
BTBD6	-0.142881	0.073142	-1.95347	0.0522636	1
KCNH8	-0.150005	0.0768137	-1.95285	0.0523383	1
DEPDC4	-0.139145	0.0712559	-1.95275	0.0523493	1
WNT2B	-0.151049	0.0773759	-1.95214	0.0524224	1
CDK4	0.1211	0.0620408	1.95195	0.0524456	1
COG2	-0.118211	0.0605784	-1.95137	0.0525152	1
FAM186A	-0.164428	0.0842922	-1.95069	0.0525967	1
FAM20B	-0.130795	0.0670571	-1.9505	0.0526191	1
MTMR15	-0.131257	0.067297	-1.95041	0.0526303	1
NCCRP1	0.183622	0.0942088	1.9491	0.0527876	1
DPM3	-0.163609	0.0839428	-1.94905	0.0527932	1
MTMR10	-0.119946	0.0615678	-1.9482	0.0528956	1
DIAPH1	0.117949	0.0605544	1.94781	0.0529424	1
KIAA0100	0.129633	0.0665621	1.94754	0.052975	1
CD177	0.184562	0.0947927	1.947	0.0530405	1
IRF4	0.170557	0.0876043	1.9469	0.0530523	1
TGM2	0.152789	0.0784786	1.94688	0.0530546	1
OSTBETA	0.169591	0.0871397	1.94619	0.0531382	1
ACSS3	-0.159156	0.0817826	-1.94609	0.0531505	1
ENO2	0.161443	0.0830005	1.94509	0.0532723	1
CPLX3	-0.162653	0.0836317	-1.94487	0.0532981	1
WIPF3	0.143952	0.0740485	1.94403	0.0534005	1
PPP1CA	0.134009	0.0689405	1.94384	0.0534241	1
LHFPL4	-0.175059	0.0900723	-1.94354	0.0534599	1
HIST1H4A	0.177752	0.0914585	1.94353	0.0534614	1
HLA-DRB1	0.166881	0.0858953	1.94284	0.0535453	1
CRYGS	-0.170176	0.0876082	-1.94247	0.0535901	1
PRIC285	0.143935	0.0741127	1.94211	0.0536338	1
ZNF354A	-0.125739	0.0647488	-1.94195	0.053654	1
PHGDH	0.151837	0.0782037	1.94156	0.0537016	1
RFWD3	0.117399	0.0604683	1.9415	0.0537082	1
EGR3	0.165153	0.0850738	1.94129	0.0537339	1
PLCB2	0.155698	0.0802325	1.94059	0.0538197	1
YARS	0.12746	0.0657002	1.94003	0.0538881	1
EMD	0.128143	0.066107	1.93842	0.0540858	1
TAPT1	-0.133349	0.0688122	-1.93787	0.0541538	1
ITGAL	0.156637	0.0808605	1.93713	0.0542445	1
SRR	0.12962	0.0669235	1.93683	0.0542811	1
ATP13A4	-0.157307	0.0812388	-1.93635	0.0543398	1
PNN	-0.11631	0.0600816	-1.93587	0.0543992	1
PGD	0.135354	0.0699217	1.93579	0.0544096	1
KCNIP1	-0.158272	0.0817659	-1.93567	0.0544237	1
FLII	0.131934	0.0681854	1.93492	0.0545163	1
PPIEL	-0.161917	0.0836872	-1.93479	0.054533	1
ZNF200	0.109131	0.0564093	1.93462	0.0545539	1
NSUN6	-0.122509	0.0633302	-1.93444	0.0545761	1
TTBK1	-0.164751	0.0851732	-1.9343	0.0545934	1
DFFA	0.139952	0.0723813	1.93354	0.0546882	1
NXF5	-0.148277	0.076691	-1.93343	0.0547017	1
DLD	0.113699	0.0588184	1.93305	0.0547481	1
PCGF3	-0.147389	0.076258	-1.93276	0.0547843	1
PALM3	-0.173376	0.089709	-1.93264	0.054799	1
PIK3C2B	0.122627	0.0634643	1.93222	0.054851	1
REEP4	0.141105	0.0730636	1.93126	0.0549715	1
ITGBL1	-0.165798	0.0858752	-1.93068	0.055043	1
EBI3	0.170556	0.0883455	1.93055	0.0550593	1
SPTBN2	0.15805	0.0818709	1.93048	0.0550684	1
TRRAP	0.114038	0.0590761	1.93036	0.0550833	1
CDC42EP3	-0.119676	0.0620039	-1.93013	0.0551116	1
ADPRH	0.124505	0.0645533	1.92872	0.0552875	1
PRSS22	0.157832	0.0818454	1.92842	0.055326	1
POR	0.149333	0.077451	1.9281	0.0553659	1
ZNF404	-0.149758	0.0776733	-1.92805	0.0553724	1
IL18R1	0.134104	0.0695553	1.92802	0.0553754	1
AIFM3	-0.163783	0.084995	-1.92697	0.0555077	1
YDJC	-0.14641	0.0759823	-1.92689	0.0555173	1
LOC143188	-0.15452	0.0801972	-1.92675	0.0555347	1
PNPLA7	-0.167308	0.0868654	-1.92606	0.055622	1
FAAH	-0.153701	0.0798143	-1.92573	0.0556632	1
ENGASE	-0.145244	0.0754281	-1.9256	0.0556797	1
CXCR5	0.170467	0.0885456	1.92519	0.0557314	1
BLVRB	0.157695	0.0819146	1.92511	0.0557408	1
SLC25A21	-0.147609	0.0766821	-1.92494	0.0557623	1
SLC6A15	-0.137757	0.0715684	-1.92483	0.0557763	1
HMP19	-0.154809	0.0804582	-1.92409	0.05587	1
MYO5A	0.128715	0.0669271	1.92321	0.0559804	1
SP140	0.151166	0.078629	1.92252	0.0560684	1
PRCC	-0.122544	0.0637493	-1.92229	0.0560976	1
GPR152	-0.153844	0.0800409	-1.92207	0.0561256	1
AKIRIN2	0.115083	0.0598997	1.92126	0.0562273	1
ALCAM	-0.1483	0.0772008	-1.92096	0.0562661	1
SAMSN1	0.138017	0.0718827	1.92003	0.0563843	1
S100A2	0.176862	0.0921444	1.91941	0.0564635	1
RAC1	0.119798	0.0624144	1.9194	0.0564639	1
HLA-DQA1	0.158735	0.0827014	1.91937	0.0564678	1
RHOC	0.126597	0.0659606	1.91929	0.0564784	1
NRK	-0.153161	0.0798055	-1.91918	0.0564918	1
FAM113A	-0.135945	0.070851	-1.91875	0.0565476	1
KRTCAP2	-0.146843	0.0765345	-1.91865	0.0565603	1
ID2B	-0.185866	0.0968941	-1.91824	0.0566118	1
FAM65B	0.132645	0.0691577	1.91801	0.0566421	1
DDX58	0.123238	0.0642541	1.91798	0.0566459	1
SLC9A4	-0.156623	0.081674	-1.91766	0.0566868	1
MMP12	0.162804	0.0848997	1.91761	0.0566931	1
ZNF187	-0.123276	0.0642918	-1.91744	0.0567137	1
UBE2I	0.115114	0.0600832	1.91591	0.0569105	1
TMEM91	-0.156102	0.0814777	-1.91589	0.0569124	1
ATP5G3	0.121395	0.0633667	1.91576	0.05693	1
SLC35C1	0.133364	0.069667	1.91431	0.0571156	1
FLT4	-0.15218	0.0795102	-1.91396	0.0571602	1
HDX	-0.143398	0.0749285	-1.91379	0.0571819	1
TNNT2	-0.169548	0.0886042	-1.91354	0.0572146	1
ZNF711	-0.138832	0.0725528	-1.91352	0.0572166	1
TFB1M	0.122664	0.0641287	1.91277	0.0573136	1
AP1S3	0.140991	0.0737423	1.91195	0.05742	1
TCEAL2	-0.142169	0.0743667	-1.91172	0.0574487	1
PTK2B	0.144649	0.0756719	1.91153	0.0574735	1
GRWD1	0.119874	0.0627445	1.91051	0.0576058	1
RHOXF1	-0.177477	0.0929332	-1.90973	0.0577072	1
DALRD3	-0.125603	0.0657704	-1.90972	0.0577078	1
FAM55B	-0.160121	0.0838708	-1.90914	0.0577837	1
GPR160	-0.148592	0.0778513	-1.90867	0.057845	1
PSME4	0.119237	0.0624855	1.90824	0.0579005	1
TMEM214	0.121569	0.0637092	1.90818	0.057908	1
RNF213	0.145041	0.0760174	1.908	0.0579316	1
NRL	-0.151089	0.0791902	-1.90793	0.0579409	1
PIGX	-0.134663	0.0706158	-1.90698	0.0580638	1
DGCR10	-0.137297	0.0720328	-1.90604	0.0581876	1
ZNF823	-0.123056	0.0645667	-1.90587	0.0582088	1
SLC26A6	-0.17087	0.0897115	-1.90467	0.0583668	1
PKM2	0.132842	0.06978	1.90373	0.0584897	1
TMEM51	0.134763	0.0708132	1.90307	0.0585754	1
LOC283663	-0.162604	0.085449	-1.90294	0.0585934	1
PVRL1	0.153376	0.0806001	1.90293	0.0585944	1
AHSA2	-0.14011	0.0736449	-1.9025	0.0586503	1
EFNA4	-0.133514	0.0702029	-1.90182	0.0587397	1
PGK1	0.122962	0.0646834	1.90098	0.0588504	1
SCRN1	0.125035	0.0657783	1.90085	0.0588679	1
CCL7	0.155718	0.0819551	1.90004	0.0589748	1
NCRNA00176	-0.144047	0.0758248	-1.89973	0.0590158	1
ZNF184	-0.107327	0.0565052	-1.89942	0.0590573	1
C1orf133	-0.159726	0.0841004	-1.89923	0.0590825	1
IL10RA	0.149164	0.0785476	1.89903	0.059109	1
CISH	0.158372	0.0834022	1.8989	0.0591261	1
SCCPDH	-0.129296	0.068093	-1.89881	0.0591374	1
CPNE9	-0.167068	0.0879922	-1.89867	0.0591556	1
CHRDL2	0.166217	0.0876127	1.89717	0.0593543	1
SCAMP2	0.116353	0.0613368	1.89695	0.0593842	1
LOC441204	-0.173734	0.0915943	-1.89677	0.0594078	1
HLA-A	0.158854	0.0837568	1.89661	0.0594294	1
SLC5A4	-0.155625	0.0820581	-1.89653	0.0594404	1
CXCR3	0.158754	0.083709	1.8965	0.0594437	1
IL16	0.142349	0.0750729	1.89615	0.0594904	1
IFI44L	0.140949	0.0743474	1.89581	0.0595356	1
ENPEP	-0.146233	0.0771375	-1.89574	0.0595449	1
HCCS	0.109881	0.0579701	1.89547	0.0595811	1
SIGLEC10	0.156241	0.0824362	1.89529	0.0596048	1
PPP2R2A	0.120644	0.0636599	1.89513	0.0596266	1
SMS	0.140936	0.0743779	1.89487	0.0596609	1
PKD2L1	0.1546	0.0816049	1.8945	0.0597109	1
B3GNT4	0.142798	0.0753778	1.89443	0.0597201	1
SNCB	0.155636	0.082159	1.89433	0.0597331	1
VAPB	0.120678	0.0637199	1.89387	0.0597938	1
TMEM79	-0.147896	0.0780947	-1.8938	0.0598039	1
AP1G1	0.110362	0.0582755	1.8938	0.0598043	1
C15orf39	0.146925	0.0775917	1.89357	0.0598345	1
KIAA1407	-0.133233	0.0704107	-1.89223	0.0600139	1
CHST3	-0.14192	0.075038	-1.8913	0.060138	1
PFKFB2	-0.143441	0.0758626	-1.8908	0.0602063	1
NCF4	0.150536	0.0796221	1.89063	0.0602289	1
LRRC36	-0.162243	0.085856	-1.88971	0.0603518	1
ACACA	0.111675	0.0591522	1.88793	0.0605921	1
TUBA1A	0.158187	0.0838128	1.88738	0.0606668	1
PCDH11X	-0.159945	0.0847474	-1.88732	0.0606754	1
C20orf203	-0.159758	0.0846552	-1.88716	0.0606959	1
HLA-DRB5	0.162847	0.086321	1.88653	0.0607818	1
HSD17B7P2	-0.171777	0.0910605	-1.88641	0.0607979	1
LINS1	0.121878	0.0646243	1.88594	0.0608617	1
CNTFR	0.152814	0.0810367	1.88574	0.0608888	1
KIF1B	0.125926	0.0667854	1.88554	0.0609166	1
SAE1	0.117181	0.0621508	1.88542	0.0609315	1
SPTY2D1	0.112613	0.0597374	1.88513	0.0609721	1
IL12RB1	0.150558	0.0799224	1.88381	0.0611517	1
LILRB5	0.156706	0.0831977	1.88354	0.0611881	1
ZNF30	-0.129671	0.0688619	-1.88306	0.0612532	1
CTTN	0.120437	0.0639635	1.8829	0.0612753	1
COQ10A	-0.137943	0.073264	-1.88281	0.0612868	1
CAPG	0.158845	0.0843743	1.88262	0.0613131	1
SKINTL	-0.160721	0.0853767	-1.8825	0.0613299	1
PRKCDBP	-0.162198	0.0861701	-1.8823	0.061357	1
NRXN3	0.1407	0.0747699	1.88177	0.0614294	1
PKD1L3	-0.177035	0.0940806	-1.88174	0.0614329	1
NRCAM	0.138188	0.0734379	1.8817	0.0614385	1
SP110	0.129292	0.0687374	1.88095	0.0615408	1
RRAGB	-0.109945	0.0585337	-1.87833	0.0619012	1
ZNF251	-0.132071	0.070342	-1.87756	0.0620073	1
DUSP12	-0.118427	0.0631206	-1.8762	0.0621938	1
LPAR3	0.143987	0.0767548	1.87593	0.0622313	1
RCOR3	-0.130519	0.0695804	-1.87579	0.0622503	1
SSTR3	0.152274	0.0811848	1.87565	0.0622701	1
SURF4	0.107761	0.0574554	1.87556	0.0622822	1
DHX40	-0.113788	0.0606724	-1.87545	0.062298	1
YWHAH	0.115886	0.0617926	1.8754	0.0623053	1
SERTAD1	0.134869	0.0719243	1.87516	0.0623383	1
RYR3	-0.142328	0.0759176	-1.87477	0.0623924	1
ASB9	0.12712	0.0678293	1.87412	0.0624825	1
OAS2	0.148333	0.0791525	1.87401	0.0624971	1
LRIT2	-0.156406	0.0834861	-1.87343	0.0625772	1
SIRPB1	0.147129	0.0785796	1.87236	0.0627258	1
SNX29	0.124328	0.0664289	1.8716	0.0628318	1
FOXI1	0.158718	0.0848329	1.87095	0.0629228	1
PLCD3	0.161533	0.0863434	1.87082	0.0629408	1
SLC16A2	0.135682	0.0725459	1.87029	0.0630152	1
NANP	0.102802	0.0549874	1.86955	0.0631174	1
POU2F3	0.148793	0.0795878	1.86955	0.0631182	1
LYSMD1	-0.119614	0.0639837	-1.86944	0.0631328	1
CYP21A2	-0.160621	0.0859404	-1.86898	0.0631976	1
ADAM28	-0.139356	0.0745772	-1.86862	0.0632484	1
ELAVL3	-0.163549	0.0875333	-1.86842	0.063276	1
FAR1	0.108497	0.0580713	1.86835	0.0632864	1
NRBP1	0.117657	0.0630133	1.86718	0.0634493	1
PSMD1	0.1115	0.0597158	1.86718	0.0634497	1
HSPB8	0.15383	0.0823915	1.86706	0.063467	1
TMEM131	0.116431	0.0623961	1.866	0.0636154	1
SHANK1	0.169275	0.0907577	1.86513	0.0637383	1
CSTB	0.155339	0.0833162	1.86446	0.063833	1
TTLL4	0.114573	0.0614599	1.86419	0.0638704	1
FAM36A	-0.135452	0.0726603	-1.86418	0.0638722	1
CXorf57	-0.143481	0.0769685	-1.86415	0.0638758	1
MAP7D1	0.127675	0.0685365	1.86287	0.0640573	1
SMYD3	-0.138108	0.0741763	-1.86189	0.0641966	1
PDHA1	0.127683	0.0685997	1.86127	0.0642833	1
STK31	-0.165315	0.0888202	-1.86123	0.0642899	1
HKR1	-0.120287	0.0646379	-1.86094	0.064331	1
NUDT19	0.118203	0.0635288	1.86062	0.0643759	1
GORAB	-0.131946	0.0709358	-1.86008	0.0644534	1
ZNF396	-0.12475	0.0670676	-1.86006	0.0644553	1
GATA1	-0.156262	0.084011	-1.86002	0.064462	1
DISP1	-0.12775	0.0687119	-1.85922	0.0645761	1
CD276	0.126655	0.068124	1.85918	0.0645814	1
KIAA1609	0.118942	0.0640163	1.85799	0.0647502	1
YME1L1	0.106809	0.0574899	1.85788	0.0647667	1
DSC3	-0.161182	0.0867635	-1.85771	0.0647905	1
TAP1	0.144347	0.0777123	1.85746	0.0648272	1
CXCL13	0.152442	0.0820708	1.85745	0.0648281	1
NME7	-0.122826	0.0661531	-1.8567	0.0649355	1
RNASEN	-0.111858	0.0602681	-1.85601	0.0650343	1
FAM156A	-0.167042	0.0900304	-1.85539	0.0651223	1
CYP2S1	0.151438	0.0816309	1.85515	0.0651572	1
C9orf7	-0.133068	0.07173	-1.85513	0.0651607	1
ZC3H18	0.106458	0.0573858	1.85512	0.0651618	1
FAM90A1	-0.134475	0.0725084	-1.85461	0.0652343	1
ZNF674	-0.12919	0.0696606	-1.85457	0.0652408	1
GPI	0.128365	0.0692386	1.85395	0.0653291	1
PSMA5	0.104469	0.0563518	1.85387	0.0653407	1
KLKB1	-0.159485	0.0860396	-1.85362	0.0653771	1
TNN	-0.16519	0.08914	-1.85316	0.0654441	1
BPIL3	-0.131913	0.0712084	-1.85249	0.0655394	1
THSD4	0.159221	0.0859921	1.85158	0.0656709	1
CCL25	0.147925	0.0798981	1.85142	0.0656948	1
OLR1	0.146139	0.0789433	1.85119	0.0657279	1
NSMAF	0.122159	0.0660551	1.84934	0.0659949	1
MAEL	-0.165461	0.089491	-1.84891	0.0660577	1
RARRES3	0.147386	0.0797557	1.84797	0.0661945	1
DLGAP4	0.116272	0.0629279	1.8477	0.0662342	1
CRTC1	-0.148482	0.0803647	-1.8476	0.0662479	1
APOC1P1	0.174465	0.094434	1.84748	0.0662654	1
TRIM67	-0.144984	0.0784799	-1.8474	0.0662769	1
LDHA	0.131726	0.0713059	1.84733	0.0662875	1
PLBD2	0.134621	0.0728779	1.84721	0.0663052	1
LOC728819	-0.126965	0.0687637	-1.84639	0.0664239	1
HAPLN2	-0.156685	0.0848772	-1.84602	0.0664792	1
TLR7	0.140336	0.0760266	1.84588	0.0664997	1
PGA4	0.162746	0.0882255	1.84466	0.0666766	1
WDR88	-0.146083	0.0791946	-1.84461	0.0666848	1
EPHA4	0.147301	0.0798626	1.84443	0.0667116	1
GTF2IRD2P1	-0.133905	0.0726221	-1.84386	0.0667951	1
ZNF789	-0.146136	0.0792584	-1.84379	0.0668044	1
LILRA1	0.160294	0.0869411	1.8437	0.0668175	1
MYH15	-0.147581	0.080079	-1.84294	0.0669298	1
CUL1	0.107866	0.0585309	1.84289	0.0669365	1
HAAO	-0.141492	0.0767832	-1.84274	0.0669583	1
ZNF532	-0.116991	0.0634881	-1.84273	0.0669607	1
SAMD5	0.1337	0.0725633	1.84254	0.0669886	1
HSPA1L	-0.169483	0.0920067	-1.84207	0.0670566	1
TNC	0.154046	0.0836321	1.84195	0.0670751	1
ATP6AP1L	-0.14581	0.0791994	-1.84104	0.0672082	1
EPHA5	-0.130782	0.0710544	-1.8406	0.0672739	1
G6PD	0.141125	0.0766805	1.84044	0.0672977	1
VPS33A	0.1165	0.0633077	1.84022	0.0673291	1
OCM	-0.15266	0.0829829	-1.83966	0.0674122	1
LOC284023	-0.13899	0.0755566	-1.83955	0.0674285	1
MS4A7	0.133287	0.0724589	1.83948	0.0674382	1
HUWE1	0.108316	0.0588869	1.83939	0.0674522	1
SHMT2	0.13154	0.0715325	1.83888	0.0675274	1
KMO	-0.160963	0.0875378	-1.83878	0.0675418	1
SLFN11	0.112812	0.0613628	1.83845	0.0675915	1
SLC17A7	0.141441	0.0769646	1.83774	0.0676965	1
NEIL1	-0.153175	0.0833585	-1.83754	0.067725	1
FCHSD1	-0.133156	0.0724656	-1.8375	0.0677311	1
MYOZ1	-0.14054	0.0765163	-1.83673	0.067846	1
ISL1	-0.145799	0.0793863	-1.83658	0.0678677	1
FAM83G	0.132573	0.0722004	1.83619	0.0679263	1
CD79A	0.172652	0.0940616	1.83551	0.0680263	1
DSCR6	-0.157661	0.0859156	-1.83507	0.0680922	1
HLA-H	0.163551	0.0891503	1.83456	0.0681687	1
FOXP3	0.147765	0.0805933	1.83347	0.0683312	1
TECPR1	0.130342	0.0710947	1.83335	0.0683484	1
TNFSF4	-0.177498	0.0968372	-1.83296	0.0684078	1
DHRS12	-0.131297	0.0716362	-1.83284	0.0684255	1
AP3D1	0.120533	0.0657638	1.83282	0.0684277	1
CXXC1	-0.137111	0.0748122	-1.83273	0.0684409	1
DIRAS2	0.137043	0.0747757	1.83272	0.0684433	1
ERICH1	0.12019	0.0655874	1.83252	0.068473	1
EFTUD2	0.112712	0.0615267	1.83193	0.0685619	1
CSF2	0.14892	0.0812971	1.83179	0.0685814	1
GPA33	-0.151536	0.0827339	-1.8316	0.0686105	1
ASMTL	0.137512	0.0750969	1.83112	0.0686818	1
NKX2-1	0.129851	0.0709152	1.83107	0.0686902	1
GATA2	-0.148979	0.0813703	-1.83088	0.0687182	1
WWC3	0.141351	0.0772064	1.83082	0.0687273	1
COLEC11	-0.157649	0.0861246	-1.83048	0.0687783	1
SLC35F1	-0.140933	0.0769938	-1.83045	0.0687834	1
COLQ	-0.152862	0.0835231	-1.83018	0.0688239	1
DMC1	-0.147994	0.0808662	-1.83012	0.0688333	1
NCF1	0.15794	0.0863138	1.82984	0.0688751	1
STYK1	-0.145455	0.0795578	-1.8283	0.0691067	1
LGALS1	0.151773	0.0830349	1.82782	0.0691787	1
SIK1	-0.133847	0.0732276	-1.82782	0.0691787	1
CR1	0.144844	0.0792456	1.82779	0.0691835	1
ZNF846	-0.127918	0.0699934	-1.82757	0.0692168	1
HECTD3	0.133683	0.0731647	1.82715	0.0692792	1
ILDR2	-0.150409	0.0823671	-1.82608	0.0694417	1
PGA5	0.158411	0.0867784	1.82547	0.0695344	1
SFRS9	0.107374	0.0588367	1.82494	0.069614	1
ERCC4	0.104278	0.0571486	1.82469	0.0696527	1
RAC2	0.151144	0.0828454	1.82441	0.069695	1
ZNF319	0.120419	0.0660058	1.82437	0.0697014	1
TRAPPC2L	0.130784	0.0717065	1.82388	0.0697745	1
LOC150776	-0.156896	0.0860966	-1.82232	0.0700116	1
ARMC10	0.121539	0.0667051	1.82203	0.0700559	1
TBC1D22A	0.13252	0.072751	1.82155	0.0701293	1
GNPTAB	0.120782	0.0663216	1.82115	0.0701906	1
PDIA5	-0.132798	0.0729454	-1.82052	0.0702878	1
HSPBAP1	-0.115651	0.0635369	-1.82022	0.0703332	1
VAT1	0.129557	0.0711985	1.81966	0.0704188	1
TMED5	0.101585	0.0558286	1.81959	0.0704297	1
MED20	-0.106077	0.0582976	-1.81957	0.070432	1
KDELR1	0.108938	0.0598937	1.81886	0.0705414	1
ZFP14	-0.114395	0.062912	-1.81834	0.0706207	1
TRPV4	0.156904	0.0863066	1.81798	0.0706755	1
DOLK	0.118058	0.0649421	1.81789	0.0706899	1
ERO1L	0.121781	0.066994	1.81779	0.070705	1
ZNF709	-0.125437	0.0690603	-1.81634	0.0709281	1
ELAVL2	-0.155449	0.0856002	-1.81599	0.0709828	1
GTF3C1	0.111613	0.0614721	1.81568	0.0710303	1
CALM3	0.11731	0.0646146	1.81553	0.0710523	1
ONECUT3	0.113089	0.0623242	1.81452	0.0712083	1
SULT4A1	-0.146731	0.0808699	-1.81441	0.0712264	1
MTIF2	-0.113771	0.0627111	-1.81422	0.0712558	1
SNORA48	0.173485	0.0956595	1.81357	0.0713563	1
MSMP	0.153929	0.0848812	1.81347	0.0713719	1
C5orf20	0.156153	0.0861077	1.81346	0.0713733	1
PGM2L1	0.131719	0.0726367	1.8134	0.0713826	1
PCNXL2	-0.13062	0.0720454	-1.81302	0.0714411	1
ISX	-0.127705	0.0704387	-1.813	0.0714448	1
NAT8	0.152555	0.0842063	1.81168	0.0716479	1
C10orf88	-0.112643	0.0621871	-1.81136	0.0716987	1
SLU7	-0.102018	0.0563377	-1.81084	0.0717799	1
SPR	-0.135185	0.0746641	-1.81057	0.0718208	1
SLC5A12	0.166975	0.0922257	1.8105	0.0718322	1
LGSN	0.146876	0.081129	1.8104	0.0718474	1
MPI	0.121941	0.0673673	1.81009	0.0718957	1
RGP1	0.13318	0.0735812	1.80997	0.0719149	1
COL5A2	-0.147384	0.0814362	-1.80981	0.0719401	1
LDLRAD2	-0.165032	0.0911937	-1.80969	0.0719583	1
CHD9	0.114124	0.0631004	1.80861	0.072127	1
CAPN2	0.126831	0.0701353	1.80837	0.0721635	1
MAP1LC3B	0.107188	0.0592966	1.80766	0.0722758	1
EMB	0.149487	0.0826994	1.80759	0.0722853	1
USP21	-0.119202	0.0659768	-1.80672	0.0724218	1
GARS	0.119274	0.0660224	1.80657	0.072445	1
KIFC3	0.136377	0.0755014	1.80629	0.0724894	1
AVL9	0.121506	0.0672735	1.80615	0.0725122	1
CLEC4A	0.134875	0.0747055	1.80543	0.0726247	1
AMAC1L2	-0.149806	0.0829776	-1.80538	0.0726322	1
GALNTL4	0.129769	0.0718826	1.8053	0.0726454	1
BRD7P3	-0.163062	0.090328	-1.80522	0.0726568	1
LARP1	0.097616	0.0540874	1.80478	0.0727263	1
SNAI1	0.133283	0.0738541	1.80468	0.0727422	1
SHH	0.160988	0.0892063	1.80468	0.072743	1
VRK3	0.117945	0.0653826	1.80392	0.0728621	1
WNK4	-0.165924	0.0919868	-1.80378	0.0728834	1
CDH6	-0.153039	0.0848435	-1.80378	0.0728835	1
AZU1	0.162522	0.0901091	1.80361	0.0729106	1
LTA4H	0.110149	0.0610812	1.80331	0.0729572	1
NKX3-2	-0.170188	0.0944746	-1.80141	0.0732573	1
PCBP1	0.104809	0.0581976	1.80092	0.0733348	1
CCM2	0.140032	0.0777663	1.80068	0.073373	1
ACTR3	0.11614	0.0645373	1.79958	0.0735475	1
NFKBIL1	-0.124067	0.0689458	-1.79949	0.0735627	1
RDX	0.108191	0.0601359	1.79911	0.0736219	1
PIK3CG	0.138763	0.0771397	1.79885	0.0736635	1
MARCKSL1	-0.12363	0.0687832	-1.79738	0.0738971	1
XYLB	-0.146132	0.0813061	-1.79731	0.073909	1
NCRNA00152	0.14479	0.080597	1.79647	0.0740429	1
TGM4	-0.148008	0.0824401	-1.79534	0.0742232	1
C2orf82	-0.182974	0.101922	-1.79524	0.074239	1
GNAI1	-0.130361	0.0726296	-1.79488	0.0742967	1
DNPEP	0.115775	0.0645097	1.79468	0.0743278	1
DSTYK	-0.11247	0.0626791	-1.79438	0.0743773	1
MTA2	0.110828	0.0617645	1.79436	0.0743796	1
PYROXD1	-0.115774	0.0645269	-1.7942	0.0744053	1
RTN4	0.118473	0.066047	1.79377	0.0744736	1
IL6	0.14914	0.0831545	1.79352	0.0745136	1
CTNS	0.12321	0.0687122	1.79314	0.0745756	1
SLC36A1	0.124857	0.0696419	1.79284	0.0746228	1
LHFPL2	0.109549	0.0611206	1.79234	0.0747034	1
IRAK1	0.124802	0.069631	1.79233	0.0747047	1
S100A7A	0.142605	0.0795679	1.79224	0.0747198	1
XPO6	0.127043	0.0709164	1.79144	0.0748481	1
TLX1	0.13002	0.0725799	1.79141	0.0748533	1
SREBF1	0.135432	0.0756035	1.79135	0.0748628	1
NCKAP5L	0.113023	0.0631224	1.79054	0.0749936	1
ATOH8	-0.146636	0.0819168	-1.79006	0.0750715	1
ALPPL2	0.177681	0.0992653	1.78996	0.0750865	1
NUDT5	0.109895	0.0614002	1.78982	0.0751093	1
HLA-C	0.140702	0.0786267	1.78949	0.0751629	1
ACYP1	-0.128236	0.0716728	-1.78919	0.0752111	1
GOT2	0.106479	0.0595373	1.78844	0.0753334	1
KRTAP5-9	-0.159015	0.0889139	-1.78842	0.0753366	1
SLC7A11	0.136163	0.0761366	1.78841	0.0753381	1
PDCD1LG2	0.136777	0.0764891	1.78819	0.0753731	1
C6orf41	-0.140962	0.0788457	-1.78782	0.0754328	1
DUSP5P	0.144943	0.0811116	1.78695	0.0755733	1
PFKP	0.142197	0.079582	1.7868	0.0755979	1
KCNE1	0.15378	0.0860999	1.78606	0.0757184	1
GPR18	0.135087	0.0756573	1.78551	0.0758082	1
HIST1H2AD	-0.139572	0.0781756	-1.78536	0.0758324	1
PLK5P	-0.147893	0.0828375	-1.78534	0.0758364	1
BNIP3L	0.123705	0.0693087	1.78484	0.0759169	1
BMP8B	-0.150629	0.0844131	-1.78443	0.0759843	1
CATSPER3	-0.153813	0.0862015	-1.78434	0.075998	1
CUX1	0.123556	0.0692608	1.78393	0.0760656	1
ZBTB49	-0.112674	0.0631669	-1.78375	0.0760952	1
IGFBP4	-0.147313	0.0825987	-1.78348	0.0761395	1
DLL1	-0.141117	0.0791247	-1.78347	0.0761399	1
STK39	0.128871	0.0722597	1.78344	0.0761454	1
SNHG7	-0.144086	0.0808141	-1.78294	0.0762274	1
HOXD13	-0.132262	0.0742015	-1.78248	0.0763027	1
MAD2L1BP	0.107122	0.0601038	1.78228	0.0763345	1
MSRB3	-0.132904	0.0745808	-1.78201	0.0763786	1
AADAC	-0.147779	0.082948	-1.78159	0.0764486	1
MACF1	0.106212	0.0596298	1.7812	0.0765123	1
SLC45A1	-0.131903	0.0740572	-1.78109	0.0765297	1
BCL10	0.100655	0.0565196	1.78089	0.0765628	1
OSBPL6	-0.174148	0.0977901	-1.78083	0.0765719	1
LIMS2	-0.14237	0.0799486	-1.78077	0.0765828	1
INPP4B	0.143312	0.0804821	1.78067	0.0765992	1
PRB3	-0.157206	0.0882855	-1.78066	0.076601	1
ADAM21P1	-0.126078	0.0708075	-1.78057	0.0766146	1
CTSB	0.143293	0.0805023	1.77998	0.0767115	1
TES	0.121442	0.0682284	1.77993	0.0767207	1
EOMES	0.14237	0.0800076	1.77946	0.0767974	1
IDH3A	0.106056	0.059614	1.77905	0.0768641	1
RHOH	0.136704	0.076848	1.77889	0.0768907	1
EDC4	0.121836	0.0684902	1.77889	0.0768914	1
NSUN5P2	-0.136983	0.0770148	-1.77865	0.0769302	1
LOC90246	-0.148281	0.0833809	-1.77836	0.0769785	1
SEC11C	-0.122397	0.0688429	-1.77792	0.0770511	1
CACNA1D	-0.145172	0.0816807	-1.77731	0.0771521	1
SLC16A12	-0.145808	0.0820406	-1.77726	0.0771591	1
PSMB6	0.122608	0.0689875	1.77725	0.0771618	1
C14orf181	-0.127847	0.0719391	-1.77715	0.0771778	1
THOC1	-0.123319	0.0693995	-1.77695	0.0772114	1
C17orf87	0.145325	0.0818138	1.77629	0.0773202	1
DPYSL2	0.134731	0.075858	1.7761	0.0773516	1
LRRN3	0.147031	0.0827889	1.77597	0.0773724	1
SEC63	0.0942218	0.0530547	1.77594	0.0773786	1
FAM66C	-0.121745	0.0685677	-1.77554	0.0774441	1
ENTPD4	0.112295	0.063248	1.77548	0.0774546	1
CD164	0.109124	0.0614685	1.77528	0.077487	1
KLF1	-0.143227	0.0807117	-1.77454	0.077609	1
MRC1	0.142982	0.0805894	1.7742	0.0776656	1
C1orf9	-0.122084	0.0688297	-1.77372	0.0777465	1
FAM198B	-0.141406	0.0797244	-1.77368	0.077752	1
PPP5C	0.108775	0.0613327	1.77353	0.0777778	1
WWP2	0.116937	0.0659391	1.77341	0.0777965	1
KDM6A	0.106577	0.060112	1.77298	0.0778684	1
PTGER1	-0.143668	0.0810427	-1.77274	0.077908	1
GTF2IRD2	-0.140549	0.0792939	-1.77251	0.0779474	1
KY	0.154753	0.0873094	1.77246	0.0779548	1
SIRPB2	0.134024	0.0756588	1.77143	0.078127	1
PDXDC2	-0.154496	0.0872745	-1.77023	0.0783271	1
KIAA0182	0.105642	0.0596782	1.77019	0.0783332	1
FBXO27	0.14665	0.0828611	1.76983	0.0783944	1
TIMM10	0.126096	0.0712528	1.7697	0.0784161	1
ZNF862	-0.139601	0.0788868	-1.76964	0.0784262	1
ZNF621	-0.108891	0.0615341	-1.76961	0.0784309	1
CTSL1	0.121707	0.0687839	1.76942	0.078463	1
WDR53	-0.12404	0.0701023	-1.76941	0.0784645	1
ZNF383	-0.103416	0.0584956	-1.76793	0.0787113	1
UCK2	-0.124513	0.0704323	-1.76783	0.0787284	1
ABI3BP	0.147378	0.0833679	1.7678	0.0787342	1
EML5	-0.127603	0.0721833	-1.76776	0.0787409	1
ANXA2P1	0.160542	0.0908306	1.76749	0.0787864	1
RAB35	0.0998509	0.0565219	1.76659	0.0789375	1
C6orf134	-0.116617	0.0660192	-1.76641	0.0789682	1
LPIN3	-0.127752	0.072328	-1.76628	0.0789888	1
AGER	-0.145661	0.0824707	-1.76622	0.0789992	1
GNGT2	0.131956	0.074723	1.76593	0.0790479	1
TFR2	-0.149018	0.0844041	-1.76553	0.0791149	1
VPS8	-0.113767	0.0644391	-1.7655	0.07912	1
LAMB2L	-0.142756	0.0808656	-1.76535	0.0791463	1
ARHGDIB	0.138003	0.0781808	1.76518	0.079175	1
C17orf104	-0.130112	0.0737371	-1.76454	0.079282	1
PMVK	-0.11738	0.0665413	-1.76402	0.0793698	1
ZNF829	-0.128705	0.0729782	-1.76361	0.0794387	1
C3orf71	-0.125251	0.0710398	-1.76311	0.0795247	1
POFUT2	-0.126789	0.0719164	-1.763	0.0795426	1
NKIRAS1	-0.105628	0.0599152	-1.76296	0.0795498	1
BTN3A3	0.117817	0.0668392	1.7627	0.0795939	1
OASL	0.160731	0.0911942	1.76251	0.0796256	1
NRADDP	-0.141719	0.0804118	-1.76242	0.0796412	1
OSTM1	0.111207	0.0631071	1.7622	0.079678	1
LOC285205	-0.134671	0.0764828	-1.7608	0.0799163	1
MTR	-0.115681	0.0657173	-1.76029	0.0800025	1
SLC18A3	0.148114	0.0841748	1.7596	0.0801193	1
C7orf27	-0.133252	0.075741	-1.75931	0.0801687	1
CBLB	0.113228	0.0643615	1.75924	0.0801802	1
DPEP3	0.133448	0.0758845	1.75857	0.0802949	1
ADCY8	0.122273	0.0695325	1.7585	0.0803077	1
NFKB1	0.105307	0.0598851	1.75848	0.0803103	1
CCDC88A	0.114607	0.0651857	1.75817	0.0803641	1
GC	0.121286	0.0690012	1.75774	0.0804373	1
ABL2	-0.107001	0.0608748	-1.75772	0.0804408	1
CCL19	0.154137	0.0876943	1.75766	0.0804503	1
C12orf44	0.127184	0.0723749	1.7573	0.0805125	1
C3orf50	-0.15856	0.09023	-1.75729	0.0805134	1
CBLN2	-0.148866	0.0847364	-1.75682	0.0805943	1
HMGCL	0.119482	0.0680213	1.75653	0.0806432	1
CAMSAP1L1	-0.120604	0.0686807	-1.75601	0.0807332	1
ALDH8A1	-0.152837	0.0870554	-1.75563	0.0807983	1
DOK2	0.139125	0.0792486	1.75555	0.0808119	1
C2CD2L	0.130583	0.0744035	1.75507	0.0808943	1
NGB	-0.130033	0.0740983	-1.75487	0.0809273	1
AKR7A2	0.107067	0.0610159	1.75474	0.0809499	1
RFFL	0.114462	0.0652317	1.75469	0.0809588	1
AS3MT	-0.141682	0.0807526	-1.75452	0.0809883	1
CCDC130	-0.141815	0.080846	-1.75414	0.0810531	1
CAMK2N2	-0.145649	0.0830871	-1.75296	0.0812557	1
ATP6V1H	0.109896	0.0626958	1.75284	0.0812773	1
WASH5P	-0.16467	0.0939683	-1.7524	0.0813534	1
BRWD1	-0.111973	0.0639039	-1.75221	0.0813863	1
PRKD1	-0.124517	0.0710735	-1.75194	0.081432	1
ARHGEF7	-0.106477	0.060784	-1.75173	0.0814684	1
NR1I3	-0.147027	0.0839582	-1.7512	0.0815607	1
SDCCAG8	-0.117987	0.0673869	-1.75089	0.081614	1
LOC168474	-0.157415	0.0899175	-1.75065	0.0816541	1
MEST	-0.123498	0.0705595	-1.75027	0.0817211	1
CDC16	-0.121503	0.0694234	-1.75017	0.0817381	1
RBP4	0.145487	0.083158	1.74953	0.0818485	1
SPOCK1	-0.155093	0.0886677	-1.74915	0.081914	1
CLPTM1L	-0.112482	0.0643111	-1.74903	0.0819356	1
ITGA10	-0.141723	0.0810318	-1.74898	0.0819432	1
TUBA8	-0.140579	0.0803807	-1.74891	0.0819565	1
TMEM130	-0.146453	0.0837566	-1.74856	0.0820174	1
TMEM128	-0.1012	0.0578779	-1.74852	0.0820245	1
HK2	0.112495	0.0643388	1.74847	0.0820325	1
RNASE1	0.148511	0.0849461	1.74829	0.0820632	1
C14orf147	0.111583	0.0638254	1.74826	0.082069	1
CHML	-0.12257	0.0701239	-1.74791	0.0821305	1
RNF43	-0.143085	0.0818738	-1.74763	0.082178	1
PCMT1	0.0993432	0.0568501	1.74746	0.0822083	1
C19orf57	-0.134554	0.0770127	-1.74716	0.0822595	1
ZNF630	-0.13134	0.0751949	-1.74666	0.0823468	1
TBX4	-0.131302	0.075179	-1.74652	0.0823708	1
CBR1	0.114928	0.0658091	1.74639	0.0823941	1
RNF182	-0.150825	0.0863673	-1.74632	0.0824069	1
ZNF490	-0.116641	0.0667959	-1.74623	0.0824217	1
ORAI1	0.136086	0.0779357	1.74613	0.0824395	1
NAGS	-0.143015	0.0819186	-1.74582	0.0824935	1
LRRTM3	-0.119413	0.0684245	-1.74518	0.0826052	1
SPINK6	-0.134326	0.0769716	-1.74513	0.0826129	1
MX1	0.137569	0.0788697	1.74425	0.0827672	1
IRS4	-0.129694	0.0743983	-1.74324	0.0829442	1
LOC493754	-0.108238	0.0621003	-1.74296	0.082993	1
DYNC1I1	-0.152809	0.0876748	-1.74291	0.0830015	1
TMEM138	0.116955	0.0671058	1.74285	0.083013	1
SRGN	0.120541	0.0691817	1.74238	0.0830943	1
ELOVL1	0.116503	0.0668994	1.74147	0.0832543	1
NELL2	-0.148053	0.0850167	-1.74145	0.0832575	1
NOSTRIN	-0.133868	0.0769369	-1.73997	0.083519	1
C1orf131	-0.103952	0.0597526	-1.73971	0.0835639	1
CLCN7	0.13627	0.0783531	1.73917	0.0836587	1
RGL2	-0.118877	0.0683702	-1.73872	0.0837379	1
PTPN21	-0.109428	0.0629435	-1.73851	0.0837761	1
OR5C1	-0.153428	0.0882561	-1.73844	0.0837883	1
H3F3A	-0.139752	0.0803909	-1.73841	0.0837933	1
PSMC2	0.107111	0.0616392	1.7377	0.0839183	1
SLC44A3	-0.128005	0.073676	-1.7374	0.0839711	1
CFLAR	0.116566	0.0671021	1.73715	0.0840167	1
COL28A1	-0.142838	0.0822266	-1.73713	0.0840197	1
POGZ	-0.118521	0.0682414	-1.73679	0.084079	1
HSFX2	-0.156914	0.0903546	-1.73665	0.0841052	1
TMSB15A	-0.131429	0.0756821	-1.73659	0.0841152	1
PTPRE	0.144546	0.0832369	1.73656	0.0841207	1
SESN2	0.128877	0.0742217	1.73637	0.0841534	1
C19orf28	0.137967	0.0794582	1.73634	0.0841587	1
LONRF3	-0.135175	0.0778658	-1.736	0.0842194	1
CD1D	0.131634	0.07585	1.73545	0.0843168	1
RRAS	0.142899	0.0823643	1.73496	0.0844042	1
ANGEL2	-0.117901	0.0679601	-1.73485	0.084424	1
AMZ2	-0.100848	0.0581719	-1.73362	0.0846426	1
LRRC15	-0.160482	0.0925759	-1.73352	0.0846606	1
C17orf70	-0.142098	0.0819734	-1.73346	0.0846712	1
TGFA	0.135496	0.0781684	1.73339	0.0846839	1
NCOA3	0.107303	0.0619038	1.73338	0.0846859	1
GTF2E2	0.118682	0.0684718	1.7333	0.0846998	1
ZNF7	-0.111383	0.0642741	-1.73293	0.0847654	1
CAPS2	-0.138624	0.0799943	-1.73292	0.0847677	1
MAGED4	-0.152733	0.0881405	-1.73283	0.0847826	1
PSMD14	0.101508	0.0585821	1.73274	0.084799	1
C6orf147	-0.138746	0.0800736	-1.73273	0.0848017	1
DNAJC28	-0.121143	0.0699225	-1.73254	0.0848353	1
FRMPD1	-0.160592	0.0927862	-1.73078	0.0851495	1
RUNDC3A	-0.129323	0.07474	-1.73031	0.0852344	1
IQGAP1	0.108819	0.0629061	1.72987	0.0853127	1
VWA5B1	0.149942	0.0866884	1.72966	0.0853494	1
UHRF1BP1	0.101014	0.0584166	1.7292	0.0854332	1
CANT1	-0.113708	0.0657993	-1.72811	0.0856289	1
C9orf139	0.138662	0.0802439	1.72801	0.0856468	1
LRRC32	-0.13969	0.0808424	-1.72793	0.0856606	1
GUSBL2	-0.13341	0.0772473	-1.72706	0.0858177	1
C9orf110	-0.129857	0.0751968	-1.7269	0.085846	1
FMNL1	0.137377	0.0795514	1.7269	0.085846	1
PTPN9	0.0974495	0.0564448	1.72646	0.0859258	1
APOL2	0.13193	0.0764193	1.7264	0.0859357	1
TOX3	-0.14649	0.0848534	-1.7264	0.0859367	1
LOH12CR2	-0.131199	0.0759981	-1.72635	0.0859452	1
TDO2	0.13291	0.0769941	1.72624	0.0859644	1
C5orf53	-0.126241	0.0731791	-1.7251	0.0861707	1
PLEKHO2	0.115813	0.0671561	1.72453	0.0862728	1
PGM3	0.0980838	0.0568922	1.72403	0.0863642	1
OXCT2	-0.149599	0.0867815	-1.72386	0.0863944	1
CNTD1	-0.144177	0.0836663	-1.72324	0.0865071	1
LOC400027	-0.111313	0.0646044	-1.723	0.0865513	1
SGCG	0.132259	0.0767712	1.72277	0.0865914	1
HPN	-0.145197	0.0842847	-1.72269	0.0866062	1
DCAF4L1	-0.124607	0.0723344	-1.72265	0.0866135	1
CEACAM21	-0.159036	0.0923259	-1.72255	0.0866314	1
VPS13D	0.111973	0.0650168	1.72221	0.086693	1
C14orf138	-0.107557	0.0624577	-1.72208	0.0867167	1
N4BP1	0.116342	0.0675672	1.72187	0.0867558	1
SEPT7P2	-0.116798	0.0678394	-1.72169	0.0867886	1
RNF17	-0.130485	0.0758111	-1.72119	0.0868799	1
TSPAN14	0.124002	0.0720479	1.7211	0.0868953	1
KRT8	0.132814	0.0771981	1.72043	0.0870178	1
SGK494	-0.147625	0.0858137	-1.7203	0.0870415	1
RRP7A	0.127007	0.0738364	1.72011	0.0870755	1
SLC30A2	0.150732	0.0876421	1.71986	0.0871207	1
ZNF385B	-0.150426	0.0874805	-1.71954	0.0871792	1
LOC100129387	-0.113482	0.0660124	-1.7191	0.08726	1
TKT	0.127126	0.0739629	1.71879	0.087317	1
SERHL	-0.125911	0.0732895	-1.71799	0.0874625	1
CD55	0.123007	0.0716043	1.71787	0.0874847	1
PHLDB2	-0.143054	0.0832841	-1.71766	0.0875224	1
CNPY4	-0.117263	0.0682815	-1.71735	0.0875791	1
GJB3	0.140869	0.0820367	1.71715	0.087617	1
NINJ1	0.142451	0.082966	1.71698	0.0876476	1
MCFD2	0.101707	0.0592426	1.71679	0.087682	1
MYST4	-0.111984	0.0652368	-1.71657	0.0877227	1
CXCR1	0.15556	0.0906334	1.71636	0.0877602	1
PTPRH	0.147153	0.0857381	1.7163	0.0877712	1
ZNF598	0.124882	0.0727728	1.71605	0.0878174	1
SYNGR4	-0.143401	0.0835652	-1.71604	0.0878194	1
CMKLR1	0.118599	0.0691268	1.71568	0.0878859	1
RELT	0.142327	0.082958	1.71566	0.0878903	1
NR3C2	-0.125561	0.0731925	-1.71548	0.0879218	1
COMT	0.128785	0.0751109	1.7146	0.0880851	1
RNF111	0.100412	0.0585717	1.71434	0.0881327	1
PPP2R1A	0.114767	0.0669473	1.71429	0.0881419	1
AGTRAP	0.128563	0.0750012	1.71415	0.0881674	1
VILL	-0.139833	0.0816025	-1.71359	0.0882702	1
ARV1	-0.127964	0.0746784	-1.71354	0.0882797	1
ISM1	0.135496	0.0790832	1.71334	0.0883161	1
IL15RA	0.137556	0.0803258	1.71247	0.0884765	1
IL8	0.14111	0.0824031	1.71243	0.0884839	1
APBB2	-0.115024	0.0671734	-1.71234	0.0885	1
GAB1	-0.107153	0.0625804	-1.71225	0.0885178	1
AOAH	0.136717	0.0798496	1.71218	0.0885304	1
CCDC57	-0.132215	0.0772311	-1.71193	0.0885755	1
SEMA3C	-0.126633	0.0739796	-1.71173	0.0886127	1
ABCG5	-0.145479	0.0850052	-1.71141	0.0886716	1
RNPS1	0.0957137	0.0559302	1.71131	0.0886917	1
NLRP1	0.134236	0.0784483	1.71113	0.0887236	1
WFDC5	0.129843	0.0758995	1.71073	0.0887989	1
FDPS	-0.107563	0.0628814	-1.71057	0.0888274	1
ZNF566	-0.100777	0.0589202	-1.71039	0.0888609	1
KIFAP3	-0.122553	0.0716538	-1.71035	0.0888684	1
GIPR	0.152338	0.0890875	1.70998	0.0889379	1
DEDD	-0.112691	0.0659043	-1.70992	0.0889476	1
SHROOM2	0.126732	0.0741185	1.70985	0.0889605	1
C20orf54	-0.144736	0.0846493	-1.70983	0.088965	1
ID4	-0.124146	0.0726157	-1.70963	0.0890028	1
MLANA	-0.149645	0.0875375	-1.7095	0.0890259	1
SRPK3	-0.150898	0.0882938	-1.70905	0.0891102	1
RHOF	0.149685	0.0875906	1.70891	0.0891352	1
MAP1LC3A	-0.128179	0.0750329	-1.7083	0.089248	1
AK1	0.137104	0.0802602	1.70825	0.0892586	1
C1QL2	0.128684	0.0753321	1.70822	0.0892637	1
AFMID	-0.120916	0.0707897	-1.70811	0.0892845	1
DUOXA1	-0.139992	0.0819648	-1.70795	0.089314	1
ZNF764	-0.104815	0.0613764	-1.70774	0.0893523	1
SLC25A24	0.101324	0.0593431	1.70743	0.0894114	1
SAP30L	-0.0964136	0.0564687	-1.70738	0.0894201	1
SLFN12	0.0922007	0.0540026	1.70734	0.0894279	1
ZNF721	-0.109263	0.0639988	-1.70726	0.0894417	1
CD300C	0.143091	0.083841	1.70669	0.0895486	1
KRT6A	0.160593	0.0941014	1.7066	0.0895661	1
ZBTB32	0.146053	0.0855945	1.70634	0.0896144	1
CCDC102B	-0.127164	0.0745351	-1.70609	0.0896605	1
C1orf114	-0.136841	0.0802487	-1.70521	0.0898253	1
TNFRSF9	0.148201	0.0869132	1.70515	0.0898351	1
FAM19A2	-0.136398	0.0800102	-1.70476	0.0899092	1
SEMA5A	-0.133794	0.0785126	-1.70411	0.0900311	1
PON1	-0.150219	0.0881798	-1.70355	0.0901354	1
LOXL4	0.13505	0.0793274	1.70243	0.0903449	1
MTRR	-0.113109	0.0664428	-1.70235	0.0903612	1
GPR89C	-0.166203	0.0976541	-1.70195	0.0904346	1
ZNF678	-0.127663	0.0750108	-1.70194	0.0904382	1
EMP3	0.1496	0.0879005	1.70193	0.0904395	1
FGF12	-0.143955	0.0846037	-1.70152	0.0905161	1
C1orf35	-0.126616	0.0744332	-1.70107	0.0906001	1
PPM1K	0.131159	0.0771048	1.70105	0.0906051	1
C20orf165	-0.127402	0.0749147	-1.70062	0.0906857	1
PLRG1	0.0925146	0.0544174	1.70009	0.090785	1
TRNP1	0.135451	0.0796755	1.70004	0.0907958	1
PDLIM5	0.122453	0.0720424	1.69974	0.0908523	1
ZNF708	-0.113876	0.0670136	-1.69929	0.0909356	1
TNPO3	0.111635	0.0656986	1.6992	0.0909538	1
ITGA5	0.131621	0.0774612	1.69919	0.0909553	1
ZNF439	-0.125617	0.0739373	-1.69896	0.0909982	1
CC2D1A	-0.131058	0.0772151	-1.6973	0.0913117	1
C1orf144	0.118188	0.0696466	1.69696	0.0913767	1
PTAFR	0.151717	0.0894056	1.69695	0.0913779	1
DNTT	0.104792	0.0617729	1.69641	0.0914808	1
PACSIN2	0.114657	0.0676163	1.6957	0.091615	1
ZNF653	-0.134647	0.079416	-1.69547	0.0916602	1
EIF4EBP3	-0.126482	0.0746787	-1.69368	0.0920007	1
PRSS30P	0.146087	0.0862594	1.69357	0.0920205	1
C17orf86	-0.112186	0.0662491	-1.6934	0.0920531	1
DNAJA1	0.103032	0.0608466	1.6933	0.0920723	1
TFB2M	-0.0993379	0.0586898	-1.69259	0.0922072	1
GPRASP2	-0.100479	0.0593698	-1.69242	0.0922395	1
NOL4	-0.131923	0.077969	-1.69199	0.0923228	1
PCDHGA12	0.143654	0.0849041	1.69196	0.0923277	1
ITPKA	0.143359	0.0847699	1.69116	0.0924812	1
POU2F2	0.128165	0.0757947	1.69095	0.0925213	1
TDH	-0.129746	0.0767343	-1.69085	0.0925407	1
GBP5	0.131035	0.0775012	1.69075	0.0925599	1
VMO1	0.162227	0.0959585	1.69059	0.09259	1
UNC5CL	-0.14596	0.0863616	-1.6901	0.0926839	1
B4GALT3	-0.109526	0.0648199	-1.6897	0.092761	1
SUPT4H1	-0.101036	0.0598086	-1.68932	0.0928341	1
CCDC149	-0.11915	0.0705431	-1.68904	0.0928875	1
WDR5B	-0.108022	0.0639761	-1.68847	0.0929969	1
SPATA20	-0.135939	0.080545	-1.68775	0.0931362	1
GNRHR	-0.136272	0.0807621	-1.68732	0.0932175	1
KCNAB3	-0.138775	0.0822658	-1.68691	0.0932979	1
WDR52	-0.12938	0.0767188	-1.68642	0.0933922	1
TMEM89	-0.145739	0.0864206	-1.68639	0.0933975	1
IFITM3	0.143319	0.0850107	1.68589	0.0934933	1
SF3B3	0.0958241	0.0568488	1.68559	0.0935508	1
NAGK	0.115173	0.068353	1.68497	0.0936712	1
LY9	0.142431	0.0845589	1.6844	0.0937819	1
TRPC4AP	0.0955609	0.0567349	1.68434	0.0937929	1
SSBP2	0.11291	0.0670356	1.68433	0.0937961	1
DDX28	0.110793	0.0658067	1.68361	0.0939342	1
LIMK1	0.140164	0.0832744	1.68315	0.0940231	1
C16orf7	0.126508	0.075167	1.68303	0.0940464	1
ZNF700	-0.118914	0.0706698	-1.68266	0.094118	1
APOE	0.135358	0.0804689	1.68212	0.094224	1
SCAMP3	-0.108465	0.0644936	-1.68179	0.0942869	1
NPHP1	-0.119325	0.070953	-1.68175	0.0942964	1
FRS3	-0.115988	0.0689904	-1.68122	0.094399	1
CDHR5	-0.141582	0.0842178	-1.68114	0.0944147	1
CBX5	0.0957679	0.0569782	1.68078	0.0944839	1
RBPJL	-0.140474	0.0835964	-1.68038	0.0945623	1
IDE	0.112512	0.0669783	1.67982	0.0946711	1
ZNF24	-0.0998186	0.0594227	-1.6798	0.0946742	1
C4orf44	-0.144974	0.0863221	-1.67945	0.0947431	1
RQCD1	0.11556	0.0688187	1.67919	0.0947939	1
TTC4	-0.0934463	0.0556548	-1.67903	0.0948249	1
FOXD3	-0.112525	0.0670191	-1.679	0.0948319	1
CUEDC1	0.115575	0.0688533	1.67856	0.0949165	1
NXPH1	-0.135531	0.0807454	-1.67849	0.0949299	1
BRI3	0.115087	0.0685796	1.67815	0.0949977	1
SLC35F2	0.136392	0.0812759	1.67814	0.095	1
YY1AP1	-0.108831	0.0648562	-1.67803	0.0950211	1
E2F4	0.0987887	0.0589013	1.67719	0.095185	1
S100PBP	-0.0915485	0.0545883	-1.67707	0.0952082	1
CDCA2	0.126453	0.0754054	1.67697	0.0952272	1
COX5A	0.115974	0.069158	1.67694	0.0952333	1
CCNE1	0.138541	0.0826237	1.67677	0.095267	1
CHST10	-0.113009	0.0674086	-1.67648	0.0953236	1
PILRB	-0.132915	0.0792951	-1.67621	0.0953766	1
CHRFAM7A	-0.140458	0.0838097	-1.67592	0.0954336	1
HCG18	-0.0938389	0.0559996	-1.67571	0.0954758	1
SIK3	0.109397	0.0652857	1.67566	0.0954853	1
ASAP1	0.110121	0.0657229	1.67553	0.0955109	1
PACS1	0.129053	0.0770238	1.67549	0.0955176	1
GSDMC	0.150893	0.0900642	1.6754	0.0955364	1
FGFR2	-0.145176	0.0866532	-1.67536	0.0955434	1
CACYBP	-0.112082	0.0669146	-1.675	0.0956143	1
LOC100144603	0.146812	0.0876566	1.67486	0.0956423	1
MTF1	0.107983	0.0644896	1.67443	0.0957269	1
ZNF440	-0.127797	0.0763243	-1.67439	0.0957343	1
IGSF9	-0.114374	0.0683239	-1.674	0.0958114	1
KRT39	-0.135013	0.0806659	-1.67373	0.095864	1
ZNF214	-0.127012	0.0758862	-1.67372	0.0958659	1
DOCK8	0.115158	0.0688304	1.67306	0.0959956	1
MFAP5	0.162244	0.0969746	1.67306	0.0959971	1
SLC9A2	-0.127323	0.0761164	-1.67274	0.0960595	1
PNMAL1	0.125668	0.0751534	1.67216	0.0961745	1
STK32A	-0.134754	0.0806168	-1.67154	0.0962967	1
FLJ10038	-0.120538	0.0721144	-1.67148	0.0963087	1
BAX	0.111011	0.0664336	1.671	0.0964033	1
WDR85	-0.123024	0.0737315	-1.66854	0.0968914	1
IFNGR1	0.0956855	0.0573493	1.66847	0.0969052	1
PDE6A	-0.150365	0.0901465	-1.668	0.0969975	1
NAT15	0.116405	0.0698018	1.66765	0.0970681	1
CDC20B	0.14582	0.0874559	1.66735	0.0971274	1
ZNF781	-0.125036	0.0749951	-1.66725	0.0971475	1
HK1	0.113435	0.0680419	1.66714	0.0971693	1
BDKRB1	0.139097	0.0834489	1.66685	0.0972271	1
C17orf37	-0.141106	0.0846621	-1.66669	0.0972588	1
HMX3	0.108558	0.065148	1.66633	0.0973308	1
DCX	-0.129887	0.0779811	-1.66562	0.097472	1
ANTXR2	-0.128725	0.0772835	-1.66562	0.0974724	1
RFX6	-0.113261	0.0679994	-1.66561	0.0974737	1
TMEM220	-0.127858	0.0767669	-1.66554	0.0974882	1
C3orf14	-0.138434	0.0831394	-1.66509	0.0975789	1
DET1	0.103228	0.0619969	1.66505	0.0975858	1
RGS5	-0.12947	0.0777719	-1.66474	0.0976479	1
ASS1	0.127315	0.0764796	1.66469	0.0976581	1
ZNF627	-0.103467	0.0621728	-1.66419	0.0977579	1
GPR65	0.128588	0.0772767	1.664	0.0977969	1
PRMT1	0.128318	0.0771179	1.66392	0.0978122	1
STK10	0.119473	0.0718183	1.66355	0.0978867	1
AP3S2	0.111634	0.067112	1.6634	0.0979169	1
LOC645676	-0.112212	0.0674638	-1.6633	0.097937	1
LYPLA2	0.10719	0.0644467	1.66324	0.0979481	1
GPR125	-0.105087	0.0631832	-1.66321	0.0979541	1
HSN2	-0.138232	0.0831297	-1.66285	0.0980269	1
IDO1	0.131943	0.0793498	1.6628	0.0980364	1
FKBP15	0.103798	0.0624285	1.66267	0.0980633	1
DDO	0.123362	0.0742002	1.66255	0.0980868	1
MLL3	0.103255	0.0621201	1.66218	0.0981607	1
C2orf49	0.0998591	0.0600851	1.66196	0.0982052	1
C2orf65	-0.13298	0.0800167	-1.6619	0.0982171	1
SAMD3	0.128048	0.0770604	1.66165	0.0982669	1
C17orf100	-0.113408	0.0682544	-1.66155	0.098288	1
UBE2N	0.0913549	0.0550006	1.66098	0.098402	1
NLRX1	0.119978	0.0722664	1.66021	0.0985564	1
MFSD5	0.113469	0.0683535	1.66003	0.0985943	1
FREM2	-0.134937	0.0813001	-1.65975	0.0986506	1
GPSM2	-0.115975	0.0698861	-1.65949	0.0987025	1
NIT1	-0.100727	0.0607081	-1.6592	0.0987607	1
C10orf128	0.131468	0.0792566	1.65876	0.0988494	1
HTT	0.112921	0.0680842	1.65855	0.0988927	1
HPS6	0.108496	0.0654515	1.65766	0.099072	1
CKAP4	0.102934	0.0621012	1.65752	0.0990999	1
FPR1	0.138411	0.0835068	1.65748	0.0991086	1
TUBB2A	0.150538	0.0908513	1.65697	0.0992109	1
TSPYL1	0.0936788	0.0565659	1.6561	0.0993879	1
TXN	0.123742	0.0747234	1.656	0.0994079	1
CC2D2B	-0.125377	0.075713	-1.65595	0.0994183	1
FANCL	-0.111491	0.0673274	-1.65595	0.0994188	1
FGL1	-0.140524	0.084864	-1.65587	0.0994338	1
LPPR1	-0.137513	0.0830599	-1.65559	0.0994905	1
FLVCR1	-0.120958	0.0730724	-1.65532	0.0995451	1
KRTAP5-10	-0.150637	0.0910246	-1.6549	0.0996312	1
C12orf47	-0.0969543	0.0585933	-1.6547	0.0996718	1
ACSL1	0.124013	0.0749462	1.65469	0.0996732	1
OFD1	-0.109096	0.0659436	-1.65439	0.0997347	1
DUSP10	0.124379	0.0751818	1.65438	0.0997365	1
DCST1	-0.142833	0.0863373	-1.65436	0.0997407	1
METTL11A	0.121021	0.0731531	1.65436	0.0997414	1
CLCA3P	-0.125965	0.0761501	-1.65417	0.0997803	1
PLAU	0.144834	0.0875858	1.65362	0.0998908	1
SIX3	0.14041	0.0849268	1.6533	0.0999565	1
PC	0.128666	0.0778361	1.65304	0.100009	1
KLF10	0.106795	0.0646102	1.65291	0.100037	1
KLRF1	-0.14364	0.0869032	-1.65288	0.100043	1
GPC6	-0.136685	0.0826973	-1.65283	0.100052	1
IL4I1	0.14623	0.088479	1.65271	0.100076	1
SCAI	-0.108445	0.0656177	-1.65268	0.100084	1
SLC5A9	-0.143299	0.0867094	-1.65264	0.100092	1
TNFSF14	0.141132	0.0854037	1.65252	0.100115	1
TUBB2C	0.139297	0.0842988	1.65242	0.100136	1
P2RY13	0.13277	0.0803519	1.65236	0.100149	1
MAPK10	0.124553	0.0753829	1.65228	0.100166	1
CSPG4	-0.140104	0.0848121	-1.65194	0.100235	1
GMPPB	0.128191	0.0776158	1.65161	0.100301	1
MAP2K4	0.0967353	0.0585746	1.65149	0.100326	1
SAMD14	-0.129343	0.0783197	-1.65148	0.100328	1
TFPI2	-0.134636	0.0815348	-1.65127	0.100371	1
CELSR3	-0.128502	0.077823	-1.65122	0.100382	1
BRP44	-0.115654	0.0700532	-1.65094	0.100438	1
SUSD5	-0.125345	0.0759431	-1.65051	0.100527	1
ME2	0.10152	0.061518	1.65024	0.100581	1
NSL1	-0.0990319	0.0600111	-1.65023	0.100584	1
LGALS12	0.138377	0.0838761	1.64978	0.100676	1
EIF5A2	-0.139331	0.0844849	-1.64919	0.100797	1
GALE	0.123032	0.0746025	1.64917	0.100801	1
MRS2P2	-0.143363	0.0869463	-1.64887	0.100862	1
LCT	-0.135808	0.0823826	-1.64851	0.100937	1
LRP12	-0.117138	0.0710622	-1.64838	0.100963	1
F2RL2	-0.145238	0.0881218	-1.64815	0.10101	1
CFHR3	-0.13415	0.0814021	-1.64799	0.101044	1
COL9A3	-0.154364	0.0936747	-1.64787	0.101067	1
PARP9	0.107846	0.0654461	1.64786	0.101069	1
LRRC8B	0.101912	0.0618469	1.64781	0.101079	1
NOL9	0.114252	0.0693373	1.64778	0.101087	1
SLC34A2	0.140943	0.0855446	1.6476	0.101124	1
WDR1	0.104442	0.0634093	1.64711	0.101223	1
RCCD1	-0.108733	0.0660292	-1.64674	0.101299	1
SMCR7	0.112592	0.0683757	1.64667	0.101315	1
KAZALD1	0.129833	0.0788458	1.64667	0.101315	1
SLAMF7	0.138668	0.084214	1.64661	0.101326	1
ACOT6	-0.13583	0.082503	-1.64637	0.101377	1
DSC2	-0.120841	0.0734594	-1.645	0.101658	1
COTL1	0.107817	0.0655696	1.64431	0.101801	1
TNNI3K	-0.147641	0.0897974	-1.64416	0.101833	1
MAMLD1	0.132766	0.0807617	1.64392	0.101882	1
IARS	0.0975437	0.0593413	1.64378	0.101912	1
CAND1	0.0902532	0.0549164	1.64347	0.101976	1
C21orf121	0.139289	0.0847602	1.64333	0.102004	1
CCR7	0.142434	0.0866819	1.64318	0.102036	1
C6orf217	-0.131486	0.0800333	-1.64289	0.102095	1
TBX2	-0.136792	0.0832648	-1.64286	0.102102	1
C1orf26	-0.115953	0.0706141	-1.64206	0.102266	1
ZBTB8A	-0.102992	0.0627214	-1.64206	0.102268	1
NKG7	0.138901	0.0846039	1.64178	0.102326	1
USP9X	0.0877633	0.0534612	1.64163	0.102357	1
OLFML2A	-0.125594	0.0765082	-1.64158	0.102367	1
ACAA1	0.12413	0.0756294	1.6413	0.102426	1
ADAMTS6	0.142352	0.0867358	1.64121	0.102444	1
CCDC48	-0.133439	0.081333	-1.64065	0.102559	1
LDLR	0.127142	0.0775267	1.63998	0.1027	1
SDCBP	0.108636	0.0662586	1.63958	0.102784	1
SOX4	-0.116508	0.0710943	-1.63879	0.102948	1
FBXO28	-0.106413	0.0649348	-1.63877	0.102952	1
LOC650368	-0.157218	0.095956	-1.63844	0.103021	1
PSME3	0.089768	0.0547933	1.6383	0.103049	1
MPV17L	0.133925	0.0817755	1.63772	0.103171	1
KIF19	0.14031	0.0856749	1.6377	0.103175	1
CHADL	-0.132928	0.0811819	-1.63741	0.103236	1
C5orf45	-0.135561	0.0827907	-1.63739	0.103239	1
COX10	0.0984667	0.0601365	1.63739	0.10324	1
LOC387647	0.115052	0.0702676	1.63735	0.103249	1
GPR137B	0.124258	0.075898	1.63718	0.103284	1
MEI1	0.141522	0.0864654	1.63674	0.103375	1
UBL4B	-0.138217	0.084475	-1.63619	0.103491	1
ROM1	-0.118768	0.0726	-1.63593	0.103546	1
PRKD2	0.116892	0.0714991	1.63487	0.103768	1
KIAA1644	0.133303	0.0815552	1.63451	0.103842	1
LIX1	-0.144535	0.0884401	-1.63427	0.103893	1
NCAM2	-0.131638	0.0805738	-1.63376	0.104001	1
ELP4	0.111744	0.0684249	1.63309	0.104141	1
TMPRSS2	-0.131566	0.0805632	-1.63308	0.104144	1
SERPINB7	-0.143902	0.0881257	-1.63292	0.104178	1
ZBTB7A	0.115673	0.0708435	1.6328	0.104203	1
FAM120C	0.100268	0.061413	1.63269	0.104226	1
MGC14436	-0.133041	0.0815029	-1.63235	0.104298	1
C15orf33	-0.119525	0.0732609	-1.63149	0.104479	1
2004-09-01	-0.142007	0.0870447	-1.63143	0.104492	1
HLA-F	0.141873	0.0870423	1.62993	0.104808	1
HS3ST3A1	0.148214	0.0909644	1.62936	0.104929	1
ATP10D	0.100859	0.0619244	1.62874	0.105061	1
OTOF	0.133189	0.0817891	1.62844	0.105124	1
NGF	-0.14303	0.0878397	-1.6283	0.105153	1
AIFM1	0.106796	0.0655893	1.62826	0.105163	1
ADCYAP1R1	0.139567	0.0857167	1.62823	0.105168	1
PGF	-0.136724	0.0839806	-1.62804	0.105209	1
ST6GAL2	-0.126321	0.0775924	-1.62801	0.105216	1
PDPK1	0.103441	0.0635401	1.62797	0.105225	1
ATOX1	0.118159	0.0725867	1.62783	0.105254	1
DGCR14	-0.115763	0.0711255	-1.62759	0.105304	1
TTLL3	-0.125618	0.0771965	-1.62724	0.105378	1
GJA3	0.142759	0.0877686	1.62654	0.105529	1
KRT16	0.16081	0.098867	1.62653	0.105531	1
INPP5J	-0.122155	0.075131	-1.6259	0.105665	1
PRDX5	0.119676	0.0736428	1.62509	0.105837	1
CKB	0.133012	0.0818549	1.62498	0.105861	1
MVP	0.125647	0.0773271	1.62488	0.105881	1
TRAM1L1	-0.109494	0.0673901	-1.62478	0.105903	1
HSD11B2	-0.126893	0.078113	-1.62448	0.105967	1
ARHGAP28	-0.114069	0.0702346	-1.62412	0.106044	1
SFT2D2	0.116638	0.0718383	1.62361	0.106152	1
LOC90110	-0.111456	0.0686658	-1.62317	0.106248	1
DDX60L	0.112229	0.0691729	1.62243	0.106404	1
ZC3H11A	-0.100211	0.0617881	-1.62185	0.106529	1
KIF5A	-0.125028	0.0771051	-1.62152	0.106599	1
NCRNA00204B	-0.14598	0.0900267	-1.62152	0.106601	1
AIM1L	0.135231	0.0834222	1.62104	0.106703	1
PHF23	0.0960282	0.059251	1.6207	0.106776	1
FLJ35776	-0.111464	0.0687817	-1.62055	0.106809	1
SLC25A11	0.106407	0.0656864	1.61992	0.106944	1
C16orf80	0.0922968	0.0569817	1.61976	0.106978	1
FLJ12825	-0.137588	0.0849559	-1.61952	0.10703	1
CCT6P1	-0.116312	0.0718272	-1.61933	0.10707	1
SLAMF9	0.138083	0.085274	1.61929	0.107079	1
SGMS2	0.112535	0.0695197	1.61875	0.107194	1
TMEM184B	0.11396	0.0704165	1.61837	0.107276	1
ATF7IP	0.105236	0.065033	1.6182	0.107315	1
CFHR5	-0.114535	0.0707796	-1.61819	0.107317	1
PLD4	0.143978	0.0889753	1.61817	0.10732	1
ZFP37	-0.112575	0.0696003	-1.61745	0.107477	1
ISL2	0.134493	0.0831605	1.61727	0.107514	1
ARHGAP21	0.105494	0.065262	1.61647	0.107688	1
SSH1	0.0954409	0.0590493	1.61629	0.107726	1
NPNT	-0.125366	0.0775655	-1.61625	0.107734	1
CAPN14	0.130378	0.0806742	1.61611	0.107766	1
HIST1H2BD	-0.143158	0.0885883	-1.61599	0.107791	1
MAP3K7	0.08633	0.0534283	1.61581	0.10783	1
C17orf39	0.0904399	0.0559886	1.61533	0.107935	1
GGPS1	-0.111121	0.0687968	-1.6152	0.107962	1
DPEP2	0.131104	0.081183	1.61492	0.108022	1
TFDP3	0.124491	0.0770973	1.61473	0.108065	1
ESPN	0.144714	0.0896232	1.61469	0.108072	1
AGPHD1	-0.113235	0.0701373	-1.61448	0.108118	1
SPON1	0.134955	0.0835939	1.61441	0.108135	1
C5AR1	0.132489	0.082082	1.6141	0.108201	1
VPS37D	-0.124229	0.0769826	-1.61373	0.10828	1
C15orf38	0.114025	0.0706804	1.61325	0.108385	1
LACTB	0.0967931	0.0600199	1.61268	0.108508	1
NAP1L3	-0.115175	0.0714237	-1.61256	0.108534	1
GSTO2	-0.130154	0.0807227	-1.61236	0.108579	1
ZNF513	-0.112689	0.0699022	-1.6121	0.108636	1
DMD	-0.122015	0.0756925	-1.61198	0.108662	1
RAB11FIP1	0.13428	0.0833128	1.61176	0.108711	1
ZNF114	-0.131111	0.0813528	-1.61164	0.108737	1
HIGD1B	-0.13299	0.0825299	-1.61142	0.108783	1
KIAA0355	-0.099846	0.0619672	-1.61127	0.108816	1
B9D1	0.132962	0.0825306	1.61107	0.108861	1
PLAGL2	0.0945856	0.0587326	1.61044	0.108997	1
LOC441455	-0.139296	0.0865042	-1.61028	0.109033	1
TBCK	-0.100216	0.0622381	-1.6102	0.109049	1
MAGEA4	0.130062	0.0808174	1.60933	0.109241	1
DCTN1	0.11108	0.0690282	1.60919	0.10927	1
NUP93	0.104965	0.0652403	1.60889	0.109335	1
THAP9	-0.0998305	0.0620548	-1.60875	0.109368	1
PICALM	0.0916634	0.056979	1.60872	0.109373	1
RETN	0.13063	0.0812178	1.60839	0.109447	1
ABCB8	0.114561	0.0712334	1.60825	0.109476	1
PAN2	-0.109483	0.0680821	-1.60811	0.109508	1
FAM84A	-0.140047	0.0871022	-1.60785	0.109564	1
ORMDL3	-0.117345	0.0729839	-1.60782	0.109571	1
C2orf86	-0.104078	0.0647484	-1.60742	0.109659	1
SCNN1D	-0.136461	0.0848986	-1.60734	0.109675	1
MTM1	0.0988484	0.0615327	1.60644	0.109874	1
PTPN13	0.122578	0.0763418	1.60565	0.110046	1
SRGAP2	-0.116905	0.0728105	-1.60561	0.110056	1
VIM	0.125921	0.0784645	1.60482	0.11023	1
RPH3A	0.125865	0.078452	1.60436	0.110332	1
ZBTB7B	-0.111883	0.069751	-1.60403	0.110403	1
MOBP	-0.135921	0.0847496	-1.60379	0.110457	1
LMLN	-0.117684	0.0733811	-1.60374	0.110468	1
FHDC1	-0.1177	0.0733914	-1.60373	0.110471	1
TMEM18	0.108281	0.0675349	1.60333	0.110558	1
KRT84	-0.120987	0.0754609	-1.6033	0.110565	1
AURKAPS1	-0.127331	0.079426	-1.60314	0.1106	1
F12	-0.129067	0.0805114	-1.60309	0.110611	1
WBP1	-0.111873	0.0697951	-1.60288	0.110659	1
FAM83B	-0.129615	0.0808733	-1.60269	0.110701	1
KRBA2	-0.129159	0.0805958	-1.60256	0.110729	1
GFRA2	0.142922	0.0892207	1.60189	0.110876	1
ZSCAN23	0.115816	0.0723122	1.60161	0.110938	1
MAGI1	-0.113979	0.0711739	-1.60142	0.110981	1
SNORA74A	0.144624	0.0903155	1.60132	0.111003	1
SARS	0.104023	0.064962	1.60129	0.11101	1
FOXD4L6	-0.157748	0.0985138	-1.60128	0.111013	1
KLHL6	0.128492	0.0802489	1.60117	0.111036	1
DMP1	-0.135551	0.084662	-1.60108	0.111055	1
PLA2G15	0.108043	0.0674831	1.60104	0.111066	1
STAC3	0.1275	0.0796475	1.6008	0.111118	1
PLAC9	-0.141357	0.0883309	-1.60032	0.111225	1
CD302	-0.125483	0.0784123	-1.60029	0.111231	1
KDM2A	0.0928605	0.0580369	1.60002	0.11129	1
TBC1D25	0.0983457	0.0614689	1.59993	0.111312	1
TEP1	0.0998694	0.0624352	1.59957	0.111391	1
HIST1H2AK	-0.126993	0.0793998	-1.59942	0.111425	1
ANKRD11	0.106263	0.0664387	1.59941	0.111426	1
NECAB3	0.123336	0.077115	1.59938	0.111434	1
ZNF503	-0.111319	0.069624	-1.59886	0.111549	1
FLJ42709	-0.12855	0.0804082	-1.59871	0.111582	1
HBG2	-0.140961	0.0882058	-1.59809	0.11172	1
APOL3	0.114307	0.0715276	1.59808	0.111722	1
PEPD	0.107121	0.0670444	1.59776	0.111794	1
POLI	-0.112401	0.0703524	-1.59769	0.111809	1
C3orf33	-0.102124	0.0639202	-1.59768	0.111813	1
PCNX	0.0893841	0.0559525	1.5975	0.111852	1
TUBB3	0.138742	0.0868725	1.59708	0.111946	1
DRG2	0.109164	0.0683537	1.59704	0.111954	1
C15orf48	0.141007	0.0882955	1.59698	0.111967	1
ZDHHC6	-0.104949	0.0657346	-1.59656	0.112062	1
ZNF271	-0.0956049	0.0598824	-1.59654	0.112065	1
ZNF131	-0.102922	0.0644687	-1.59646	0.112084	1
IL12RB2	0.134242	0.0840966	1.59629	0.112122	1
SERPINI1	-0.140334	0.0879161	-1.59622	0.112137	1
LPA	0.14234	0.0891908	1.59591	0.112207	1
ISG20	0.139046	0.0871484	1.59551	0.112295	1
LHX4	-0.123373	0.077348	-1.59504	0.112401	1
PPP1R3D	0.112144	0.0703086	1.59502	0.112405	1
C1orf107	-0.10592	0.0664453	-1.59409	0.112614	1
TAS2R5	-0.133251	0.0836257	-1.59342	0.112764	1
IQCA1	-0.121866	0.0764953	-1.59311	0.112832	1
ZMAT1	-0.116098	0.0728803	-1.59299	0.11286	1
GTF2H1	0.0986587	0.0619391	1.59283	0.112895	1
CPLX1	-0.132679	0.083299	-1.59281	0.112901	1
FAM110C	0.128383	0.0806163	1.59251	0.112968	1
TUBG1	0.11013	0.0691617	1.59235	0.113004	1
C6orf89	-0.0933526	0.0586515	-1.59165	0.113162	1
FAM181B	-0.123569	0.0776472	-1.59142	0.113213	1
NCRNA00092	-0.135617	0.0852208	-1.59135	0.113228	1
PLAC8L1	-0.137278	0.0862676	-1.5913	0.11324	1
SAP130	0.103334	0.0649585	1.59077	0.113359	1
CLCNKB	-0.127812	0.0803576	-1.59053	0.113413	1
PTAR1	-0.110127	0.0692456	-1.59038	0.113448	1
DCUN1D2	-0.12583	0.0791313	-1.59014	0.113501	1
ATP8B5P	-0.125782	0.0791055	-1.59005	0.113522	1
ZNF682	-0.114383	0.0719379	-1.59002	0.113528	1
ARL4C	0.117915	0.0741692	1.58981	0.113577	1
AP1B1	0.110319	0.0693949	1.58972	0.113595	1
C10orf11	-0.124242	0.0781645	-1.5895	0.113647	1
PPP1R14D	-0.135238	0.0850888	-1.58938	0.113673	1
NCS1	0.117872	0.0742104	1.58835	0.113906	1
AIM1	0.13162	0.0828675	1.58832	0.113912	1
LOC100302401	-0.120972	0.076175	-1.58808	0.113966	1
ANP32E	-0.110001	0.0692891	-1.58756	0.114085	1
RNF112	-0.121451	0.0765203	-1.58717	0.114172	1
LOC441601	0.127261	0.0802224	1.58635	0.114359	1
ZNF324	0.115561	0.0728529	1.58622	0.114388	1
VPS13C	0.108641	0.0685175	1.58559	0.114531	1
B3GALNT2	-0.093936	0.0592462	-1.58552	0.114547	1
KCTD10	0.0936737	0.059084	1.58543	0.114566	1
FAM55D	-0.127502	0.0804471	-1.58492	0.114683	1
MRPL9	-0.106273	0.0670607	-1.58473	0.114727	1
CSAG1	0.122875	0.0775433	1.5846	0.114756	1
ACOXL	-0.135427	0.0854845	-1.58423	0.114839	1
FAM65A	0.107735	0.0680085	1.58414	0.11486	1
SAP30	0.103468	0.065321	1.58399	0.114895	1
C1QTNF3	-0.113635	0.0717416	-1.58395	0.114903	1
MARS	0.0994729	0.0628025	1.5839	0.114915	1
SAMD9L	0.113723	0.071811	1.58365	0.114973	1
PCYT1A	0.0980884	0.0619694	1.58285	0.115154	1
SMAD2	-0.0892473	0.0563855	-1.5828	0.115165	1
IL2RG	0.127845	0.0807866	1.5825	0.115235	1
RBM34	-0.107814	0.0681401	-1.58224	0.115294	1
GSG1L	0.132828	0.083954	1.58215	0.115314	1
LOC55908	-0.14421	0.091169	-1.58178	0.115398	1
AMHR2	-0.13795	0.0872174	-1.58168	0.115421	1
CCBE1	-0.133574	0.0844568	-1.58156	0.115449	1
AFF3	0.128307	0.0811289	1.58152	0.115458	1
FYB	0.111802	0.0706968	1.58143	0.11548	1
OSMR	0.120971	0.0765194	1.58092	0.115596	1
GNPAT	-0.106064	0.0670943	-1.58082	0.115617	1
RAD23B	0.0955889	0.0604723	1.58071	0.115644	1
TLN1	0.10487	0.0663866	1.57969	0.115878	1
GNB1	0.100107	0.0633744	1.57961	0.115896	1
NEK11	-0.115724	0.0732663	-1.57949	0.115922	1
ORMDL2	0.111286	0.0704625	1.57937	0.11595	1
ADAT2	-0.111749	0.0707645	-1.57917	0.115997	1
C1orf74	-0.099767	0.0631827	-1.57903	0.116029	1
STARD3	-0.136465	0.0864249	-1.57901	0.116034	1
NCRNA00093	0.13123	0.083122	1.57876	0.116089	1
GRM3	-0.144014	0.091242	-1.57837	0.11618	1
CHMP7	0.102712	0.0650789	1.57826	0.116204	1
BOLA1	-0.0981766	0.0622066	-1.57823	0.116211	1
IFNB1	0.111007	0.0703755	1.57734	0.116415	1
CYP3A5	-0.139984	0.0887478	-1.57732	0.116421	1
HOXC4	0.124762	0.0791112	1.57705	0.116484	1
KCNMB4	-0.12431	0.0788424	-1.57669	0.116566	1
LOC401431	-0.125134	0.0793651	-1.57668	0.116568	1
CDADC1	-0.100448	0.0637245	-1.57628	0.11666	1
SLC27A4	0.114287	0.0725088	1.57619	0.116682	1
CSNK1G1	0.0998909	0.0633869	1.57589	0.11675	1
PRDM5	-0.12811	0.081302	-1.57573	0.116788	1
MLYCD	0.0960448	0.0609599	1.57554	0.116831	1
LITAF	0.104422	0.0662789	1.57549	0.116843	1
BATF2	0.136238	0.0864809	1.57536	0.116873	1
LOC286367	-0.116009	0.0736609	-1.57491	0.116977	1
KAT2B	0.105287	0.0668645	1.57463	0.117042	1
MZF1	-0.136798	0.0868842	-1.57449	0.117074	1
TTC13	-0.111351	0.0707304	-1.57431	0.117116	1
FAM84B	-0.100308	0.0637211	-1.57418	0.117146	1
CCDC72	-0.122291	0.0776944	-1.57401	0.117186	1
SEPHS1	0.103262	0.0656182	1.57368	0.11726	1
DMRTA1	-0.128401	0.0815987	-1.57357	0.117286	1
ASPN	-0.132318	0.0840945	-1.57344	0.117316	1
NR1D2	-0.0932908	0.0593128	-1.57286	0.11745	1
GPATCH2	-0.102113	0.0649307	-1.57264	0.117501	1
TIMP3	-0.115352	0.07337	-1.5722	0.117604	1
CLEC12A	0.126177	0.0802637	1.57203	0.117643	1
EHHADH	-0.110517	0.0703154	-1.57174	0.117711	1
MLX	0.0915104	0.0582278	1.57159	0.117745	1
PQLC2	0.126096	0.080252	1.57125	0.117825	1
PSME1	0.106095	0.0675269	1.57115	0.117848	1
FAT1	0.120516	0.0767084	1.57109	0.117862	1
ZNF506	-0.122126	0.0777399	-1.57095	0.117893	1
C19orf59	0.148539	0.0945599	1.57084	0.117919	1
RBM6	-0.109065	0.0694378	-1.57068	0.117956	1
SFT2D1	0.0982001	0.0625364	1.57029	0.118048	1
LOC374491	-0.132315	0.0842621	-1.57028	0.11805	1
ING4	-0.090387	0.0575621	-1.57025	0.118056	1
CCDC14	-0.106972	0.0681287	-1.57014	0.118082	1
THRSP	0.133016	0.0847317	1.56985	0.11815	1
STC2	0.132404	0.0843471	1.56976	0.118171	1
LOC144486	-0.11567	0.0737272	-1.56888	0.118374	1
ZNF486	0.131673	0.083933	1.56878	0.118398	1
FBXO7	0.0849042	0.0541244	1.56869	0.11842	1
SLC25A36	-0.109207	0.0696202	-1.56861	0.118438	1
SH3GL1	0.109456	0.0697832	1.56851	0.118462	1
ADAL	-0.102572	0.0653948	-1.5685	0.118465	1
FH	-0.10752	0.0685519	-1.56844	0.118478	1
DFFB	-0.10305	0.065715	-1.56814	0.118548	1
MYADM	0.127185	0.0811067	1.56812	0.118552	1
ZIC4	-0.142785	0.091085	-1.5676	0.118675	1
GPAM	-0.115265	0.0735318	-1.56755	0.118686	1
SCN4A	0.129514	0.0826382	1.56724	0.118758	1
MPZL1	-0.10515	0.0671024	-1.567	0.118814	1
ATP6V0C	0.127273	0.0812568	1.5663	0.118977	1
CCRN4L	0.122284	0.0780799	1.56614	0.119017	1
ADAMDEC1	0.12773	0.0815694	1.56591	0.119069	1
NKTR	-0.105771	0.0675516	-1.56578	0.1191	1
RASAL3	0.126062	0.080516	1.56567	0.119125	1
OR1F1	0.135732	0.0867039	1.56546	0.119174	1
DPF3	0.129575	0.0827803	1.56529	0.119214	1
FAM38B	-0.139553	0.089159	-1.56522	0.119232	1
PHKA1	0.101293	0.0647258	1.56495	0.119294	1
WASL	0.0952813	0.0608958	1.56466	0.119362	1
GRAP	0.126296	0.0807681	1.56369	0.119591	1
RPL23A	0.142317	0.0910145	1.56367	0.119595	1
PRDX1	0.101597	0.0649767	1.56359	0.119613	1
TMEM198	-0.119587	0.0764909	-1.56341	0.119656	1
SNRPE	-0.0948577	0.0606851	-1.56311	0.119726	1
TMEM189	0.101708	0.0650688	1.56309	0.119732	1
2006-09-01	0.107006	0.0684597	1.56305	0.11974	1
HAX1	-0.108955	0.0697084	-1.56302	0.119748	1
PRICKLE3	0.111277	0.0712126	1.56261	0.119845	1
PRRT1	-0.120287	0.0769869	-1.56244	0.119885	1
KIAA1328	-0.104766	0.067054	-1.56241	0.119891	1
ZNF16	-0.0954977	0.0611315	-1.56217	0.119948	1
SMPD2	0.116808	0.0748086	1.56142	0.120124	1
LANCL2	-0.0921436	0.0590164	-1.56132	0.120148	1
CCL5	0.128248	0.0821626	1.56091	0.120245	1
SLC2A13	-0.106706	0.0683961	-1.56012	0.120432	1
FAM131A	-0.109425	0.0701395	-1.56011	0.120433	1
FLCN	0.0978311	0.0627186	1.55984	0.120497	1
HAND1	0.126263	0.0809561	1.55965	0.120543	1
ADRB1	0.133408	0.0855397	1.55961	0.120553	1
DNAJB11	-0.102165	0.0655099	-1.55953	0.12057	1
USP4	-0.0982999	0.0630394	-1.55934	0.120616	1
LARP4	0.0955629	0.0612899	1.5592	0.12065	1
SLC4A1	-0.139057	0.0891864	-1.55918	0.120655	1
ACSM5	0.125337	0.0803882	1.55915	0.12066	1
TEX261	0.090697	0.0581761	1.55901	0.120694	1
CCDC30	-0.115275	0.0739733	-1.55833	0.120855	1
CELF2	0.126457	0.0811587	1.55814	0.1209	1
SMAD6	-0.123651	0.0793723	-1.55786	0.120967	1
ADAMTSL2	-0.149046	0.095689	-1.5576	0.121027	1
ADAM11	-0.120152	0.0771563	-1.55725	0.121111	1
ABRA	-0.131168	0.0842326	-1.55721	0.12112	1
ALDH1A1	-0.123575	0.0793957	-1.55645	0.121302	1
PRF1	0.121429	0.0780242	1.55631	0.121335	1
IFI44	0.108934	0.0699991	1.55622	0.121355	1
KCNMB2	-0.123544	0.0794204	-1.55557	0.121509	1
HPX	-0.142518	0.0916556	-1.55493	0.121663	1
DLX4	-0.119556	0.0769182	-1.55432	0.121808	1
ADCY7	0.107017	0.0688794	1.55369	0.121958	1
SNAR-B2	0.138506	0.0891485	1.55366	0.121966	1
EIF2C2	0.119719	0.0770691	1.55339	0.122029	1
C8orf45	-0.113104	0.072814	-1.55333	0.122045	1
MKKS	-0.0844625	0.0543771	-1.55327	0.122058	1
ARAF	0.0958405	0.0617054	1.5532	0.122076	1
C20orf24	0.0989492	0.0637091	1.55314	0.12209	1
PPIF	0.110496	0.0711593	1.55279	0.122172	1
IGSF11	-0.13031	0.0839213	-1.55276	0.12218	1
CYYR1	-0.114085	0.0734728	-1.55275	0.122182	1
C22orf34	0.12003	0.077305	1.55268	0.1222	1
PLK2	-0.123502	0.0795441	-1.55262	0.122213	1
DERL1	0.0946364	0.0609558	1.55254	0.122232	1
GLYATL1	-0.130651	0.0841688	-1.55225	0.122301	1
KIAA0368	0.0960321	0.0618724	1.5521	0.122339	1
ARHGAP22	0.121043	0.0780001	1.55182	0.122404	1
DIP2B	0.091206	0.05878	1.55165	0.122446	1
NTF3	-0.134144	0.0864588	-1.55153	0.122474	1
ARPC1B	0.115282	0.074311	1.55135	0.122518	1
RRH	-0.119573	0.077085	-1.55118	0.122557	1
TPI1	0.116901	0.0753638	1.55116	0.122563	1
FAM95B1	-0.14866	0.0958415	-1.5511	0.122577	1
NDP	0.120409	0.077646	1.55074	0.122663	1
PDZRN4	-0.115076	0.0742086	-1.55071	0.12267	1
C22orf27	-0.0997532	0.0643326	-1.55059	0.122701	1
SLC7A6OS	0.0981778	0.063323	1.55043	0.122739	1
C11orf17	0.10448	0.0673939	1.55029	0.122771	1
RNF152	-0.127448	0.0822135	-1.5502	0.122792	1
PCDHGA8	0.126524	0.0816465	1.54966	0.122923	1
SNAI3	0.122375	0.0789719	1.5496	0.122937	1
CDRT1	0.131889	0.0851121	1.54959	0.122939	1
PCBD2	-0.100484	0.0648525	-1.54942	0.12298	1
SH2D6	-0.13715	0.0885174	-1.54941	0.122982	1
ERMAP	-0.105401	0.0680327	-1.54927	0.123017	1
C1orf156	-0.0994119	0.0641739	-1.5491	0.123057	1
SVIL	0.10904	0.0703942	1.54899	0.123083	1
SEMA6A	-0.113304	0.0731503	-1.54893	0.123099	1
HNMT	-0.124971	0.0806914	-1.54875	0.123142	1
RCAN1	0.1215	0.0784574	1.54861	0.123174	1
CELF6	-0.135971	0.0878032	-1.54859	0.123181	1
MBP	-0.100121	0.0646671	-1.54826	0.12326	1
DDX60	0.0978757	0.0632203	1.54817	0.123281	1
TAX1BP3	0.113665	0.0734252	1.54803	0.123314	1
ZNF821	-0.113824	0.0735291	-1.54801	0.12332	1
GPR27	0.132056	0.0853263	1.54766	0.123404	1
BEAN	0.141869	0.0916778	1.54747	0.123449	1
DYNLL1	0.0902049	0.0582946	1.5474	0.123467	1
ATP4A	0.137434	0.0888211	1.54731	0.123488	1
ATP2A2	0.0931233	0.0601895	1.54717	0.123522	1
DFNB31	-0.115982	0.074974	-1.54697	0.123571	1
BPIL1	-0.134314	0.0868286	-1.54689	0.12359	1
KIF26B	-0.125107	0.0808956	-1.54652	0.123678	1
SGMS1	0.107866	0.0697505	1.54646	0.123693	1
GAL3ST4	0.119368	0.0772019	1.54618	0.12376	1
NCR3	0.135744	0.087794	1.54617	0.123764	1
SEZ6L2	-0.130015	0.0840988	-1.54597	0.123811	1
PREP	0.0983426	0.0636243	1.54568	0.123882	1
MCART6	0.118622	0.0767484	1.54559	0.123903	1
ZNF492	-0.123873	0.0801638	-1.54525	0.123985	1
KCNQ1OT1	-0.122032	0.0789818	-1.54507	0.12403	1
GGT1	-0.143922	0.0931565	-1.54494	0.124059	1
STON1	-0.117481	0.0760887	-1.544	0.124288	1
CARHSP1	0.115044	0.0745382	1.54342	0.124429	1
SF4	-0.110264	0.0714671	-1.54286	0.124564	1
KATNB1	0.104172	0.0675214	1.54279	0.12458	1
VARS2	-0.107346	0.0695861	-1.54264	0.124618	1
DFNA5	0.110482	0.0716513	1.54194	0.124789	1
LAP3	0.0989001	0.0641464	1.54179	0.124825	1
MINK1	0.101185	0.0656319	1.5417	0.124846	1
FAM25B	0.118757	0.0770466	1.54136	0.124928	1
PARD3	0.109242	0.0708991	1.54081	0.125063	1
HAUS3	-0.102404	0.0664656	-1.54071	0.125087	1
LOC645166	0.125974	0.0817635	1.54071	0.125087	1
GABRA3	-0.119441	0.0775425	-1.54033	0.125179	1
TGIF1	-0.103421	0.0671542	-1.54006	0.125246	1
DPY19L1	0.0983903	0.063893	1.53992	0.125279	1
SLURP1	0.126914	0.0824164	1.53992	0.125281	1
EIF4A1	0.0992751	0.0644716	1.53983	0.125302	1
PRKAG3	-0.111615	0.0724964	-1.53959	0.12536	1
TMEM53	0.107806	0.0700292	1.53944	0.125397	1
PTCRA	0.129656	0.0842363	1.5392	0.125456	1
PDE6D	0.10005	0.0650065	1.53908	0.125485	1
PAFAH1B1	0.0860325	0.0559033	1.53895	0.125516	1
TMBIM1	0.114229	0.0742489	1.53846	0.125637	1
ASGR2	0.138697	0.0901576	1.53838	0.125655	1
KRTAP3-2	-0.112937	0.0734387	-1.53784	0.125788	1
MMP10	0.136169	0.0885477	1.5378	0.125797	1
GAL3ST1	-0.141615	0.0921146	-1.53738	0.125901	1
EWSR1	0.0942741	0.0613281	1.53721	0.125941	1
S100A6	0.128328	0.0835073	1.53672	0.12606	1
SELV	-0.112021	0.0728984	-1.53668	0.126071	1
CLIC4	0.101998	0.0663982	1.53615	0.1262	1
TMEM30B	-0.0907673	0.0590942	-1.53598	0.126243	1
CCDC150	-0.125156	0.0815006	-1.53565	0.126324	1
SOX2OT	-0.117411	0.0764856	-1.53508	0.126465	1
KRT14	0.154677	0.100784	1.53473	0.126549	1
SCLY	0.104993	0.0684161	1.53463	0.126574	1
SHROOM3	0.108386	0.0706449	1.53424	0.126671	1
MRPL28	0.117278	0.0764437	1.53418	0.126685	1
FAM49A	0.10654	0.0694498	1.53405	0.126716	1
MPHOSPH6	0.0932903	0.06083	1.53362	0.126822	1
UBE2G1	0.0796875	0.0519765	1.53314	0.12694	1
CLIP1	0.094929	0.0619411	1.53257	0.127081	1
SPATA17	-0.121615	0.0793694	-1.53226	0.127157	1
MTX1	-0.109583	0.0715342	-1.53189	0.127248	1
ZNF669	-0.108424	0.0707833	-1.53177	0.127277	1
HMGN5	-0.113396	0.0740376	-1.5316	0.127321	1
MSTN	-0.12251	0.0800021	-1.53134	0.127386	1
KRTAP5-8	-0.13702	0.0894994	-1.53096	0.127479	1
KPNB1	0.086216	0.0563232	1.53074	0.127534	1
RGS18	0.115218	0.0752969	1.53018	0.127672	1
P704P	0.128603	0.0840599	1.5299	0.12774	1
MBTD1	-0.0947196	0.0619191	-1.52973	0.127782	1
UCP3	-0.129631	0.084742	-1.52971	0.127787	1
PRRX1	-0.127454	0.083347	-1.5292	0.127915	1
MAP3K5	0.114424	0.0748313	1.5291	0.127939	1
RPL37	-0.110075	0.0719924	-1.52897	0.12797	1
LCORL	-0.102466	0.0670271	-1.52873	0.12803	1
SH3BGRL3	0.126011	0.0824491	1.52835	0.128123	1
NFAM1	0.124953	0.0817676	1.52815	0.128173	1
ING1	-0.10247	0.0670785	-1.52761	0.128307	1
SLC19A1	-0.117444	0.076889	-1.52745	0.128348	1
LOC728743	-0.130124	0.085214	-1.52703	0.128453	1
TRIM39	-0.0823129	0.0539047	-1.52701	0.128457	1
AKR7L	-0.149135	0.097668	-1.52696	0.12847	1
MMP3	0.135475	0.0887366	1.52671	0.128532	1
GNB2	0.104018	0.0681396	1.52654	0.128574	1
DCAF12	0.0911884	0.0597361	1.52652	0.128579	1
SIRPG	0.118559	0.0776906	1.52605	0.128697	1
GNAI2	0.109815	0.0719611	1.52603	0.1287	1
IL1A	0.111411	0.0730161	1.52584	0.128748	1
TMEM90A	0.129808	0.0850812	1.5257	0.128784	1
ESYT2	0.0992262	0.0650398	1.52562	0.128803	1
CD27	0.127163	0.083354	1.52557	0.128815	1
CLDN8	-0.114958	0.075359	-1.52547	0.128841	1
ZNF248	-0.0989722	0.0648895	-1.52524	0.128897	1
LOC219347	-0.11535	0.0756287	-1.52521	0.128905	1
DTX3	-0.100842	0.0661292	-1.52492	0.128978	1
CYB561D2	0.117526	0.0770722	1.52488	0.128988	1
HELQ	-0.0793754	0.0520645	-1.52456	0.129067	1
MICA	-0.124881	0.0819734	-1.52343	0.129349	1
OGFR	0.120761	0.0793053	1.52274	0.129523	1
BAAT	-0.122385	0.08043	-1.52164	0.129798	1
DBC1	-0.127388	0.0837237	-1.52153	0.129825	1
SULT1A2	0.147906	0.0972092	1.52152	0.129827	1
CENPJ	-0.119432	0.078501	-1.52141	0.129855	1
IP6K3	0.127366	0.0837325	1.52111	0.12993	1
ADAT1	0.10426	0.0685502	1.52093	0.129977	1
PLEK2	-0.120276	0.0790949	-1.52065	0.130045	1
CHST14	-0.0983574	0.0647151	-1.51985	0.130246	1
RNF215	-0.102265	0.0672954	-1.51965	0.130297	1
KCNJ11	-0.127113	0.0836706	-1.51921	0.130409	1
COPS3	0.0922241	0.0607083	1.51914	0.130426	1
LYG1	-0.126239	0.0831189	-1.51878	0.130517	1
HSD11B1L	-0.114002	0.0750832	-1.51834	0.130626	1
PPFIA1	0.0867091	0.0571148	1.51816	0.130673	1
FAM153B	-0.127591	0.0840682	-1.51771	0.130786	1
RAP1GDS1	0.0965789	0.0636436	1.51749	0.13084	1
IMPG1	-0.115406	0.0760513	-1.51748	0.130844	1
WDR59	0.0917733	0.0604924	1.5171	0.130938	1
LOC388796	-0.123404	0.0813456	-1.51704	0.130955	1
ZXDC	-0.0843373	0.055594	-1.51702	0.130959	1
PGPEP1L	-0.115511	0.0761459	-1.51697	0.130971	1
DENND5A	0.0964484	0.0635828	1.5169	0.130991	1
SRPR	0.0919578	0.0606427	1.51639	0.131119	1
CNST	-0.0958754	0.0632571	-1.51565	0.131306	1
FKBP14	0.101273	0.0668207	1.5156	0.131319	1
RRP15	-0.0975783	0.0643923	-1.51537	0.131376	1
CCDC127	-0.0968935	0.063942	-1.51533	0.131385	1
TGFB2	-0.125833	0.0830461	-1.51522	0.131414	1
UROD	0.113096	0.0746664	1.51469	0.131549	1
PDE6G	0.124703	0.0823439	1.51442	0.131617	1
ESYT3	-0.115495	0.0762662	-1.51437	0.13163	1
SLC35D1	0.0861841	0.0569138	1.51429	0.131649	1
NTN1	0.114087	0.0753496	1.5141	0.131697	1
ZNF133	-0.103778	0.0685478	-1.51396	0.131734	1
SLC19A2	-0.093596	0.0618248	-1.51389	0.131751	1
ACAT2	0.0971036	0.0641445	1.51383	0.131767	1
TNFRSF14	0.125806	0.0831079	1.51377	0.131781	1
HSPA1B	-0.145825	0.0963492	-1.5135	0.13185	1
RPL27	0.101151	0.0668511	1.51307	0.131958	1
KCNC1	-0.113271	0.07487	-1.5129	0.132002	1
ARNT	-0.0984202	0.0650649	-1.51265	0.132066	1
HSD17B7	-0.103319	0.068307	-1.51256	0.132087	1
C17orf90	-0.118511	0.0783669	-1.51226	0.132164	1
DHRS3	0.133372	0.0882207	1.5118	0.132281	1
RAG1	-0.115666	0.0765197	-1.51159	0.132335	1
FMN2	-0.131756	0.0871681	-1.51151	0.132355	1
PAK7	-0.121861	0.0806253	-1.51145	0.132371	1
RNF19B	0.106423	0.0704144	1.51138	0.132388	1
MYLK2	-0.124121	0.0821276	-1.51131	0.132405	1
C11orf1	-0.118013	0.078088	-1.51128	0.132415	1
XKR9	-0.108149	0.0715627	-1.51125	0.132422	1
TRPC3	-0.124226	0.0822526	-1.5103	0.132665	1
DGCR9	-0.116182	0.0769384	-1.51006	0.132725	1
GJB4	0.138681	0.0918598	1.50971	0.132816	1
CRABP1	0.132273	0.0876154	1.5097	0.132816	1
PLA2G5	0.141017	0.0934087	1.50968	0.132823	1
MALT1	-0.122244	0.0809748	-1.50966	0.132828	1
FAM111A	-0.104297	0.0690889	-1.50961	0.132839	1
PADI4	-0.134918	0.0893745	-1.50958	0.132848	1
DLX5	-0.124677	0.0825956	-1.50948	0.132872	1
ITIH5	0.118688	0.0786561	1.50896	0.133007	1
DLAT	0.0863647	0.0572357	1.50893	0.133013	1
PLD5	-0.124266	0.0823995	-1.5081	0.133227	1
TMEM156	0.122482	0.0812189	1.50804	0.13324	1
CA4	-0.12622	0.0837135	-1.50776	0.133313	1
HMHA1	0.118195	0.0783918	1.50775	0.133315	1
PLEKHM1P	-0.107494	0.0713023	-1.50758	0.133358	1
CCDC141	-0.121101	0.0803312	-1.50752	0.133375	1
YWHAB	0.0857501	0.0568828	1.50749	0.133382	1
GHDC	-0.112157	0.0744006	-1.50747	0.133388	1
POSTN	-0.122516	0.0813096	-1.50678	0.133562	1
WDR69	0.113169	0.0751123	1.50666	0.133593	1
B2M	0.101301	0.0672463	1.50642	0.133657	1
HTR1F	-0.126325	0.0838622	-1.50634	0.133677	1
TRIP12	0.0922423	0.061238	1.50629	0.133689	1
AARS	0.100705	0.0668597	1.50622	0.133707	1
ATG9A	0.103097	0.0684474	1.50622	0.133708	1
TRAFD1	0.0843276	0.0559918	1.50607	0.133745	1
NOTCH2NL	-0.110076	0.0730973	-1.50589	0.133793	1
RS1	-0.125578	0.0833929	-1.50586	0.133799	1
CHAD	-0.127187	0.0844765	-1.50559	0.133869	1
MXD3	-0.129015	0.0857075	-1.50529	0.133945	1
MARCKS	0.0983877	0.0653763	1.50494	0.134035	1
ANKRD29	0.115083	0.0764776	1.50479	0.134074	1
C16orf74	0.120299	0.0799599	1.50449	0.134151	1
CLCA1	-0.103954	0.0691026	-1.50435	0.134188	1
RASL12	-0.115383	0.0767053	-1.50424	0.134215	1
FGL2	0.115369	0.0767091	1.50398	0.134283	1
TRAF3IP3	0.110439	0.0734321	1.50396	0.134288	1
FAM109A	-0.105441	0.0701137	-1.50386	0.134314	1
LAMP3	0.118757	0.0789695	1.50384	0.134319	1
ABCF1	0.0880674	0.0585761	1.50347	0.134414	1
DNAJB9	0.0924861	0.0615169	1.50343	0.134425	1
ULK3	-0.099531	0.0662061	-1.50335	0.134445	1
KANK1	-0.109837	0.0730689	-1.5032	0.134483	1
OPLAH	-0.131497	0.0874829	-1.50312	0.134504	1
SPAG11B	-0.125521	0.0835221	-1.50285	0.134573	1
UBA1	0.101272	0.0673911	1.50274	0.134601	1
GBF1	0.0971624	0.0646574	1.50273	0.134605	1
DNAJC5	0.107715	0.0716821	1.50267	0.134619	1
LCA5	-0.102156	0.0679867	-1.50258	0.134643	1
CFB	0.11734	0.0780951	1.50253	0.134657	1
CDC42BPA	-0.0991275	0.065983	-1.50232	0.134711	1
AGBL3	-0.114207	0.076021	-1.50231	0.134714	1
FLJ13197	-0.115964	0.0772084	-1.50196	0.134804	1
BCL6B	-0.107557	0.0716258	-1.50165	0.134882	1
RNF144B	-0.115126	0.076724	-1.50052	0.135176	1
ZNF568	-0.0952738	0.0635037	-1.50029	0.135236	1
MEGF11	0.144461	0.0963173	1.49984	0.135351	1
KRTAP5-2	-0.129114	0.0860855	-1.49983	0.135354	1
EPB41L3	0.107398	0.0716116	1.49973	0.135381	1
GGTLC2	-0.145336	0.0969574	-1.49897	0.135576	1
LOC148189	-0.099201	0.066193	-1.49866	0.135657	1
JAK1	0.0759914	0.050709	1.49858	0.135678	1
MGRN1	0.112512	0.0750944	1.49828	0.135757	1
EIF4G2	0.089559	0.059776	1.49824	0.135766	1
CCRL2	0.117758	0.0785993	1.49821	0.135775	1
POLR2E	0.103356	0.0689885	1.49817	0.135785	1
C20orf72	-0.0923597	0.0616518	-1.49809	0.135806	1
ASB12	-0.142815	0.0953321	-1.49808	0.135807	1
SIN3B	-0.106532	0.0711282	-1.49775	0.135894	1
RANBP2	-0.099305	0.0663352	-1.49702	0.136083	1
LRRC8E	0.107721	0.0719642	1.49687	0.136122	1
USP13	0.106973	0.0714671	1.49682	0.136135	1
VCL	0.0986515	0.0659095	1.49677	0.136148	1
ARAP2	0.104471	0.0697997	1.49672	0.136161	1
GDI2	0.0940642	0.0628589	1.49643	0.136236	1
GPR45	0.111655	0.0746201	1.49631	0.136268	1
CCDC69	0.117145	0.0782944	1.49621	0.136293	1
HYI	-0.115388	0.0771221	-1.49617	0.136304	1
CELF5	-0.129516	0.0865717	-1.49606	0.136334	1
HDAC8	-0.0918027	0.0613919	-1.49535	0.136517	1
CXorf38	0.0934368	0.0624903	1.49522	0.136552	1
THSD1P1	-0.100266	0.0670629	-1.49511	0.136581	1
VLDLR	0.110323	0.0737962	1.49498	0.136616	1
TPR	-0.0898148	0.0600836	-1.49483	0.136653	1
TRIM16	0.109278	0.0731192	1.49452	0.136735	1
PNMT	-0.150727	0.100911	-1.49366	0.136959	1
NCRNA00116	-0.128872	0.0862926	-1.49343	0.13702	1
MOBKL1B	0.0955672	0.063992	1.49342	0.137021	1
ACAP1	0.124299	0.0833122	1.49196	0.137403	1
FGF11	0.125675	0.084238	1.49191	0.137418	1
C9orf40	-0.103249	0.0692673	-1.49059	0.137762	1
PATL1	0.0914325	0.0613422	1.49053	0.137778	1
EPHX3	-0.129626	0.0869701	-1.49047	0.137794	1
NCF1C	0.139724	0.0937632	1.49018	0.137871	1
EVI2A	0.11325	0.0760145	1.48985	0.137957	1
KLRG2	0.11149	0.0748447	1.48961	0.13802	1
SLAMF1	0.123178	0.0827056	1.48936	0.138087	1
LSM10	0.103861	0.0697428	1.4892	0.138127	1
STK17B	0.104162	0.0699456	1.48918	0.138133	1
SLC6A19	0.0977853	0.0656737	1.48896	0.138193	1
CNTN5	0.1187	0.0797298	1.48877	0.138241	1
MUL1	0.0851918	0.0572237	1.48875	0.138246	1
MIA2	-0.126509	0.0849774	-1.48874	0.13825	1
KCNMB3	-0.116267	0.0780994	-1.48871	0.138259	1
CALM1	0.0955996	0.0642206	1.48861	0.138283	1
LMAN2	-0.104833	0.070431	-1.48845	0.138326	1
SERPINB12	-0.102806	0.0690832	-1.48815	0.138404	1
C1orf97	-0.0986375	0.0662822	-1.48815	0.138406	1
METTL4	-0.0847681	0.056965	-1.48808	0.138424	1
KAZ	0.106503	0.071582	1.48784	0.138486	1
ZNF814	-0.124671	0.0838159	-1.48743	0.138593	1
CSTF1	0.0927215	0.0623384	1.48739	0.138606	1
MDP1	-0.0926415	0.0622881	-1.48731	0.138627	1
MFSD10	-0.111478	0.074963	-1.48711	0.13868	1
ID2	-0.10168	0.0683787	-1.48701	0.138705	1
F13A1	0.114438	0.0769588	1.487	0.138707	1
KIF1C	0.0989188	0.066528	1.48687	0.138741	1
LOC100133469	0.11247	0.0756563	1.48659	0.138815	1
FBXO36	0.112596	0.0757484	1.48645	0.138853	1
TSG1	-0.133241	0.0896466	-1.48629	0.138895	1
TRIP6	0.113271	0.0762349	1.48582	0.13902	1
NAP1L6	-0.116476	0.078392	-1.48581	0.139022	1
PARP4	0.0954813	0.0642859	1.48526	0.139168	1
CNOT3	0.105856	0.0713011	1.48463	0.139335	1
C6orf138	-0.132221	0.0890652	-1.48454	0.139358	1
NMUR1	-0.127403	0.0858229	-1.48449	0.139372	1
EXT1	0.0900153	0.0606416	1.48438	0.1394	1
2006-03-01	-0.0982168	0.0661742	-1.48421	0.139445	1
ALAD	0.100872	0.0679978	1.48346	0.139645	1
SLC39A11	-0.0976998	0.0658691	-1.48324	0.139703	1
NXF2B	-0.124789	0.0841774	-1.48246	0.139911	1
EFNA5	-0.120954	0.0816018	-1.48225	0.139966	1
FLJ33360	-0.129716	0.0875171	-1.48217	0.139986	1
SMG7	-0.0927642	0.0626029	-1.48179	0.140089	1
CBX2	0.116722	0.0787779	1.48166	0.140122	1
BRF1	-0.108868	0.0734949	-1.4813	0.140218	1
NPHS1	-0.131816	0.0890019	-1.48105	0.140287	1
ZFP2	-0.112285	0.0758152	-1.48103	0.14029	1
PDGFC	-0.0961529	0.0649386	-1.48067	0.140386	1
ZDHHC24	0.125874	0.0850198	1.48053	0.140424	1
U2AF1L4	-0.116184	0.078477	-1.48049	0.140434	1
IVNS1ABP	-0.105886	0.071574	-1.47939	0.140728	1
DRD5	-0.119196	0.0805804	-1.47921	0.140775	1
RAPGEF1	0.091538	0.0618846	1.47917	0.140786	1
CYBASC3	0.0997294	0.0674229	1.47916	0.140789	1
SYPL2	-0.117108	0.079196	-1.47872	0.140908	1
SSFA2	0.101805	0.0688529	1.47859	0.140942	1
SRC	-0.105922	0.0716544	-1.47823	0.141036	1
PADI2	0.12551	0.0849304	1.4778	0.141152	1
DDX59	-0.0956079	0.064701	-1.47769	0.141182	1
AVPR2	-0.115287	0.0780531	-1.47704	0.141357	1
SCN8A	-0.117664	0.0796776	-1.47675	0.141433	1
MTERFD3	-0.107842	0.0730283	-1.47672	0.141443	1
C22orf43	-0.143963	0.0975113	-1.47637	0.141536	1
MARVELD3	0.091285	0.0618352	1.47626	0.141564	1
IFITM1	0.129956	0.088038	1.47613	0.1416	1
WNT8B	-0.114887	0.0778317	-1.4761	0.141609	1
FAM125A	-0.106024	0.0718279	-1.47608	0.141613	1
EPB41L2	0.106972	0.0724708	1.47606	0.141618	1
KCTD9	0.0954604	0.0646732	1.47604	0.141624	1
LOC284440	-0.113558	0.0769559	-1.47562	0.141736	1
POLG2	-0.0952413	0.0645504	-1.47546	0.141781	1
LOC440925	-0.125893	0.0853279	-1.47541	0.141794	1
CNR1	0.129131	0.0875287	1.4753	0.141822	1
FPGS	0.113226	0.0767525	1.47521	0.141847	1
PABPN1	-0.09965	0.0675503	-1.4752	0.14185	1
ADAM19	0.128223	0.0869214	1.47516	0.141861	1
EGFL6	-0.113431	0.0768963	-1.47512	0.141871	1
KIAA1161	0.118138	0.0801064	1.47476	0.141967	1
WWOX	0.102018	0.0691832	1.4746	0.14201	1
JTB	-0.0943888	0.0640181	-1.47441	0.142062	1
ZNF565	-0.0949358	0.0643984	-1.4742	0.142119	1
TIAM2	0.108207	0.0734048	1.47411	0.142142	1
ZNF608	0.0878292	0.0595851	1.47401	0.142169	1
RPL10L	-0.128299	0.0870753	-1.47342	0.142327	1
TRAF3	0.101492	0.0689014	1.473	0.142441	1
EPHA3	-0.129717	0.0880796	-1.47272	0.142517	1
IER3IP1	-0.0921939	0.0626111	-1.47249	0.14258	1
ZBTB42	-0.105145	0.0714125	-1.47237	0.142612	1
CLK1	-0.106571	0.0723878	-1.47223	0.14265	1
MTCH2	0.0932804	0.0633627	1.47217	0.142666	1
C10orf71	0.104689	0.0711145	1.47211	0.14268	1
MOXD1	-0.119799	0.0813909	-1.47189	0.14274	1
POLH	-0.0947939	0.064409	-1.47175	0.142778	1
FYCO1	0.0955771	0.0649445	1.47167	0.142799	1
VPS35	0.0922555	0.0626893	1.47163	0.14281	1
PHF1	-0.106309	0.0722702	-1.471	0.142981	1
EDAR	-0.129885	0.0882986	-1.47097	0.142988	1
ACP2	0.106781	0.0725977	1.47086	0.143018	1
PIGL	0.117975	0.0802133	1.47077	0.143043	1
RHOBTB3	-0.118825	0.0807995	-1.47062	0.143085	1
FBXL13	0.12144	0.0825795	1.47058	0.143094	1
FXYD4	-0.128593	0.0874702	-1.47014	0.143214	1
ZNF615	-0.0889894	0.0605385	-1.46996	0.143261	1
TMEM82	-0.114791	0.0780956	-1.46987	0.143286	1
RNF126P1	-0.146211	0.0994835	-1.4697	0.143332	1
LY6G6C	-0.138916	0.0945325	-1.46951	0.143384	1
VIP	-0.114067	0.0776321	-1.46933	0.143432	1
DDX11L2	-0.134985	0.091873	-1.46926	0.143453	1
MYH9	0.0991462	0.0675055	1.46871	0.1436	1
EHD1	0.10578	0.0720279	1.4686	0.143629	1
RRM2	0.0969509	0.0660368	1.46814	0.143757	1
XPO7	0.0955589	0.0650899	1.46811	0.143765	1
CASC3	-0.0875007	0.059611	-1.46786	0.143831	1
DPP4	0.115342	0.0785959	1.46753	0.143921	1
TMEM107	0.104817	0.071427	1.46747	0.143938	1
TUBB	0.10068	0.0686197	1.46722	0.144005	1
SLA2	0.114839	0.0782848	1.46694	0.14408	1
CD79B	0.124964	0.0851876	1.46693	0.144084	1
RNF130	-0.0994375	0.0678154	-1.4663	0.144256	1
GALNTL6	-0.119178	0.0812835	-1.4662	0.144283	1
CAMSAP1	0.0941018	0.0641927	1.46593	0.144357	1
PIK3CD	0.113722	0.0775797	1.46588	0.14437	1
GIPC2	-0.10951	0.0747129	-1.46574	0.144407	1
TSPYL2	-0.106536	0.0727013	-1.4654	0.144501	1
CYP27B1	-0.118982	0.0811978	-1.46533	0.14452	1
NUP98	0.084715	0.0578224	1.46509	0.144585	1
SLC5A11	-0.124494	0.0849742	-1.46508	0.144588	1
SLC35A4	0.0894602	0.0610923	1.46435	0.144788	1
ACSM4	0.10777	0.0736142	1.46398	0.144888	1
C17orf58	0.106844	0.0729823	1.46397	0.144889	1
LOC100130331	0.131831	0.09006	1.46381	0.144934	1
CFD	0.129011	0.0881617	1.46335	0.145059	1
TBL3	0.118124	0.0807345	1.46312	0.145122	1
SLC28A2	-0.138905	0.0949466	-1.46298	0.145161	1
EIF2C1	0.0940173	0.0642712	1.46282	0.145204	1
NXF2	-0.117707	0.0804828	-1.46251	0.145289	1
GABARAPL1	-0.114033	0.07798	-1.46234	0.145336	1
BLVRA	0.0959166	0.0655917	1.46233	0.145339	1
PCP4L1	0.114528	0.0783493	1.46176	0.145494	1
PRDX6	-0.0997089	0.0682198	-1.46158	0.145543	1
SLITRK4	0.134058	0.0917212	1.46158	0.145543	1
KRTAP9-2	-0.100925	0.0690716	-1.46116	0.145658	1
TMTC1	0.0961655	0.0658219	1.461	0.145704	1
SLC16A7	-0.115057	0.0787854	-1.46038	0.145872	1
SORCS1	0.125551	0.0859739	1.46034	0.145885	1
LOC284233	-0.125609	0.0860321	-1.46002	0.145972	1
PIH1D1	0.0990264	0.0678267	1.45999	0.14598	1
RAB4B	0.116392	0.0797272	1.45988	0.146009	1
CHCHD3	0.0862282	0.0590657	1.45987	0.146013	1
EDEM1	0.0808996	0.0554191	1.45978	0.146038	1
OPN3	-0.107992	0.0739946	-1.45945	0.146127	1
TLX2	-0.110169	0.0754887	-1.45941	0.14614	1
PNPLA6	0.112324	0.076978	1.45917	0.146206	1
MAPK12	0.110117	0.0754679	1.45912	0.146219	1
ZNF483	-0.109226	0.0748669	-1.45894	0.146269	1
CDH22	0.131715	0.0903195	1.45832	0.146439	1
MEF2D	-0.106002	0.0726974	-1.45813	0.14649	1
METTL10	-0.0961548	0.0659545	-1.4579	0.146556	1
EEPD1	0.102153	0.0700807	1.45764	0.146625	1
CLCN5	-0.100077	0.0686588	-1.4576	0.146636	1
ASAM	0.119016	0.0816665	1.45734	0.146708	1
NCSTN	-0.0944655	0.0648337	-1.45704	0.146791	1
FUT10	0.0961839	0.0660295	1.45668	0.14689	1
ZNF233	-0.120156	0.0824917	-1.45659	0.146917	1
LOC100303728	-0.101002	0.0693649	-1.4561	0.147052	1
TRIM41	-0.0871987	0.0598903	-1.45597	0.147086	1
TMED10P1	-0.128659	0.0883706	-1.45591	0.147104	1
IGF2AS	-0.115044	0.0790305	-1.45569	0.147164	1
MAP1LC3B2	0.112206	0.077083	1.45565	0.147176	1
GATA5	0.121532	0.0835109	1.45529	0.147276	1
CLUL1	-0.11797	0.0810773	-1.45503	0.147347	1
TNNC2	-0.12191	0.0837852	-1.45503	0.147347	1
TPCN2	0.0994921	0.0683837	1.45491	0.14738	1
C7orf64	-0.0889863	0.0611705	-1.45473	0.147431	1
DHX38	0.0932014	0.0640686	1.45471	0.147434	1
LRRC18	0.11878	0.0816762	1.45428	0.147555	1
RPS6KB2	0.110551	0.0760368	1.45392	0.147654	1
PPIL3	-0.0975696	0.0671126	-1.45382	0.147682	1
BRD9	-0.100303	0.069001	-1.45364	0.147731	1
RAD17	-0.0837287	0.0575998	-1.45363	0.147735	1
STK32B	-0.124515	0.0856764	-1.45331	0.147822	1
VN1R1	-0.114626	0.0788959	-1.45288	0.147941	1
TCF15	-0.122257	0.0841635	-1.45261	0.148017	1
ACAA2	-0.100231	0.0690382	-1.45182	0.148237	1
LOC389332	-0.11676	0.0804241	-1.4518	0.148241	1
SNORD1C	-0.0980772	0.067557	-1.45177	0.148251	1
SERGEF	-0.126731	0.0872963	-1.45174	0.148259	1
GHR	-0.111206	0.0766053	-1.45168	0.148276	1
CDH1	0.0957061	0.0659351	1.45152	0.14832	1
MTSS1L	0.102589	0.0706782	1.4515	0.148325	1
GAL	0.111473	0.0768187	1.45112	0.148431	1
DPY19L2	-0.120781	0.0832363	-1.45107	0.148446	1
MAP1D	-0.106384	0.0733231	-1.45089	0.148494	1
NARG2	-0.0895114	0.0616946	-1.45088	0.148498	1
C10orf62	-0.11471	0.0790925	-1.45032	0.148652	1
HSF4	-0.122767	0.0846491	-1.45031	0.148657	1
TNKS1BP1	0.0930332	0.0641506	1.45023	0.148678	1
CD80	0.118057	0.0814068	1.45022	0.148682	1
ZNF788	-0.105399	0.0726784	-1.45021	0.148684	1
FAM120A	0.0930258	0.064157	1.44997	0.14875	1
FANCA	0.113334	0.0781668	1.4499	0.14877	1
ASPRV1	-0.111909	0.0772253	-1.44912	0.148988	1
VENTX	0.117382	0.081014	1.44892	0.149045	1
HAUS1	-0.0940833	0.0649416	-1.44874	0.149094	1
LRRC27	-0.112417	0.0776119	-1.44845	0.149174	1
C7orf46	-0.100887	0.0696585	-1.4483	0.149216	1
GLOD5	-0.111162	0.0767632	-1.44811	0.149269	1
INTS5	0.0870907	0.0601514	1.44786	0.14934	1
HERC3	0.0957631	0.0661428	1.44782	0.14935	1
TBC1D16	0.114055	0.0787884	1.44761	0.14941	1
EFCAB2	-0.11193	0.0773361	-1.44732	0.14949	1
ARHGAP33	-0.115318	0.0796776	-1.44731	0.149492	1
SLFNL1	-0.132342	0.0914534	-1.44709	0.149554	1
TUBA1C	0.118171	0.0816833	1.44669	0.149666	1
ITPK1	0.117315	0.0810941	1.44665	0.149678	1
KSR1	0.0916221	0.0633623	1.446	0.149859	1
SHKBP1	0.105004	0.0726227	1.44589	0.149892	1
ADAMTS12	-0.115075	0.079595	-1.44576	0.149928	1
SRP19	-0.0879947	0.0608709	-1.4456	0.149973	1
ITGB3BP	-0.0980808	0.0678486	-1.44558	0.149977	1
SLC2A1	0.109357	0.0756563	1.44545	0.150015	1
SLC9A3R1	0.117907	0.0815761	1.44536	0.150038	1
CCDC24	-0.109522	0.0757897	-1.44508	0.150119	1
MFRP	-0.111501	0.0771612	-1.44504	0.150128	1
GAS5	-0.119386	0.0826492	-1.44449	0.150284	1
RAD9B	-0.0970733	0.0672036	-1.44447	0.15029	1
C18orf32	-0.0879736	0.0609132	-1.44425	0.150352	1
ZBP1	0.126807	0.0878043	1.44421	0.150363	1
IPO7	0.0930455	0.064431	1.44411	0.15039	1
TPI1P2	0.110646	0.0766218	1.44405	0.150407	1
HGS	-0.115773	0.080208	-1.4434	0.150589	1
PRG4	-0.121213	0.0840021	-1.44298	0.150708	1
NFKBIB	0.11399	0.0790165	1.44261	0.150813	1
TNNI1	-0.11952	0.082853	-1.44255	0.150829	1
2009-09-01	0.0930754	0.0645274	1.44242	0.150866	1
MCC	-0.109117	0.0756535	-1.44232	0.150894	1
DCAKD	0.106334	0.0737321	1.44217	0.150936	1
UBAP1	0.0831634	0.0576778	1.44186	0.151023	1
C10orf67	-0.112189	0.0778141	-1.44175	0.151054	1
FAM23A	-0.113769	0.0789137	-1.44169	0.151071	1
TSEN54	-0.106486	0.073863	-1.44166	0.151079	1
MTA3	-0.0891909	0.0618696	-1.44159	0.151098	1
ELFN2	0.119056	0.0826193	1.44102	0.15126	1
CECR1	-0.113722	0.078929	-1.44081	0.151319	1
IDUA	-0.129866	0.0901521	-1.44052	0.151401	1
SLC26A8	-0.127947	0.0888232	-1.44047	0.151416	1
GOLPH3L	-0.0935553	0.0649492	-1.44044	0.151425	1
LOC100124692	-0.116437	0.0808366	-1.4404	0.151437	1
RHBDD3	0.108279	0.0751749	1.44037	0.151445	1
PIGM	-0.0961391	0.0667712	-1.43983	0.151596	1
GLTP	0.091754	0.0637259	1.43982	0.151599	1
MMP16	-0.112204	0.0779308	-1.43979	0.151608	1
C12orf5	0.0881232	0.0612141	1.43959	0.151664	1
HERC6	0.104391	0.0725165	1.43955	0.151676	1
CYP26C1	-0.117495	0.0816215	-1.43951	0.151688	1
SLC3A1	-0.125884	0.0874525	-1.43945	0.151704	1
CYP2C8	-0.119776	0.0832325	-1.43905	0.151816	1
TRIM53	0.109119	0.0758303	1.43898	0.151835	1
C17orf101	-0.117239	0.081491	-1.43867	0.151923	1
C18orf2	-0.113576	0.078946	-1.43865	0.151929	1
NUDT7	0.103168	0.0717437	1.438	0.152114	1
SH2B1	-0.094861	0.0659722	-1.43789	0.152145	1
ELAC2	0.094772	0.0659159	1.43777	0.152179	1
TICAM2	-0.11498	0.0799868	-1.43748	0.152261	1
UHRF1	0.111361	0.0774709	1.43746	0.152268	1
MS4A1	0.123258	0.0857733	1.43702	0.152393	1
ZNF84	-0.0944477	0.0657289	-1.43693	0.152419	1
PNMA2	-0.116347	0.0809765	-1.4368	0.152453	1
SLIT2	0.112964	0.0786219	1.4368	0.152454	1
GDE1	0.0855567	0.059565	1.43636	0.15258	1
C18orf34	0.114598	0.0797888	1.43627	0.152606	1
CD8A	0.106678	0.0742765	1.43622	0.152619	1
C19orf47	0.102542	0.0713985	1.4362	0.152626	1
TMEM63A	-0.111752	0.0778196	-1.43604	0.152671	1
FOSL2	0.102696	0.0715199	1.4359	0.15271	1
CD36	-0.130794	0.0910965	-1.43577	0.152746	1
FAM49B	0.0893779	0.0622538	1.4357	0.152767	1
SETMAR	-0.0862697	0.0600901	-1.43567	0.152775	1
SLC44A5	-0.114157	0.079517	-1.43563	0.152786	1
TAGAP	0.103857	0.072357	1.43534	0.15287	1
ARID4B	-0.0940322	0.0655142	-1.4353	0.152882	1
WDR92	0.0861916	0.0600575	1.43515	0.152924	1
DUS1L	-0.110984	0.0773605	-1.43463	0.153071	1
AXL	0.112059	0.0781443	1.434	0.15325	1
SOHLH2	-0.120802	0.0842643	-1.43361	0.153363	1
APBB3	-0.116338	0.0811544	-1.43354	0.153383	1
PLCL2	-0.108903	0.0759732	-1.43345	0.153409	1
UGT3A1	-0.11296	0.0788102	-1.43331	0.153447	1
EPHB2	0.116711	0.0814289	1.43329	0.153453	1
C22orf46	-0.100405	0.0700635	-1.43306	0.153518	1
ARAP1	0.0997345	0.0696009	1.43295	0.153551	1
CENPL	-0.105342	0.073523	-1.43278	0.1536	1
TSEN34	0.08954	0.0625087	1.43244	0.153697	1
ICAM1	0.11627	0.0811825	1.4322	0.153765	1
ANO2	-0.108505	0.0757644	-1.43214	0.153782	1
XCR1	0.117712	0.0822048	1.43193	0.153841	1
PPP2R5A	-0.0991656	0.0692627	-1.43173	0.153899	1
HADH	0.101484	0.0708895	1.43158	0.153942	1
EFCAB4A	-0.124458	0.0869719	-1.43101	0.154106	1
CPT1B	-0.122444	0.0855714	-1.43089	0.154138	1
LOC100133920	-0.131024	0.0916049	-1.43032	0.154303	1
DBI	0.0999757	0.0699024	1.43022	0.154332	1
DUSP27	-0.11429	0.0799263	-1.42994	0.154411	1
CCDC52	-0.089412	0.0625363	-1.42976	0.154463	1
METRNL	0.110325	0.0771757	1.42953	0.154528	1
CUL2	0.0869795	0.0608801	1.4287	0.154767	1
ADAM22	-0.111132	0.077787	-1.42866	0.154778	1
C1orf53	-0.115982	0.0811823	-1.42866	0.15478	1
NT5M	-0.112815	0.0789713	-1.42856	0.154809	1
CCR4	0.121253	0.0848826	1.42848	0.15483	1
DYNC1H1	0.0939861	0.0657967	1.42843	0.154845	1
FRMD8	0.0904176	0.0633022	1.42835	0.154869	1
TNFRSF17	0.127876	0.0895462	1.42804	0.154958	1
CHST6	0.125016	0.0875503	1.42793	0.154988	1
AP2B1	0.0826062	0.0578692	1.42747	0.155123	1
LOC400931	-0.137618	0.0964083	-1.42745	0.155126	1
PCDHB18	-0.134614	0.0943379	-1.42693	0.155276	1
IFIT5	0.0971775	0.0681154	1.42666	0.155354	1
TMC7	0.108052	0.0757395	1.42663	0.155364	1
APOO	0.0958419	0.0671853	1.42653	0.155392	1
CACNB3	-0.107235	0.0751812	-1.42635	0.155442	1
LOC646214	-0.112579	0.0789309	-1.4263	0.155458	1
AGAP6	-0.138364	0.0970223	-1.4261	0.155516	1
CLEC9A	0.113337	0.0794801	1.42598	0.155549	1
S100B	0.124072	0.0870247	1.42571	0.155627	1
CIRH1A	0.0925468	0.0649165	1.42563	0.155652	1
SCO2	0.110986	0.077855	1.42554	0.155676	1
GNAL	-0.116543	0.08176	-1.42542	0.155711	1
TRAF4	0.105142	0.0737865	1.42495	0.155846	1
ZMYND15	0.119501	0.0838763	1.42472	0.155913	1
CAMLG	-0.0842148	0.0591145	-1.4246	0.155947	1
ZNF673	-0.0828747	0.0581791	-1.42447	0.155985	1
HAND2	0.114477	0.0803747	1.42429	0.156037	1
MANEAL	-0.110036	0.077266	-1.42412	0.156086	1
PRMT8	0.122979	0.0863563	1.42409	0.156097	1
PSMB1	0.0923771	0.0648885	1.42363	0.15623	1
LMAN2L	-0.0867775	0.0609607	-1.4235	0.156267	1
CREB3L1	-0.12559	0.088235	-1.42336	0.156306	1
C9orf142	-0.117255	0.0823811	-1.42333	0.156316	1
SLC38A10	-0.0920591	0.0646809	-1.42328	0.15633	1
SERBP1	0.0781822	0.0549334	1.42322	0.156348	1
MYADML	-0.134753	0.0946841	-1.42318	0.156359	1
SOX8	0.114171	0.0802279	1.42308	0.156388	1
SH3RF2	0.112473	0.0790381	1.42302	0.156405	1
TMEM173	0.101113	0.0710611	1.42291	0.156438	1
FAM129B	0.104504	0.0734562	1.42267	0.156506	1
DPY19L4	-0.0888019	0.0624352	-1.4223	0.156613	1
ANGPTL7	-0.116389	0.0818458	-1.42205	0.156686	1
HCP5	0.103435	0.0727398	1.42198	0.156706	1
ENY2	0.0888314	0.0624824	1.4217	0.156787	1
GUSB	-0.105446	0.0742065	-1.42097	0.156999	1
NPRL3	0.104669	0.0736651	1.42088	0.157027	1
GINS4	0.104954	0.0738794	1.42061	0.157105	1
LOC641367	0.128471	0.0904451	1.42043	0.157156	1
C2orf79	-0.100186	0.0705391	-1.4203	0.157196	1
C16orf88	0.0851401	0.0599455	1.42029	0.157197	1
NSUN5P1	-0.131261	0.0924295	-1.42011	0.157248	1
LRRC66	-0.124015	0.087345	-1.41983	0.15733	1
LRRC14	-0.0957314	0.0674278	-1.41976	0.157351	1
DCLK2	-0.112297	0.079121	-1.41931	0.157482	1
QTRT1	-0.121178	0.085385	-1.41919	0.157516	1
C17orf51	0.100373	0.0707323	1.41905	0.157558	1
GGT8P	-0.140248	0.0988355	-1.419	0.157572	1
IRF8	0.105713	0.0745127	1.41872	0.157655	1
S100A7	0.126727	0.0893265	1.41869	0.157662	1
MB	0.125426	0.0884466	1.4181	0.157835	1
PRTG	-0.10787	0.0760831	-1.4178	0.157923	1
ARF3	0.0894904	0.0631197	1.41779	0.157926	1
THBS4	-0.118436	0.0835379	-1.41775	0.157938	1
PTGER3	-0.125486	0.0885249	-1.41752	0.158005	1
C1QL1	-0.127001	0.0896063	-1.41732	0.158061	1
ACTG1	0.102398	0.0722529	1.41722	0.158092	1
LOC651250	0.0863463	0.0609272	1.4172	0.158096	1
MITF	-0.11033	0.0778529	-1.41716	0.15811	1
COL16A1	-0.10553	0.0744697	-1.41709	0.158129	1
HTR3C	-0.117379	0.082833	-1.41706	0.158138	1
KRTAP5-4	-0.116038	0.0819078	-1.41669	0.158245	1
MYH7	0.11889	0.083922	1.41667	0.158252	1
GRIN2B	-0.111432	0.0786607	-1.41662	0.158268	1
TREM1	0.114	0.0804757	1.41657	0.15828	1
UPB1	-0.119854	0.0846175	-1.41642	0.158324	1
COL19A1	0.114353	0.0807343	1.41641	0.158327	1
ARID3A	0.113611	0.0802259	1.41614	0.158408	1
SENP5	-0.0924771	0.0653063	-1.41605	0.158433	1
ANG	-0.12024	0.0849405	-1.41558	0.15857	1
TOMM34	0.0855438	0.0604427	1.41529	0.158656	1
PDE4D	-0.118673	0.0838512	-1.41529	0.158657	1
SPINK9	-0.100813	0.0712357	-1.41521	0.158679	1
SCARNA10	0.131122	0.0926591	1.4151	0.158711	1
HAL	-0.119193	0.0842417	-1.4149	0.158771	1
TRPA1	-0.13086	0.0925345	-1.41417	0.158983	1
MEGF6	-0.11828	0.0836476	-1.41402	0.159026	1
LRRC45	-0.109915	0.0777449	-1.41379	0.159096	1
MFNG	0.0996347	0.0704742	1.41378	0.159099	1
NEK6	0.0930818	0.0658431	1.41369	0.159124	1
PCMTD2	-0.0898194	0.0635444	-1.41349	0.159183	1
DNAJC30	0.094129	0.0665985	1.41338	0.159216	1
MFSD9	0.0941822	0.0666491	1.4131	0.159296	1
RIN1	0.109389	0.0774146	1.41303	0.159318	1
AP1S2	0.101902	0.0721232	1.41288	0.159361	1
PLXND1	0.10348	0.0732434	1.41282	0.159381	1
GALNT13	-0.120036	0.0849678	-1.41273	0.159407	1
GNG11	-0.107032	0.0757849	-1.41231	0.159529	1
PRKAB2	-0.0957876	0.0678298	-1.41218	0.159569	1
ZNF469	0.120969	0.085677	1.41191	0.159646	1
LRP11	0.107252	0.0759684	1.41179	0.159682	1
RNF181	0.102141	0.0723627	1.41151	0.159764	1
RPL30	-0.0957658	0.0678478	-1.41148	0.159774	1
CEACAM6	0.127822	0.090575	1.41123	0.159846	1
CDH3	0.113354	0.0803297	1.41111	0.159883	1
TOX	0.114997	0.0814946	1.4111	0.159886	1
FAM200A	-0.0889836	0.0630638	-1.41101	0.159912	1
NME1-NME2	0.115624	0.0819473	1.41095	0.159929	1
CCDC97	0.079654	0.0564548	1.41093	0.159934	1
FAM66E	-0.136683	0.0968752	-1.41092	0.159939	1
RBM24	-0.107422	0.0761683	-1.41033	0.160114	1
C12orf50	-0.132763	0.094183	-1.40963	0.16032	1
HSPC072	-0.0979248	0.0694897	-1.4092	0.160446	1
CNKSR3	0.0917221	0.0650966	1.40902	0.1605	1
IFIT2	0.0991108	0.0703513	1.4088	0.160564	1
ASAH1	0.0945383	0.0671098	1.40871	0.16059	1
LGALS14	0.102439	0.0727411	1.40827	0.160721	1
ASPH	0.0946042	0.0671821	1.40818	0.160748	1
SH3PXD2A	-0.0979255	0.0695518	-1.40795	0.160815	1
TMCO5A	0.106251	0.0754677	1.40789	0.160831	1
GPR111	-0.114708	0.0814824	-1.40777	0.160869	1
FAM90A7	-0.143707	0.102084	-1.40774	0.160878	1
C14orf23	-0.135011	0.0959252	-1.40746	0.16096	1
DHCR24	0.112057	0.0796188	1.40742	0.16097	1
PDE1B	0.108707	0.0772509	1.40719	0.16104	1
ZNF236	-0.0904542	0.0642814	-1.40716	0.161049	1
CHRNB2	-0.118839	0.0844769	-1.40677	0.161165	1
TIAM1	-0.0924331	0.065711	-1.40666	0.161197	1
TM7SF4	0.129071	0.091765	1.40654	0.161232	1
KIAA1279	0.0870397	0.0618886	1.40639	0.161276	1
SLC28A3	0.114705	0.0815744	1.40613	0.161353	1
DOCK7	0.0766108	0.0544878	1.40602	0.161387	1
CLEC3B	-0.121025	0.086086	-1.40586	0.161435	1
NQO2	0.109599	0.0779609	1.40582	0.161446	1
KIAA1586	-0.0940492	0.0669005	-1.40581	0.161449	1
PSMD9	0.0868749	0.0618033	1.40567	0.161491	1
GABRA5	0.10368	0.0737769	1.40532	0.161595	1
FLJ36031	0.0949881	0.0676001	1.40515	0.161645	1
VDR	0.123784	0.0880941	1.40513	0.16165	1
SF1	0.0775266	0.0551789	1.405	0.161688	1
COQ6	-0.0933727	0.0664579	-1.40499	0.161692	1
WNT9A	0.117373	0.083565	1.40456	0.161819	1
SATB2	-0.127587	0.090841	-1.40451	0.161834	1
KCNK3	0.111737	0.0795643	1.40436	0.161878	1
SSBP4	-0.103553	0.0737412	-1.40428	0.161903	1
PLAC8	0.114564	0.0815846	1.40424	0.161916	1
DNAJC6	-0.105841	0.075375	-1.40419	0.16193	1
SLC25A6	0.109359	0.0778932	1.40396	0.161997	1
SCG5	-0.122876	0.0875241	-1.40391	0.162014	1
PITRM1	0.106178	0.0756315	1.40389	0.162018	1
SDR42E1	-0.09266	0.0660159	-1.4036	0.162105	1
C5orf35	-0.0892095	0.0635578	-1.4036	0.162106	1
BCL2L1	0.0981594	0.0699347	1.40359	0.162109	1
C21orf7	-0.109605	0.0780932	-1.40351	0.162131	1
KIAA1949	0.108296	0.0771676	1.40338	0.162169	1
MOCS1	-0.0991651	0.0706914	-1.40279	0.162347	1
LRWD1	0.0973754	0.0694364	1.40237	0.162472	1
FLJ37201	-0.104227	0.0743332	-1.40216	0.162535	1
WNT6	-0.124895	0.0890893	-1.40191	0.16261	1
PAQR4	0.105758	0.0754396	1.4019	0.162613	1
TREML1	0.119355	0.0851392	1.40188	0.162616	1
SLC16A3	0.11869	0.0846688	1.40181	0.162638	1
PSMA6	0.088811	0.0633558	1.40178	0.162647	1
LRFN4	0.104866	0.0748264	1.40146	0.162743	1
MMP9	0.139151	0.0993374	1.40079	0.162943	1
THAP11	0.0833944	0.059536	1.40074	0.162958	1
PAQR6	-0.110858	0.0791439	-1.40071	0.162966	1
MPP4	-0.122592	0.0875314	-1.40054	0.163017	1
CNIH4	-0.101758	0.0726693	-1.40029	0.163091	1
GJB7	0.119761	0.0855333	1.40017	0.163128	1
FAM164A	-0.0969568	0.069258	-1.39994	0.163198	1
KLHL3	-0.0964875	0.0689322	-1.39974	0.163255	1
LOC283404	0.111674	0.0797847	1.39969	0.163272	1
BTG2	-0.0994555	0.0710659	-1.39948	0.163334	1
AMT	-0.112122	0.0801288	-1.39927	0.163397	1
NCAM1	-0.130119	0.0930037	-1.39907	0.163458	1
ITGB6	0.109347	0.0781638	1.39894	0.163496	1
OST4	0.0926468	0.0662327	1.39881	0.163536	1
CAPZA2	0.0861895	0.0616194	1.39874	0.163556	1
KCTD19	-0.119593	0.0855155	-1.3985	0.163628	1
PDE2A	-0.112709	0.080594	-1.39848	0.163633	1
SASH1	0.097931	0.0700403	1.39821	0.163715	1
KLHDC7B	0.114029	0.0815668	1.39798	0.163783	1
PHTF1	0.0890836	0.0637239	1.39796	0.163789	1
PCDHB15	-0.118838	0.085021	-1.39774	0.163854	1
PRPSAP2	0.0840898	0.0601624	1.39771	0.163864	1
POU2AF1	0.124805	0.0893014	1.39757	0.163906	1
C17orf106	-0.102342	0.0732306	-1.39753	0.16392	1
ZNF280B	-0.102618	0.0734327	-1.39745	0.163943	1
TXNRD2	-0.105567	0.0755444	-1.39742	0.163951	1
ATP1B1	-0.10546	0.0754926	-1.39696	0.164089	1
FAM13C	0.109659	0.078507	1.39681	0.164136	1
CNPY3	-0.0980216	0.0701786	-1.39674	0.164155	1
GEMIN8	-0.095364	0.0682784	-1.39669	0.16417	1
PRAME	-0.0983121	0.0704061	-1.39636	0.164271	1
MAP4	0.0823081	0.0589463	1.39632	0.164281	1
RNF5P1	-0.0957266	0.0685562	-1.39632	0.164281	1
UACA	-0.0956206	0.0684805	-1.39632	0.164283	1
DCLRE1B	0.0830209	0.0594575	1.39631	0.164287	1
ABCA9	-0.115175	0.0824861	-1.3963	0.164288	1
ZNF595	-0.0974025	0.0697799	-1.39585	0.164422	1
RP9P	-0.106587	0.0763605	-1.39584	0.164428	1
GNL2	-0.102759	0.073625	-1.39571	0.164465	1
TCL1A	0.115684	0.0828865	1.39569	0.164471	1
ADAMTS3	-0.107213	0.0768241	-1.39557	0.164509	1
GTSF1	0.123382	0.0884379	1.39512	0.164642	1
TTC18	-0.116781	0.0837134	-1.39501	0.164676	1
SPATA9	-0.104499	0.0749137	-1.39492	0.164702	1
N4BP2L2	-0.0923046	0.0661745	-1.39487	0.16472	1
CCDC28A	-0.0955274	0.0685079	-1.3944	0.16486	1
LOC84740	0.116226	0.0833528	1.39439	0.164864	1
DPY19L2P2	0.122358	0.0877548	1.39432	0.164885	1
CST6	0.116849	0.0838051	1.39429	0.164892	1
HCRTR2	0.107165	0.0768653	1.3942	0.164922	1
RASA3	0.107663	0.077236	1.39395	0.164997	1
LOC100270804	-0.105996	0.0760436	-1.39389	0.165015	1
CCDC159	-0.112067	0.080401	-1.39386	0.165024	1
UBE3C	0.0839776	0.0602495	1.39383	0.165032	1
CEACAM7	0.124353	0.0892312	1.3936	0.165102	1
CRB2	-0.114287	0.0820084	-1.3936	0.165102	1
COL6A4P2	-0.128349	0.0921296	-1.39314	0.165241	1
BTN2A2	0.0764287	0.0548685	1.39294	0.165299	1
C6orf164	-0.11217	0.080528	-1.39293	0.165303	1
LRRC28	0.0921073	0.0661273	1.39288	0.165319	1
2002-09-01	0.0770367	0.0553144	1.39271	0.165371	1
ARL8B	0.0850777	0.0610914	1.39263	0.165394	1
LOC401093	-0.0962456	0.0691229	-1.39238	0.165468	1
UBE2H	0.0893773	0.064191	1.39237	0.165474	1
RSPH3	0.0960349	0.0689794	1.39222	0.165517	1
KCNIP4	-0.101658	0.0730285	-1.39203	0.165574	1
IKZF1	0.107839	0.0774723	1.39197	0.165593	1
TSPAN18	-0.109488	0.0786666	-1.3918	0.165644	1
R3HDM1	0.0930353	0.0668876	1.39092	0.165911	1
HHEX	0.0913526	0.0656953	1.39055	0.166024	1
TRIM69	0.104276	0.0750168	1.39003	0.166181	1
DOM3Z	-0.099621	0.0716692	-1.39001	0.166186	1
ACHE	0.124559	0.0896392	1.38956	0.166323	1
MRGPRF	0.114444	0.0823708	1.38937	0.166381	1
HBG1	-0.103852	0.0747539	-1.38925	0.166417	1
ACCS	-0.108697	0.0782449	-1.38919	0.166435	1
THY1	-0.118625	0.085392	-1.38918	0.166439	1
TNS3	0.0909856	0.0655081	1.38892	0.166517	1
RORA	0.106928	0.0770073	1.38855	0.166631	1
LRMP	0.111624	0.0804276	1.38789	0.166832	1
KCNE1L	-0.12162	0.0876315	-1.38785	0.166842	1
TLCD1	0.104488	0.0752881	1.38784	0.166847	1
BAT2L1	0.0841825	0.0606587	1.3878	0.166857	1
PTENP1	-0.129963	0.0936655	-1.38753	0.166942	1
NPEPPS	0.0789725	0.056919	1.38745	0.166964	1
PEAR1	-0.107886	0.077779	-1.38708	0.167077	1
B3GNT8	-0.10947	0.0789271	-1.38697	0.16711	1
BTN1A1	0.111631	0.0804915	1.38686	0.167144	1
GPR75	0.104387	0.0752692	1.38684	0.167149	1
EML1	0.0995061	0.0717661	1.38653	0.167244	1
GSN	0.103826	0.0749154	1.38592	0.167432	1
UNC119	0.099973	0.0721352	1.38591	0.167433	1
PION	-0.117862	0.0850461	-1.38586	0.167449	1
COIL	-0.0872832	0.0629904	-1.38566	0.16751	1
LOC100130522	-0.115538	0.0834371	-1.38474	0.167792	1
BIVM	-0.0968676	0.069965	-1.38451	0.16786	1
SNAP25	0.104663	0.0755978	1.38448	0.167871	1
LOC643719	-0.113023	0.0816626	-1.38403	0.168008	1
D4S234E	-0.1211	0.0875009	-1.38398	0.168022	1
OSBPL7	-0.103402	0.0747138	-1.38397	0.168025	1
TTLL12	0.103446	0.0747527	1.38384	0.168065	1
PSMG1	0.0966897	0.0698871	1.38351	0.168166	1
SGEF	-0.106332	0.0768645	-1.38336	0.168211	1
CYP19A1	0.116849	0.0844695	1.38333	0.168222	1
KLHL24	-0.0947917	0.0685303	-1.38321	0.168259	1
PRAMEF8	0.109101	0.0788767	1.38319	0.168266	1
LOC100188949	0.102593	0.0741779	1.38306	0.168303	1
HCLS1	0.116266	0.0840639	1.38306	0.168304	1
MED25	0.101431	0.0733385	1.38306	0.168304	1
SAMD10	-0.107867	0.0779939	-1.38302	0.168315	1
NEGR1	-0.115624	0.0836102	-1.38289	0.168357	1
KCNJ3	-0.0860895	0.0622586	-1.38277	0.168392	1
NUP205	0.0854294	0.0617976	1.38241	0.168505	1
FLNA	0.112606	0.0814588	1.38237	0.168517	1
NEBL	0.108076	0.0781922	1.38218	0.168573	1
HMOX2	0.102435	0.0741187	1.38204	0.168617	1
NAPEPLD	0.0949057	0.0686731	1.38199	0.168632	1
LOC100233209	0.126956	0.0918645	1.38199	0.168633	1
PFDN2	-0.102156	0.0739219	-1.38195	0.168646	1
APOD	-0.11984	0.0867205	-1.38191	0.168656	1
TSPAN4	0.108849	0.0787814	1.38166	0.168733	1
WWTR1	0.0913931	0.0661727	1.38113	0.168896	1
PTCHD2	0.1184	0.0857308	1.38107	0.168914	1
MON1B	0.0894644	0.0647988	1.38065	0.169044	1
LRRC56	-0.11376	0.0823969	-1.38063	0.169049	1
PTGER2	0.116349	0.0842767	1.38056	0.16907	1
CCR6	0.101942	0.0738566	1.38027	0.169162	1
ME3	-0.11051	0.0800647	-1.38026	0.169164	1
C19orf60	-0.109478	0.0793198	-1.38022	0.169177	1
PI4K2A	0.0857699	0.0621509	1.38003	0.169235	1
GHRH	-0.0965691	0.0699766	-1.38002	0.169237	1
ZNF572	0.0968456	0.0701844	1.37987	0.169282	1
ABCF2	0.0848859	0.0615266	1.37966	0.169347	1
FAM171B	-0.11284	0.0817933	-1.37957	0.169374	1
LMAN1L	-0.108776	0.0788499	-1.37953	0.169388	1
FAM169A	-0.102353	0.0742028	-1.37936	0.169439	1
KLHDC2	-0.0854856	0.0620257	-1.37823	0.169788	1
TECTA	0.116546	0.084572	1.37807	0.169837	1
ACTN4	0.0961961	0.0698112	1.37795	0.169875	1
PPEF1	-0.113614	0.0824678	-1.37768	0.169958	1
ZGLP1	-0.119369	0.086649	-1.37762	0.169976	1
ITGA9	0.111358	0.0808391	1.37753	0.170005	1
GRIK2	0.131742	0.0956384	1.3775	0.170013	1
NFS1	-0.0872244	0.0633258	-1.37739	0.170046	1
TUFT1	-0.101764	0.0738826	-1.37737	0.170052	1
PSMD11	0.0857022	0.0622239	1.37732	0.170069	1
SNHG5	-0.104076	0.0755649	-1.3773	0.170075	1
TMEM215	-0.11096	0.0805665	-1.37724	0.170093	1
SERPINB8	0.108729	0.0789495	1.3772	0.170107	1
C1orf55	-0.0875161	0.063551	-1.3771	0.170136	1
FDFT1	0.0967571	0.070264	1.37705	0.170152	1
TMEM40	0.12083	0.0877471	1.37702	0.17016	1
PSMB8	0.101588	0.0737759	1.37698	0.170174	1
ICK	-0.0876188	0.0636312	-1.37698	0.170174	1
UBOX5	-0.0966056	0.0701581	-1.37697	0.170177	1
HMBS	0.095131	0.0691075	1.37657	0.170302	1
RGN	-0.105406	0.0765807	-1.3764	0.170352	1
NVL	-0.0902716	0.0655916	-1.37627	0.170393	1
OPCML	-0.12132	0.0881534	-1.37624	0.170403	1
BHLHE41	0.115295	0.0837802	1.37616	0.170428	1
C20orf202	-0.112198	0.0815367	-1.37605	0.170462	1
FOXH1	-0.122111	0.0887415	-1.37603	0.170466	1
TCF21	-0.121875	0.0886319	-1.37507	0.170764	1
CTSH	-0.119862	0.0871782	-1.37491	0.170813	1
HMBOX1	0.105992	0.0770989	1.37475	0.170863	1
HSD17B13	-0.111163	0.0808729	-1.37454	0.170927	1
GIMAP1	0.0993753	0.0723132	1.37423	0.171022	1
SNX17	0.0824755	0.0600212	1.37411	0.171062	1
C17orf46	0.115226	0.0838556	1.3741	0.171066	1
SLC30A10	-0.138085	0.100532	-1.37354	0.171238	1
PPP1R16B	0.108137	0.0787627	1.37294	0.171423	1
P2RY10	0.10768	0.0784397	1.37277	0.171476	1
FAM110A	-0.105471	0.0768358	-1.37267	0.171506	1
ARHGEF10L	0.104969	0.0764748	1.3726	0.171531	1
LGI4	-0.110838	0.080761	-1.37242	0.171585	1
CDH8	-0.11076	0.0807097	-1.37233	0.171613	1
NUDCD2	-0.0743087	0.0541497	-1.37228	0.171628	1
GTF2IP1	-0.121572	0.0886057	-1.37205	0.171699	1
NOMO1	0.0925562	0.0674588	1.37204	0.171703	1
ARFGEF2	0.0840953	0.0612981	1.37191	0.171745	1
RNF103	-0.0862616	0.0628773	-1.3719	0.171746	1
UROS	-0.0929168	0.0677431	-1.3716	0.171839	1
HSF2BP	-0.102951	0.0750677	-1.37144	0.17189	1
ITGAD	0.125149	0.0912548	1.37143	0.171894	1
LPXN	0.095967	0.0699821	1.37131	0.171931	1
ADCK5	-0.112243	0.081856	-1.37123	0.171955	1
RP9	-0.112613	0.0821268	-1.37121	0.171962	1
MS4A6E	0.121784	0.0888192	1.37115	0.171981	1
KRTAP2-2	-0.114412	0.0834508	-1.37101	0.172024	1
MUC12	0.121683	0.088789	1.37047	0.172191	1
TAF4	0.0822018	0.0599861	1.37035	0.17223	1
TEAD1	0.0811038	0.0591993	1.37001	0.172334	1
SCEL	0.120636	0.0880673	1.36982	0.172395	1
SLC5A3	0.0822953	0.0600791	1.36978	0.172406	1
FGF13	-0.11662	0.0851498	-1.36959	0.172466	1
ASPHD1	-0.110141	0.0804585	-1.36891	0.172678	1
ESD	-0.0722403	0.0527758	-1.36882	0.172708	1
ETS2	-0.101132	0.0738953	-1.36859	0.172778	1
DPT	-0.121501	0.0887886	-1.36843	0.172829	1
HMGCS2	-0.121027	0.0884472	-1.36835	0.172852	1
BNIPL	-0.121324	0.0886884	-1.36798	0.17297	1
MYBPC2	0.126639	0.0925898	1.36774	0.173043	1
GABARAP	0.0930056	0.0680163	1.3674	0.17315	1
PLEKHM2	0.0950865	0.0695408	1.36735	0.173166	1
MORC2	-0.0789823	0.0577667	-1.36726	0.173193	1
GUCA2A	-0.0823214	0.0602099	-1.36724	0.1732	1
GAN	0.0970535	0.0709875	1.36719	0.173215	1
PGBD2	-0.0885961	0.0648159	-1.36689	0.17331	1
AP2S1	0.107265	0.0784759	1.36685	0.173322	1
GSDMB	-0.10912	0.0798603	-1.36639	0.173466	1
SEC24B	0.0756726	0.0553903	1.36617	0.173535	1
ELOVL6	0.107891	0.0790034	1.36565	0.173699	1
ABHD4	-0.0968151	0.0708932	-1.36565	0.173699	1
LOC646851	-0.104814	0.0767603	-1.36547	0.173753	1
HBXIP	-0.0797968	0.05844	-1.36545	0.173761	1
C16orf91	0.0880083	0.0644657	1.3652	0.17384	1
C14orf21	0.098183	0.0719211	1.36515	0.173855	1
AP4E1	0.076887	0.0563238	1.36509	0.173874	1
ZNF322A	-0.0763261	0.0559253	-1.36479	0.173969	1
SPAG9	0.0830676	0.0608764	1.36453	0.17405	1
RADIL	-0.106237	0.0778747	-1.36421	0.17415	1
SP9	-0.113213	0.0830031	-1.36396	0.174228	1
FEZ2	0.0811987	0.059539	1.36379	0.174282	1
RPUSD3	0.0990225	0.0726246	1.36348	0.174378	1
EIF4E2	0.0822661	0.060354	1.36306	0.174511	1
C1orf159	-0.10636	0.0780343	-1.36299	0.174532	1
ZNF224	-0.0920757	0.0675617	-1.36284	0.174581	1
DISC1	-0.096209	0.0706034	-1.36267	0.174635	1
SLC29A3	0.0935067	0.068621	1.36266	0.174639	1
SLC7A5	0.113812	0.0835491	1.36222	0.174776	1
LONP2	0.0875869	0.064316	1.36182	0.174901	1
PSTK	-0.0934656	0.0686379	-1.36172	0.174934	1
GLYATL3	-0.110475	0.0811357	-1.36161	0.174969	1
NAAA	-0.117017	0.085943	-1.36157	0.174982	1
KCNN3	0.107948	0.0792894	1.36144	0.175022	1
C12orf27	-0.129426	0.0950691	-1.36139	0.175038	1
APOLD1	-0.103069	0.0757116	-1.36134	0.175053	1
SERPINA9	0.10067	0.0739577	1.36119	0.1751	1
TMPRSS6	0.115738	0.0850764	1.3604	0.17535	1
SYS1	0.0824927	0.0606401	1.36036	0.175361	1
ADRB2	0.119787	0.0880562	1.36034	0.175368	1
ZNF213	0.112857	0.0829631	1.36032	0.175374	1
MYL5	-0.10938	0.0804472	-1.35964	0.175588	1
HIGD2A	-0.104216	0.0766526	-1.35959	0.175604	1
S100A5	0.113196	0.0832629	1.3595	0.175633	1
EIF2A	-0.0904667	0.0665444	-1.35949	0.175636	1
TMEM189-UBE2V1	0.116015	0.0853374	1.35948	0.175639	1
TMEM208	0.0983123	0.0723181	1.35944	0.175652	1
ABCF3	-0.0931795	0.0685511	-1.35927	0.175707	1
ZNF710	0.0996951	0.0733533	1.35911	0.175758	1
IGSF10	-0.0995261	0.0732552	-1.35862	0.175912	1
FNDC4	0.105106	0.077365	1.35857	0.175928	1
SPN	0.109098	0.0803065	1.35852	0.175945	1
MYO18A	0.0931046	0.0685362	1.35847	0.175959	1
SYT9	-0.107065	0.0788184	-1.35838	0.175989	1
HES2	0.112214	0.082624	1.35813	0.176066	1
CSN3	0.0808758	0.0595531	1.35804	0.176094	1
IL2RB	0.104031	0.0766096	1.35794	0.176129	1
FAM75C1	-0.112411	0.0827891	-1.3578	0.176172	1
KIAA0240	-0.0852496	0.0627893	-1.35771	0.176201	1
CCL23	0.110918	0.0817084	1.35748	0.176273	1
SLC31A2	0.0956986	0.0705001	1.35743	0.17629	1
LOC283314	-0.0934491	0.0688452	-1.35738	0.176305	1
PRAMEF11	0.109656	0.08079	1.3573	0.17633	1
SIX2	0.122207	0.0900465	1.35715	0.176377	1
FBXO34	-0.0858927	0.0632893	-1.35714	0.17638	1
LOC151009	-0.127626	0.0940436	-1.3571	0.176395	1
C14orf149	0.0954368	0.0703301	1.35698	0.176431	1
ARPC2	0.0897108	0.0661109	1.35697	0.176434	1
PRR13	0.0939471	0.0692564	1.35651	0.176581	1
SLC35E2	-0.0902763	0.0665517	-1.35649	0.176589	1
RAB3GAP1	0.0750948	0.0553611	1.35645	0.176599	1
SETD4	-0.0918214	0.0676963	-1.35637	0.176625	1
C1orf115	-0.099524	0.0733807	-1.35627	0.176658	1
TOX2	0.107876	0.0795408	1.35623	0.176669	1
FBLN5	0.105651	0.0779035	1.35618	0.176685	1
TWISTNB	0.0809398	0.0596989	1.3558	0.176806	1
C10orf137	-0.099391	0.0733131	-1.35571	0.176836	1
EPB41L4A	-0.0993497	0.0732832	-1.3557	0.176839	1
SC4MOL	0.0856747	0.0632011	1.35559	0.176874	1
APCDD1L	0.116786	0.0861652	1.35538	0.176942	1
SEPN1	-0.0962038	0.0709836	-1.3553	0.176966	1
ZNF273	-0.0924952	0.0682618	-1.35501	0.177059	1
EIF2C4	0.092995	0.0686331	1.35496	0.177074	1
TM2D2	0.0877905	0.0648114	1.35455	0.177203	1
RAB20	0.0927225	0.0684541	1.35452	0.177214	1
NCOA6	0.0804679	0.0594088	1.35448	0.177227	1
XKR7	-0.0960705	0.070931	-1.35442	0.177245	1
PTBP2	-0.090411	0.0667542	-1.35439	0.177256	1
FAM185A	0.0924884	0.0682887	1.35437	0.17726	1
FAM118A	-0.10798	0.0797613	-1.35379	0.177447	1
FER	-0.0999121	0.0738133	-1.35358	0.177514	1
ANAPC4	-0.11604	0.085736	-1.35346	0.177552	1
SAA4	0.113014	0.083504	1.3534	0.17757	1
PSORS1C2	-0.122452	0.0904873	-1.35325	0.177617	1
TERT	-0.130808	0.0967066	-1.35263	0.177817	1
TMEM132E	-0.11628	0.0859802	-1.3524	0.177889	1
C6orf211	0.0889222	0.0657763	1.35189	0.178052	1
LIN28A	-0.114055	0.0843725	-1.3518	0.17808	1
DNAJC5B	0.114355	0.0846115	1.35153	0.178166	1
ELP2	-0.0850398	0.0629286	-1.35137	0.178218	1
SMARCD1	0.0757828	0.0560809	1.35131	0.178237	1
DEFB4A	0.113242	0.0838241	1.35095	0.178353	1
LOC100240735	0.115911	0.0858109	1.35078	0.178408	1
C2orf34	-0.0940272	0.0696127	-1.35072	0.178426	1
GPR110	0.113433	0.0839967	1.35044	0.178514	1
C2CD4C	-0.116246	0.0860948	-1.35021	0.17859	1
C3orf72	0.115249	0.0853642	1.35009	0.178629	1
TRIM11	-0.0972923	0.0720829	-1.34973	0.178744	1
MYO1E	0.0876812	0.0649661	1.34964	0.17877	1
POLR3B	0.0828793	0.0614241	1.3493	0.178882	1
SYP	-0.0944008	0.069974	-1.34908	0.17895	1
HCG26	0.0996346	0.0738637	1.3489	0.17901	1
GUSBL1	-0.127124	0.0942454	-1.34886	0.179022	1
CST4	-0.128248	0.0950862	-1.34875	0.179057	1
ETNK1	-0.0826678	0.0612965	-1.34865	0.179088	1
ESCO2	0.0913624	0.0677637	1.34825	0.179217	1
RAB39	0.097117	0.0720349	1.34819	0.179236	1
OSGEPL1	-0.0891754	0.0661607	-1.34786	0.179343	1
C4orf3	0.0727242	0.0539605	1.34773	0.179385	1
C11orf41	0.112544	0.0835076	1.34771	0.17939	1
MT4	-0.100538	0.0746098	-1.34751	0.179454	1
POU5F1B	-0.120205	0.0892118	-1.34741	0.179487	1
TMEFF2	-0.106429	0.0789988	-1.34722	0.179548	1
ADAMTS10	-0.109005	0.0809158	-1.34714	0.179575	1
FBXO2	0.115321	0.085647	1.34647	0.179789	1
COX15	0.0812079	0.0603332	1.34599	0.179944	1
PROKR1	0.102834	0.0764341	1.3454	0.180135	1
ACTR1A	0.0970672	0.0721502	1.34535	0.180151	1
MTA1	-0.102091	0.0758874	-1.3453	0.180166	1
TMEM55A	0.0966408	0.0718468	1.34509	0.180232	1
SCNM1	-0.0950261	0.0706492	-1.34504	0.18025	1
TBC1D3B	-0.119562	0.0889093	-1.34476	0.180341	1
HIST1H2AG	0.117424	0.0873381	1.34448	0.180431	1
ZNF423	0.109049	0.0811133	1.34441	0.180455	1
C17orf64	-0.112839	0.0839324	-1.3444	0.180456	1
EXOSC6	0.0922754	0.0686396	1.34435	0.180474	1
MUC4	0.124044	0.0922857	1.34413	0.180542	1
ACACB	-0.103695	0.0771479	-1.34411	0.18055	1
LBH	0.108812	0.080957	1.34408	0.180561	1
UGT3A2	-0.115146	0.0856905	-1.34375	0.180667	1
MICALCL	0.102488	0.076272	1.34371	0.180679	1
FBXO9	-0.0735779	0.0547661	-1.34349	0.180749	1
LY6G5C	-0.108145	0.0805243	-1.34301	0.180904	1
CLIP3	-0.105312	0.0784653	-1.34214	0.181186	1
MAGEA9B	0.118557	0.08834	1.34205	0.181215	1
KIAA0196	0.0846736	0.063101	1.34187	0.181273	1
OSR1	-0.119608	0.0891363	-1.34186	0.181277	1
PRKG1	-0.111238	0.0829098	-1.34168	0.181337	1
RIC3	-0.104422	0.0778343	-1.34159	0.181365	1
RTBDN	-0.111258	0.0829457	-1.34133	0.181448	1
MYLIP	-0.0818813	0.0610515	-1.34118	0.181496	1
PPP1R1C	-0.115828	0.0863634	-1.34117	0.1815	1
TBP	0.0722714	0.0539033	1.34076	0.181634	1
LST1	0.112714	0.0840672	1.34076	0.181635	1
NXNL2	0.114641	0.0855102	1.34067	0.181663	1
ACCN1	-0.111854	0.083435	-1.34062	0.18168	1
RBM39	-0.0794894	0.059296	-1.34055	0.181701	1
CCDC22	0.0828789	0.061828	1.34047	0.181726	1
COLEC10	0.116658	0.0870336	1.34037	0.181758	1
FXYD2	0.119983	0.0895222	1.34026	0.181794	1
FAM117A	-0.0902034	0.0673063	-1.34019	0.181818	1
HSPA1A	-0.108414	0.0808951	-1.34018	0.181821	1
HLF	-0.110807	0.0826963	-1.33993	0.181903	1
TRIM29	0.11759	0.087764	1.33985	0.18193	1
ZNF691	-0.0826675	0.0617026	-1.33977	0.181954	1
TTBK2	0.0933372	0.0696665	1.33977	0.181954	1
SGCD	0.111784	0.0834482	1.33956	0.182024	1
ACOT4	-0.0979472	0.0731204	-1.33953	0.182031	1
TBX22	-0.102492	0.0765349	-1.33916	0.182153	1
HTATIP2	0.0944114	0.0705078	1.33902	0.182198	1
SDHAP3	-0.119795	0.0894667	-1.33899	0.182207	1
C1orf177	0.108125	0.0807572	1.33889	0.182242	1
C9orf109	-0.116258	0.0868361	-1.33882	0.182263	1
PRAMEF4	0.107036	0.0799562	1.33869	0.182306	1
ZSCAN5A	0.0949824	0.0709622	1.33849	0.18237	1
PCDHA10	-0.112571	0.0841057	-1.33844	0.182387	1
LOC285074	-0.110897	0.0828565	-1.33842	0.182395	1
LRRIQ3	-0.0990497	0.0740135	-1.33827	0.182444	1
LOC643837	-0.0957649	0.0715595	-1.33825	0.182447	1
STK36	-0.0936565	0.0699911	-1.33812	0.182491	1
JMJD7-PLA2G4B	-0.107796	0.0805583	-1.33811	0.182493	1
SLC25A4	0.0852288	0.0636995	1.33798	0.182536	1
UBB	0.103741	0.0775393	1.33792	0.182556	1
DDR2	0.102912	0.0769298	1.33774	0.182616	1
TCEAL8	-0.0845008	0.0631698	-1.33768	0.182635	1
LOC400759	0.11001	0.0822409	1.33766	0.18264	1
PLBD1	0.111284	0.0832053	1.33747	0.182704	1
DKFZp686A1627	0.108829	0.0814004	1.33696	0.182867	1
CARD10	0.112336	0.0840377	1.33674	0.182942	1
ANGEL1	-0.0873592	0.0653661	-1.33646	0.183032	1
HOXA13	-0.104486	0.0782309	-1.3356	0.183311	1
KIAA0649	-0.0923139	0.0691224	-1.33551	0.183341	1
CCDC67	-0.103383	0.0774155	-1.33543	0.183367	1
PCDHA6	-0.112346	0.0841273	-1.33542	0.18337	1
C1orf213	-0.0970509	0.0726811	-1.3353	0.183411	1
GALNTL1	-0.122821	0.0919924	-1.33512	0.18347	1
SLC35D3	-0.102636	0.0768891	-1.33485	0.183556	1
C6orf222	-0.114808	0.0860116	-1.3348	0.183574	1
P2RX5	0.105005	0.0786735	1.33469	0.183608	1
BTBD12	0.0924557	0.0692824	1.33448	0.183679	1
KRT78	0.125778	0.0942617	1.33435	0.183722	1
ATXN2L	0.084052	0.0630145	1.33385	0.183883	1
RNFT2	-0.111579	0.0836568	-1.33377	0.183911	1
TARS2	-0.0871002	0.0653101	-1.33364	0.183952	1
TOR3A	-0.0872171	0.0654047	-1.3335	0.183999	1
RCN3	-0.115059	0.08629	-1.3334	0.184033	1
TMPRSS5	-0.123963	0.0929685	-1.33339	0.184034	1
ALDH2	0.111331	0.0835031	1.33326	0.184079	1
S100A11	0.10606	0.0795524	1.33321	0.184092	1
TRIM44	0.0904903	0.067885	1.33299	0.184164	1
MTMR2	0.0755026	0.0566456	1.33289	0.184197	1
ADAM6	0.134831	0.101163	1.3328	0.184227	1
PTPN1	0.0798125	0.0598958	1.33252	0.184319	1
NUP160	0.079889	0.0599596	1.33238	0.184365	1
DUSP23	-0.11573	0.0868838	-1.33201	0.184487	1
TNFSF9	0.115338	0.0865919	1.33198	0.184498	1
PSMD7	0.0837191	0.0628571	1.3319	0.184524	1
IL29	0.101287	0.0760792	1.33134	0.184706	1
ELMOD1	-0.107433	0.0806957	-1.33134	0.184707	1
HSCB	-0.0902258	0.0677826	-1.3311	0.184784	1
AMMECR1	0.0897212	0.067423	1.33072	0.18491	1
GPD2	0.0893339	0.0671323	1.33071	0.184912	1
ZNF642	-0.082238	0.0618104	-1.33049	0.184986	1
GPD1L	-0.0981364	0.0737603	-1.33048	0.18499	1
BTBD9	-0.0905361	0.0680493	-1.33045	0.185	1
TCP1	0.0750973	0.0564455	1.33044	0.185003	1
SLC12A6	-0.0857211	0.0644367	-1.33031	0.185043	1
KCNAB1	-0.101865	0.076574	-1.33028	0.185056	1
HAR1A	0.101069	0.0759822	1.33017	0.185092	1
LOC400940	-0.0852059	0.0640575	-1.33015	0.185099	1
RPL35A	-0.0895742	0.0673493	-1.32999	0.185149	1
MSL3	0.0702021	0.0527845	1.32998	0.185155	1
SERF1A	-0.0919074	0.0691055	-1.32996	0.185161	1
TRIM59	-0.101069	0.0760159	-1.32958	0.185286	1
L3MBTL4	-0.0975426	0.0733767	-1.32934	0.185364	1
FXR2	0.0793122	0.0596737	1.3291	0.185444	1
TFRC	0.089419	0.0672818	1.32902	0.185469	1
RPTN	-0.109039	0.0820732	-1.32855	0.185623	1
CGA	-0.0987094	0.0742992	-1.32854	0.185627	1
ARHGAP24	-0.102127	0.0768827	-1.32834	0.185693	1
MADCAM1	0.116739	0.087891	1.32823	0.185731	1
NEDD4L	-0.0833914	0.062801	-1.32787	0.185849	1
WASF3	-0.102219	0.0769803	-1.32786	0.185851	1
OXGR1	-0.0988592	0.0744533	-1.3278	0.185871	1
TNFAIP8	0.090871	0.0684374	1.3278	0.185872	1
DHCR7	0.102726	0.0773707	1.32771	0.185902	1
BIRC6	0.0769349	0.0579488	1.32764	0.185925	1
C21orf15	-0.118006	0.0889	-1.3274	0.186004	1
CYB5R3	0.0962169	0.0725027	1.32708	0.186109	1
TMEM93	0.084638	0.0637825	1.32698	0.186142	1
TOP1	0.074439	0.0561018	1.32686	0.186183	1
C11orf61	-0.0950301	0.071621	-1.32685	0.186186	1
SLC38A11	-0.111432	0.0839906	-1.32672	0.186228	1
AMFR	0.0875742	0.0660164	1.32655	0.186283	1
ALOX12P2	0.103106	0.0777583	1.32598	0.186472	1
MT1G	0.117034	0.0882626	1.32597	0.186475	1
CYP26A1	0.118691	0.0895302	1.32571	0.18656	1
RGS17	-0.113772	0.0858332	-1.3255	0.186632	1
AKNAD1	-0.109984	0.0829791	-1.32544	0.18665	1
SMURF1	0.0750429	0.0566224	1.32532	0.18669	1
COX6B2	0.114975	0.0867558	1.32528	0.186705	1
RAPGEF4	-0.0970614	0.0732573	-1.32494	0.186817	1
SH3BP1	0.109356	0.082578	1.32428	0.187035	1
FAM20C	0.110301	0.0832912	1.32428	0.187036	1
PBX1	-0.0891262	0.0673046	-1.32422	0.187054	1
GRB2	0.0799039	0.060341	1.32421	0.187059	1
HAO2	-0.107572	0.0812531	-1.32391	0.187156	1
HHATL	0.118203	0.0892852	1.32389	0.187165	1
RMRP	0.138972	0.10498	1.32379	0.187199	1
ZNF600	-0.101997	0.0770818	-1.32324	0.187381	1
OR52N4	-0.107081	0.0809239	-1.32323	0.187384	1
YJEFN3	-0.108835	0.0822528	-1.32318	0.187401	1
RALGAPA2	0.0959711	0.0725326	1.32314	0.187412	1
LOC100286793	-0.10095	0.0763147	-1.32281	0.187523	1
PRPF3	-0.0861596	0.06514	-1.32268	0.187565	1
TSIX	-0.114503	0.0865703	-1.32265	0.187574	1
PXN	0.0885174	0.0669294	1.32255	0.187609	1
FAM86C	0.0957702	0.0724848	1.32125	0.188042	1
NAT9	-0.0821301	0.0621611	-1.32125	0.188042	1
UEVLD	0.0920974	0.0697279	1.32081	0.188187	1
AGPAT9	0.101689	0.0769906	1.3208	0.188191	1
LTB4R2	-0.0937136	0.0709613	-1.32063	0.188248	1
ATF5	0.105273	0.0797213	1.32051	0.188286	1
PHLDA2	0.111126	0.0841576	1.32045	0.188309	1
CDC27	0.0774939	0.0587031	1.3201	0.188424	1
BRMS1	0.0952243	0.0721353	1.32008	0.188431	1
ABHD3	0.0901228	0.0682721	1.32005	0.18844	1
MAGEL2	-0.10743	0.0814052	-1.3197	0.188557	1
C2orf64	-0.0803403	0.0608779	-1.3197	0.188559	1
LRSAM1	-0.0942142	0.0713949	-1.31962	0.188584	1
EP400	0.0839838	0.0636525	1.31941	0.188654	1
NRTN	0.120093	0.0910217	1.31939	0.188662	1
TDRD9	0.112145	0.0850249	1.31896	0.188804	1
ADH1B	0.114028	0.0864589	1.31887	0.188833	1
PGAM5	0.0889312	0.0674371	1.31873	0.188881	1
LARS	-0.0763332	0.0578997	-1.31837	0.189001	1
TSNAX	-0.0866662	0.0657393	-1.31833	0.189014	1
NOTCH2	0.0848709	0.0643791	1.3183	0.189025	1
XRCC2	0.0907021	0.0688036	1.31827	0.189033	1
FRMD6	-0.0910062	0.0690393	-1.31818	0.189064	1
SHISA5	0.0951235	0.0721634	1.31817	0.189069	1
HSPA8	0.0874031	0.0663204	1.31789	0.189161	1
RPL21P44	-0.126455	0.0959756	-1.31757	0.189267	1
RGS1	0.10754	0.0816266	1.31746	0.189306	1
RGS19	0.101874	0.0773379	1.31726	0.189373	1
CHRNE	-0.123253	0.0936016	-1.31679	0.189531	1
SGSM3	0.0872315	0.0662574	1.31655	0.189608	1
TMEM109	0.0816311	0.0620043	1.31654	0.189613	1
LRRC16B	-0.116743	0.0886792	-1.31646	0.189639	1
ACCN4	-0.106797	0.0811337	-1.31631	0.18969	1
TRMT1	-0.116068	0.0881791	-1.31627	0.189703	1
CLDN20	0.118549	0.0900648	1.31627	0.189704	1
TSKU	0.102368	0.0777845	1.31605	0.189777	1
APBA2	0.0991984	0.075394	1.31573	0.189883	1
PRDM15	-0.0908475	0.0690548	-1.31559	0.189933	1
ZNF860	-0.0979265	0.0744387	-1.31553	0.189951	1
ENDOU	-0.1238	0.0941063	-1.31553	0.189951	1
NOB1	0.0904205	0.0687392	1.31541	0.18999	1
PRDM12	0.0937314	0.0712588	1.31537	0.190006	1
DCLK3	-0.109964	0.0836105	-1.3152	0.190062	1
DNM1P35	-0.0884354	0.0672478	-1.31507	0.190106	1
FAM83A	0.107782	0.0819711	1.31487	0.190171	1
RNPEPL1	0.0994144	0.0756127	1.31478	0.190201	1
ACIN1	-0.0787765	0.059931	-1.31445	0.190312	1
ZNF434	0.0696382	0.0529906	1.31416	0.19041	1
QRFPR	-0.101272	0.0770625	-1.31416	0.190412	1
TRPM6	-0.101401	0.0771674	-1.31404	0.190452	1
BICD2	0.0833399	0.0634374	1.31373	0.190554	1
MID1IP1	0.0838216	0.0638308	1.31318	0.190738	1
PARL	-0.0872134	0.0664151	-1.31315	0.190748	1
ZC3HAV1L	0.106002	0.080757	1.31261	0.190932	1
FAM22A	-0.119548	0.0910827	-1.31252	0.190962	1
SIRT2	0.0877348	0.0668453	1.3125	0.190967	1
CDH18	0.10232	0.0779635	1.31241	0.191	1
GLI3	0.107878	0.0822142	1.31216	0.191084	1
DBNDD1	0.102686	0.0782757	1.31185	0.191189	1
MAPK8IP3	-0.110274	0.0840748	-1.31162	0.191264	1
COL27A1	-0.104099	0.0793679	-1.3116	0.191273	1
RBM28	0.0787776	0.060068	1.31147	0.191314	1
MGC3771	0.103596	0.0790172	1.31106	0.191454	1
TMED7-TICAM2	0.0986315	0.0752449	1.31081	0.191539	1
UFSP1	0.1013	0.0772882	1.31068	0.191583	1
AADACL4	-0.105597	0.0805748	-1.31055	0.191626	1
FRMD4A	0.0944732	0.0721138	1.31006	0.191792	1
CCNA1	0.101436	0.0774341	1.30997	0.191823	1
HNF1B	-0.106468	0.0812773	-1.30993	0.191834	1
THBD	0.0970009	0.0740527	1.30989	0.191848	1
LOC678655	-0.095515	0.0729249	-1.30977	0.191888	1
HIPK3	0.0914156	0.0698247	1.30922	0.192076	1
HPS5	0.0791809	0.0604955	1.30887	0.192193	1
C20orf70	0.0926256	0.0707686	1.30885	0.192199	1
GIMAP2	0.100132	0.076506	1.30882	0.192211	1
KDELC2	0.0825249	0.0630534	1.30881	0.192213	1
ARMCX6	-0.115972	0.0886207	-1.30863	0.192275	1
SCYL2	0.0785051	0.0599924	1.30858	0.19229	1
TMEM219	-0.0926644	0.0708143	-1.30855	0.1923	1
KIF1A	0.109547	0.0837221	1.30846	0.192331	1
CIDECP	-0.102534	0.0783638	-1.30844	0.192339	1
LOC728855	-0.122919	0.0939858	-1.30784	0.192541	1
ALDH3B1	0.106994	0.0818162	1.30773	0.192578	1
JAM3	-0.0929405	0.0710717	-1.3077	0.192589	1
GOLT1A	-0.101377	0.0775329	-1.30753	0.192646	1
NAGA	0.0892055	0.068228	1.30746	0.19267	1
GPR126	-0.0994874	0.0760941	-1.30743	0.192682	1
H2BFM	-0.103082	0.078844	-1.30742	0.192684	1
TMEM39A	-0.0756908	0.057906	-1.30713	0.192781	1
DCLRE1A	-0.0855933	0.0654915	-1.30694	0.192847	1
ZDHHC8P1	-0.111995	0.0856972	-1.30687	0.192869	1
EPHA8	-0.100421	0.0768478	-1.30676	0.192908	1
ST8SIA1	-0.106098	0.0811944	-1.30672	0.192922	1
CDV3	0.0804938	0.0616091	1.30652	0.192987	1
CX3CR1	0.105624	0.0808478	1.30646	0.193009	1
MSX1	-0.107031	0.0819499	-1.30605	0.193148	1
RBMS1	0.0771905	0.0591032	1.30603	0.193156	1
CD160	-0.100153	0.0766902	-1.30594	0.193186	1
SLC12A8	-0.0968539	0.074196	-1.30538	0.193376	1
ELANE	0.102053	0.0781882	1.30522	0.193431	1
GNG7	-0.11113	0.0851496	-1.30511	0.193467	1
CD3E	0.106846	0.0818742	1.305	0.193505	1
ZFX	0.078198	0.0599243	1.30495	0.193523	1
IKBKG	0.0863275	0.0661572	1.30488	0.193544	1
C1orf69	-0.090363	0.0692581	-1.30473	0.193597	1
C2orf58	-0.101636	0.0779056	-1.30461	0.193637	1
C6orf64	-0.0795943	0.0610117	-1.30457	0.19365	1
SLC39A4	-0.110181	0.0844635	-1.30448	0.193681	1
MICALL2	-0.103303	0.0791925	-1.30446	0.193689	1
LOC100271722	-0.101325	0.0776931	-1.30417	0.193786	1
PDE3A	0.0989541	0.0758785	1.30411	0.193806	1
TMEM182	-0.0901785	0.0691559	-1.30399	0.193849	1
ANO9	-0.102951	0.0789514	-1.30398	0.193852	1
CHAC2	0.088546	0.0679073	1.30392	0.193871	1
TMEM170A	0.0806472	0.0618521	1.30387	0.193888	1
BST2	0.102339	0.0785036	1.30362	0.193974	1
ZNF69	-0.115381	0.0885096	-1.3036	0.193982	1
LOC400696	0.106143	0.0814486	1.3032	0.194119	1
SDHB	0.0812308	0.0623356	1.30312	0.194145	1
GPR56	0.105239	0.0807661	1.30301	0.194184	1
MRPS34	0.0985097	0.0756184	1.30272	0.19428	1
B4GALT5	0.0823064	0.0631804	1.30272	0.194281	1
SCUBE1	-0.120021	0.0921386	-1.30262	0.194316	1
GPR182	-0.109368	0.0839722	-1.30243	0.194379	1
HSPC157	-0.0862327	0.0662172	-1.30227	0.194434	1
AURKC	-0.103862	0.0797946	-1.30162	0.194658	1
CIC	0.0857627	0.0658966	1.30147	0.194706	1
FAM123A	-0.0906121	0.069623	-1.30147	0.194708	1
RBM41	-0.0760898	0.0584722	-1.3013	0.194766	1
TERC	-0.104907	0.0806173	-1.3013	0.194766	1
ALDH1B1	0.0965602	0.074212	1.30114	0.19482	1
CNGA1	-0.109621	0.0842589	-1.301	0.194868	1
KRT75	0.108641	0.0835135	1.30087	0.194911	1
OBFC2A	-0.0937064	0.072035	-1.30085	0.194921	1
IFT80	-0.0853897	0.0656486	-1.30071	0.194967	1
CDK5RAP3	-0.0987116	0.0758942	-1.30065	0.194989	1
PTH2R	-0.1101	0.0846524	-1.30062	0.194999	1
KRT6B	0.125311	0.0963613	1.30043	0.195062	1
PRPF39	-0.0852394	0.0655471	-1.30043	0.195063	1
FBXO10	0.0942221	0.0724554	1.30041	0.195068	1
TREX1	0.111813	0.0859854	1.30038	0.195081	1
F11R	-0.0841691	0.0647408	-1.30009	0.195178	1
PGP	0.096818	0.0744755	1.3	0.195211	1
ZNF599	-0.0782099	0.060162	-1.29999	0.195214	1
CD24	0.0847818	0.0652249	1.29984	0.195265	1
HMGA1	0.102398	0.078792	1.2996	0.195346	1
C11orf36	0.103828	0.0799079	1.29934	0.195435	1
BRAF	0.0890782	0.0685644	1.29919	0.195487	1
DTNBP1	-0.0820906	0.063196	-1.29898	0.195557	1
CYP8B1	0.107697	0.0829138	1.2989	0.195586	1
RPE	0.0806578	0.0620982	1.29888	0.195595	1
CLCNKA	-0.103153	0.0794227	-1.29879	0.195624	1
NMU	-0.102041	0.0785723	-1.29869	0.195657	1
MSL2	-0.0795382	0.0612464	-1.29866	0.195669	1
L3MBTL	-0.0955417	0.0735706	-1.29864	0.195675	1
PF4V1	0.112044	0.0862853	1.29853	0.195714	1
HES6	0.105404	0.081188	1.29827	0.195803	1
BRD8	-0.0778374	0.0599573	-1.29821	0.195821	1
TMEM9	-0.0871553	0.0671363	-1.29818	0.195832	1
GABBR1	-0.100255	0.0772393	-1.29798	0.195902	1
PLXDC1	-0.104739	0.0806975	-1.29792	0.195923	1
C20orf3	-0.0829327	0.0639063	-1.29772	0.19599	1
NDUFB6	0.0761323	0.0586688	1.29766	0.19601	1
FAM119A	-0.124452	0.0959057	-1.29765	0.196015	1
LPPR3	0.117487	0.0905422	1.29759	0.196035	1
ProSAPiP1	-0.0952526	0.0734248	-1.29728	0.196142	1
UTP20	0.0852465	0.0657237	1.29704	0.196223	1
SOX30	-0.105605	0.081429	-1.29689	0.196274	1
MFSD6L	-0.0933188	0.0719589	-1.29684	0.196294	1
FKBP7	-0.0889606	0.0686099	-1.29661	0.19637	1
SUPT6H	0.089729	0.0692166	1.29635	0.196461	1
MOAP1	0.0814477	0.0628301	1.29632	0.196472	1
GTPBP2	0.0856306	0.0660651	1.29615	0.196528	1
LOC100272217	-0.090045	0.0694724	-1.29613	0.196538	1
PI4KAP1	-0.105554	0.0814413	-1.29607	0.196556	1
LOC100287718	0.108329	0.0835864	1.29601	0.196579	1
VSIG8	-0.110812	0.0855179	-1.29577	0.19666	1
PLEKHA9	-0.0877363	0.0677172	-1.29563	0.19671	1
CHMP1A	0.0856516	0.0661086	1.29562	0.196712	1
STIM2	0.0781872	0.0603513	1.29554	0.196741	1
PRAP1	-0.115379	0.0890625	-1.29549	0.196758	1
BET1	-0.0845688	0.0652808	-1.29546	0.196767	1
GEMIN8P4	0.0850974	0.0657033	1.29518	0.196865	1
CLEC17A	0.116581	0.0900128	1.29516	0.196869	1
ENSA	-0.0805725	0.0622152	-1.29506	0.196904	1
TXNDC16	-0.0896238	0.0692213	-1.29474	0.197014	1
SLFN5	0.0908914	0.0702134	1.2945	0.197097	1
PLEKHF1	0.103552	0.0799973	1.29444	0.197119	1
TMEM63C	0.10957	0.0846478	1.29442	0.197126	1
CCDC84	-0.102043	0.0788534	-1.29409	0.197239	1
PDZRN3	-0.100978	0.0780314	-1.29407	0.197245	1
IGJ	0.115268	0.089079	1.29399	0.197272	1
ZNF140	-0.0796829	0.0615884	-1.2938	0.19734	1
CEP63	-0.0771832	0.0596615	-1.29368	0.197379	1
ELOVL2	-0.0967527	0.0747971	-1.29354	0.19743	1
DNAJB6	0.083187	0.064312	1.29349	0.197445	1
CHSY3	-0.0917033	0.0709071	-1.29329	0.197515	1
ANKRD36	-0.0997662	0.0771424	-1.29327	0.19752	1
TRAF2	0.0964688	0.0745957	1.29322	0.197538	1
TPH1	-0.118988	0.0920185	-1.29309	0.197585	1
TMPPE	0.0999358	0.0773063	1.29273	0.19771	1
MAP2K1	0.0759092	0.0587228	1.29267	0.197728	1
PTX3	-0.0939438	0.0726746	-1.29266	0.197731	1
TDRKH	-0.0950779	0.0735578	-1.29256	0.197767	1
MCCD1	-0.103159	0.0798185	-1.29242	0.197816	1
CCDC8	0.100277	0.077601	1.29222	0.197886	1
ENOX2	-0.0743346	0.0575253	-1.29221	0.197889	1
SI	-0.077286	0.0598114	-1.29216	0.197904	1
STS	0.0895196	0.0692896	1.29196	0.197973	1
ASB8	0.0685023	0.0530282	1.29181	0.198026	1
ST6GALNAC6	0.0931799	0.0721351	1.29174	0.19805	1
SMN2	-0.098282	0.0761079	-1.29135	0.198185	1
PPFIA2	-0.099626	0.0771505	-1.29132	0.198195	1
LUC7L	-0.0925905	0.0717108	-1.29117	0.198249	1
HCG11	-0.0824427	0.0638523	-1.29115	0.198255	1
TRIM6	-0.0969864	0.0751204	-1.29108	0.198279	1
SYK	0.0956523	0.0740882	1.29106	0.198285	1
COL14A1	0.102569	0.0794504	1.29098	0.198313	1
SCN3B	-0.103477	0.0801598	-1.29088	0.198346	1
TNFRSF6B	0.118492	0.0917936	1.29086	0.198355	1
TPPP3	0.11714	0.0907678	1.29054	0.198464	1
OLFM4	0.121767	0.0943744	1.29026	0.198562	1
SOX1	0.0828488	0.0642233	1.29001	0.198648	1
SPTLC3	0.0800895	0.0620887	1.28992	0.19868	1
MTSS1	-0.102908	0.0797965	-1.28963	0.198781	1
UBE2R2	0.0730414	0.05665	1.28934	0.19888	1
CPXM1	0.10374	0.0804693	1.28918	0.198936	1
KHSRP	0.0750281	0.0582024	1.28909	0.198968	1
BMS1P4	-0.103202	0.080076	-1.2888	0.199069	1
COMMD10	-0.0846984	0.0657225	-1.28873	0.199094	1
CFLP1	-0.115467	0.0895982	-1.28873	0.199094	1
FOXS1	-0.112603	0.0873774	-1.2887	0.199104	1
C3orf67	-0.0919513	0.0713578	-1.28859	0.19914	1
C14orf129	0.077338	0.0600248	1.28843	0.199195	1
CAT	0.0893777	0.0693843	1.28815	0.199292	1
SNX11	0.0855279	0.0663977	1.28811	0.199306	1
STX1B	0.112004	0.0869659	1.28791	0.199379	1
LOC390595	-0.114655	0.0890407	-1.28767	0.199461	1
COX16	-0.0846001	0.065701	-1.28765	0.199467	1
TBL2	0.0732348	0.0568789	1.28756	0.1995	1
DLEU2	-0.0912467	0.0708737	-1.28746	0.199535	1
ZCWPW1	-0.0885365	0.0687803	-1.28724	0.199611	1
ZNF768	-0.0882196	0.068545	-1.28703	0.199682	1
RPSAP52	-0.103988	0.0808015	-1.28696	0.199708	1
VASN	0.108252	0.0841427	1.28653	0.199857	1
RAD51L3	0.0861519	0.0669856	1.28613	0.199998	1
SFTPA2	-0.123825	0.0962844	-1.28603	0.200031	1
THEM4	-0.0960949	0.0747246	-1.28599	0.200046	1
FGFBP2	-0.103183	0.0802392	-1.28594	0.200063	1
RSC1A1	0.0868618	0.0675555	1.28579	0.200116	1
BCCIP	-0.0825835	0.0642452	-1.28544	0.200236	1
C15orf55	-0.109391	0.0851113	-1.28526	0.200298	1
ARPC4	0.0789935	0.0614715	1.28504	0.200375	1
NRN1L	-0.113749	0.0885198	-1.28501	0.200386	1
SDCBP2	0.0990153	0.0770995	1.28425	0.200651	1
ZFR	-0.070042	0.0545408	-1.28421	0.200664	1
PIK3R6	0.107568	0.0837798	1.28394	0.200759	1
NOVA1	-0.104424	0.0813377	-1.28383	0.200799	1
WDR76	0.0894288	0.0696628	1.28374	0.20083	1
HSD17B11	-0.0862919	0.0672295	-1.28354	0.200899	1
OTUD7A	-0.117715	0.0917189	-1.28344	0.200935	1
ZBTB41	-0.0903735	0.0704156	-1.28343	0.200938	1
UBASH3A	0.101197	0.0788546	1.28334	0.200969	1
TXNDC17	0.085863	0.0669179	1.28311	0.201051	1
UBAP2	0.0775481	0.060461	1.28261	0.201223	1
MBLAC2	-0.084135	0.0656157	-1.28224	0.201354	1
TXNDC15	-0.0765441	0.0596982	-1.28219	0.201373	1
PPPDE1	-0.0799341	0.0623428	-1.28217	0.201379	1
LOC400927	-0.105894	0.0825963	-1.28207	0.201413	1
FAM161B	-0.0872696	0.0680693	-1.28207	0.201414	1
STXBP5L	-0.0964589	0.0752496	-1.28185	0.201489	1
SP2	0.0780122	0.0608743	1.28153	0.201603	1
HEXDC	-0.100261	0.0782356	-1.28152	0.201605	1
ENDOD1	0.0909005	0.0709465	1.28125	0.2017	1
ESYT1	0.0850418	0.0663776	1.28118	0.201725	1
BRIX1	-0.0849093	0.0663057	-1.28057	0.201938	1
CEBPG	0.0866556	0.067674	1.28049	0.201969	1
MAP3K2	0.0833654	0.0651172	1.28024	0.202056	1
GPHN	-0.0885543	0.0691908	-1.27986	0.20219	1
MYLK4	-0.0970599	0.07584	-1.2798	0.20221	1
AHRR	-0.10329	0.0807177	-1.27965	0.202263	1
RMND1	-0.0899164	0.0702714	-1.27956	0.202294	1
RHOV	0.101401	0.0792639	1.27929	0.20239	1
HAT1	0.0764915	0.059793	1.27927	0.202395	1
RPL13AP3	0.0935589	0.0731363	1.27924	0.202406	1
SLC26A11	-0.0943069	0.0737219	-1.27922	0.202412	1
GGCX	0.0766308	0.0599045	1.27922	0.202414	1
KCNV2	-0.107425	0.0839815	-1.27915	0.202438	1
POLD4	0.0988886	0.0773128	1.27907	0.202465	1
ALDH16A1	0.0895621	0.0700243	1.27901	0.202486	1
LEFTY2	0.119907	0.0937546	1.27894	0.202511	1
XKR4	0.109121	0.085328	1.27884	0.202546	1
CD274	0.102259	0.0799638	1.27882	0.202555	1
CDKN2A	-0.103881	0.0812613	-1.27835	0.202717	1
SAPS3	0.0735649	0.0575516	1.27824	0.202756	1
SLC18A2	-0.110797	0.0866893	-1.27809	0.20281	1
GRIA1	0.0977037	0.0764592	1.27785	0.202894	1
GDNF	-0.107911	0.0844558	-1.27773	0.202939	1
STARD3NL	0.0763537	0.0597625	1.27762	0.202976	1
PGS1	-0.0801313	0.0627268	-1.27747	0.20303	1
SFRS16	-0.0931136	0.0729142	-1.27703	0.203184	1
FAM63A	-0.0880608	0.06896	-1.27698	0.203199	1
CXCL1	0.107742	0.084373	1.27697	0.203204	1
KRTAP4-1	0.101812	0.0797382	1.27682	0.203257	1
IFI30	0.1099	0.0860786	1.27674	0.203287	1
ZNF146	-0.0779024	0.0610252	-1.27656	0.203349	1
MAFB	0.0871376	0.068268	1.2764	0.203404	1
PFN2	0.0848579	0.0664849	1.27635	0.203424	1
PADI1	0.115817	0.0907466	1.27627	0.20345	1
UPP1	0.104692	0.0820424	1.27607	0.203522	1
FGD1	0.092556	0.0725414	1.27591	0.20358	1
C8orf86	-0.0992899	0.0778344	-1.27566	0.203668	1
FOXD4L2	-0.124198	0.0973712	-1.27551	0.203718	1
DNLZ	0.108419	0.0850069	1.27542	0.203753	1
PPY2	-0.101315	0.079439	-1.27538	0.203764	1
ANKRD20A3	-0.118115	0.0926207	-1.27526	0.203809	1
PAGE5	-0.094972	0.074492	-1.27493	0.203925	1
TMED9	-0.0763056	0.0598552	-1.27484	0.203957	1
PAIP1	-0.0807915	0.0633891	-1.27453	0.204065	1
B3GAT1	-0.112581	0.0883651	-1.27404	0.204238	1
RBM12	0.0676052	0.053068	1.27394	0.204276	1
ANKRD20B	-0.110738	0.0869291	-1.27389	0.204293	1
CTXN2	-0.102351	0.0803486	-1.27384	0.204309	1
USP31	0.0817629	0.0641871	1.27382	0.204316	1
LOC100268168	-0.0997078	0.0782784	-1.27376	0.204338	1
KRTAP11-1	-0.103139	0.080987	-1.27353	0.204421	1
KRTAP9-8	-0.0987456	0.0775385	-1.2735	0.204429	1
PNKP	0.0919525	0.0722095	1.27341	0.204461	1
ZSCAN10	-0.104973	0.0824409	-1.27331	0.204497	1
CARD11	0.108721	0.0853874	1.27327	0.204511	1
DUSP2	-0.106858	0.0839273	-1.27322	0.20453	1
PQLC3	0.0926373	0.072772	1.27298	0.204614	1
PPP2CB	0.0809579	0.0636234	1.27246	0.2048	1
ITGA3	0.102387	0.080467	1.27241	0.204816	1
DPF2	0.0810392	0.0636941	1.27232	0.204848	1
LOC375190	-0.0919904	0.0723166	-1.27205	0.204943	1
PIK3R5	0.0949944	0.0746805	1.27201	0.204958	1
ARRB1	0.10497	0.0825276	1.27193	0.204985	1
HCG27	-0.112464	0.0884293	-1.2718	0.205033	1
ERI1	0.0830643	0.0653149	1.27175	0.205049	1
FUT7	0.110169	0.0866417	1.27155	0.20512	1
AKAP8L	-0.0943781	0.0742261	-1.27149	0.20514	1
PELI1	-0.0789962	0.062136	-1.27134	0.205194	1
NCRNA00158	-0.08369	0.065839	-1.27113	0.20527	1
SUB1	-0.0807048	0.0635001	-1.27094	0.205337	1
SUZ12P	-0.0826414	0.0650385	-1.27065	0.205439	1
DHTKD1	0.088291	0.0694879	1.2706	0.205459	1
RCBTB2	-0.0893741	0.0703426	-1.27055	0.205475	1
RHO	-0.100015	0.0787178	-1.27055	0.205477	1
LGALS9B	0.12272	0.096594	1.27047	0.205503	1
CAPNS1	0.0940251	0.0740416	1.2699	0.205708	1
GALNTL2	0.106985	0.0842988	1.26911	0.205987	1
OPTN	0.0849035	0.0669065	1.26899	0.206031	1
MT2A	0.103398	0.0814891	1.26885	0.206079	1
SHROOM1	-0.104654	0.082485	-1.26877	0.206109	1
2012-09-01	-0.103066	0.0812373	-1.2687	0.206134	1
LOC731789	-0.108259	0.0853349	-1.26864	0.206156	1
ZFAT	0.0809552	0.0638201	1.26849	0.206208	1
C4orf6	0.107462	0.0847198	1.26844	0.206227	1
C7orf61	-0.108199	0.0853117	-1.26827	0.206285	1
GNG3	-0.102014	0.0804368	-1.26825	0.206294	1
CCL13	0.105254	0.0830077	1.26801	0.20638	1
SRP9	-0.0813008	0.064128	-1.26779	0.206458	1
A2M	0.100769	0.0794885	1.26772	0.206484	1
TSTD1	-0.0936748	0.073895	-1.26767	0.206499	1
DCTN6	0.0842513	0.0664649	1.26761	0.206523	1
DGAT1	-0.104001	0.0820471	-1.26758	0.206533	1
PI15	0.100399	0.079207	1.26756	0.206541	1
ZNF512B	0.0861627	0.0679842	1.26739	0.206599	1
GRAPL	0.124359	0.0981281	1.26731	0.206627	1
AHCTF1	-0.0783795	0.0618692	-1.26686	0.206789	1
WARS2	-0.0805502	0.0635899	-1.26672	0.206841	1
GBP7	0.101453	0.0800996	1.26659	0.206886	1
C1S	0.0982482	0.0775704	1.26657	0.206894	1
UGT8	-0.0946421	0.0747247	-1.26654	0.206902	1
CLEC10A	0.112499	0.0888502	1.26617	0.207037	1
GGT3P	-0.129057	0.101931	-1.26611	0.207056	1
ZNF177	-0.102881	0.0812574	-1.26611	0.207056	1
MAP1B	0.0994594	0.0785604	1.26602	0.207088	1
TUBA1B	0.0876932	0.069267	1.26602	0.20709	1
TM4SF18	-0.0933739	0.0737715	-1.26572	0.207197	1
ACER3	0.0930516	0.0735234	1.26561	0.207238	1
DUOX1	-0.0989153	0.0781635	-1.26549	0.207278	1
LOC647946	-0.0996128	0.0787288	-1.26526	0.207359	1
GPR141	0.101054	0.0798864	1.26498	0.207462	1
SP7	-0.105109	0.0830939	-1.26494	0.207474	1
KISS1R	0.109974	0.0869439	1.26488	0.207496	1
EFR3A	0.082368	0.0651219	1.26483	0.207516	1
PPP1R2P1	-0.126247	0.0998599	-1.26424	0.207726	1
PLEKHA2	0.0909906	0.0719767	1.26417	0.207752	1
AK5	-0.110908	0.0877548	-1.26384	0.207869	1
C6orf146	-0.106103	0.0839534	-1.26384	0.20787	1
NUDT16P1	-0.0956953	0.0757449	-1.26339	0.20803	1
MAGEB2	0.081886	0.0648162	1.26336	0.208042	1
ARHGEF37	0.0874495	0.0692315	1.26315	0.208118	1
CDKL2	-0.0959502	0.0759631	-1.26312	0.208128	1
EDNRB	-0.105988	0.0839201	-1.26296	0.208185	1
FCRLB	0.101655	0.0804949	1.26288	0.208214	1
NCF1B	0.113391	0.0897939	1.26279	0.208246	1
PLK3	0.0976581	0.0773453	1.26262	0.208305	1
TMEM180	-0.105602	0.0836742	-1.26206	0.208506	1
CYBA	0.102369	0.0811153	1.26201	0.208524	1
TMCC2	-0.104344	0.082691	-1.26185	0.208584	1
ANGPT4	-0.0949405	0.0752498	-1.26167	0.208647	1
C2orf52	-0.0981459	0.0777914	-1.26165	0.208653	1
RPGRIP1	-0.107027	0.0848583	-1.26124	0.208801	1
ACP1	0.0796478	0.0631511	1.26123	0.208807	1
CCDC7	-0.0959794	0.0761084	-1.26109	0.208857	1
LRRC16A	0.0869585	0.0689557	1.26108	0.208861	1
DST	0.0926244	0.0734522	1.26102	0.208882	1
VEGFC	-0.0885453	0.0702231	-1.26091	0.208919	1
DGCR11	0.0879841	0.0697822	1.26084	0.208946	1
DNAJC12	-0.100111	0.0794112	-1.26067	0.209007	1
CRLS1	-0.0818526	0.0649279	-1.26067	0.209007	1
SYT13	0.0992029	0.0786945	1.26061	0.209029	1
BEST3	-0.106675	0.0846229	-1.2606	0.209034	1
SSX1	0.0900791	0.0714702	1.26037	0.209114	1
KIAA0664	0.086583	0.0687097	1.26013	0.209202	1
PTGES2	0.098039	0.0778086	1.26	0.209247	1
KRT6C	0.125535	0.0996661	1.25956	0.209406	1
TBC1D7	-0.0923591	0.0733414	-1.2593	0.209499	1
FAM174B	0.0971928	0.0771944	1.25906	0.209585	1
ELK3	0.0904609	0.0718489	1.25904	0.209592	1
CBLL1	0.0771617	0.0612881	1.259	0.209608	1
HOMER3	-0.105296	0.0836485	-1.25879	0.209683	1
GNAI3	0.0668318	0.0530921	1.25879	0.209684	1
PDGFRL	-0.103932	0.0825673	-1.25876	0.209695	1
GCHFR	0.104333	0.0828984	1.25857	0.209765	1
TBC1D2	0.103846	0.0825228	1.25839	0.209828	1
KCTD8	-0.100637	0.0799961	-1.25802	0.209962	1
RBM11	-0.0913602	0.072627	-1.25794	0.209992	1
UCHL3	0.082722	0.0657648	1.25785	0.210024	1
C1orf130	0.103642	0.0824269	1.25738	0.210194	1
TFAP2C	0.100513	0.0799414	1.25734	0.210208	1
MEG3	-0.10963	0.0872044	-1.25716	0.21027	1
SOCS4	-0.0748308	0.0595322	-1.25698	0.210338	1
ICMT	0.0766736	0.0610132	1.25667	0.210448	1
FAHD1	0.0877868	0.0698586	1.25663	0.210462	1
CACNA2D1	-0.104405	0.0830835	-1.25663	0.210465	1
NSDHL	0.0852117	0.0678233	1.25638	0.210555	1
ATP9B	-0.0932097	0.0741955	-1.25627	0.210593	1
RHBDD2	0.0996805	0.079354	1.25615	0.210637	1
HRASLS	0.0916304	0.0729643	1.25582	0.210755	1
PRKAR2B	0.0981568	0.0781655	1.25576	0.21078	1
HOOK2	-0.0856079	0.0681812	-1.25559	0.210838	1
TNFSF11	-0.110713	0.0882141	-1.25505	0.211037	1
STXBP1	0.0888821	0.0708245	1.25496	0.211066	1
CTF1	-0.104423	0.0832081	-1.25496	0.211067	1
TOP3B	-0.0978933	0.0780117	-1.25485	0.211106	1
PCDHGA10	0.112084	0.08933	1.25472	0.211153	1
C7orf50	0.0910121	0.0725435	1.25459	0.211203	1
TSGA10IP	-0.103895	0.0828137	-1.25456	0.211211	1
XPR1	-0.0904629	0.0721195	-1.25435	0.21129	1
NUB1	0.0790322	0.0630149	1.25418	0.21135	1
PTF1A	-0.0867178	0.0691433	-1.25417	0.211353	1
CLUAP1	0.0778472	0.0620781	1.25402	0.211409	1
YIF1A	0.0892984	0.0712203	1.25383	0.211476	1
MTMR11	-0.0949204	0.0757086	-1.25376	0.211503	1
C1orf157	-0.119165	0.0950624	-1.25354	0.211582	1
NCRNA00052	0.0806321	0.0643252	1.25351	0.211595	1
LOC282997	0.0943796	0.0752946	1.25347	0.211608	1
AZGP1	-0.12231	0.0975872	-1.25334	0.211654	1
ACCN3	-0.11397	0.0909336	-1.25333	0.211658	1
SDR39U1	-0.0894856	0.0714045	-1.25322	0.211698	1
PDZD3	-0.11	0.0877834	-1.25309	0.211748	1
PCDHB2	-0.108757	0.0868008	-1.25295	0.211797	1
DHX37	0.0792292	0.0632553	1.25253	0.211949	1
DSCAML1	0.10275	0.0820647	1.25206	0.212122	1
OR1Q1	-0.101057	0.0807375	-1.25168	0.21226	1
LINGO2	-0.101184	0.0808394	-1.25167	0.212264	1
TNFRSF25	-0.105633	0.0843943	-1.25166	0.212264	1
TSSK1B	-0.112507	0.0898866	-1.25165	0.212268	1
C17orf77	-0.0926434	0.0740189	-1.25162	0.212281	1
KYNU	0.101741	0.081298	1.25146	0.212339	1
SAA2	0.103504	0.0827132	1.25136	0.212376	1
RFPL2	-0.0954542	0.0762867	-1.25126	0.212413	1
LOC143666	-0.0929823	0.0743154	-1.25119	0.212438	1
CTSA	0.095671	0.0765002	1.2506	0.212652	1
DSCR3	0.0759346	0.0607207	1.25056	0.212668	1
CRISPLD2	-0.0966311	0.0772801	-1.2504	0.212724	1
ITCH	0.0698645	0.0558875	1.25009	0.212837	1
TADA1	-0.077525	0.0620222	-1.24996	0.212886	1
HLA-DPB2	0.111492	0.0892285	1.24951	0.213047	1
DENND4A	0.0815037	0.0652381	1.24933	0.213115	1
ENTPD6	-0.0997346	0.0798385	-1.2492	0.21316	1
MGC72080	0.109252	0.0874744	1.24896	0.21325	1
TMCO7	0.085692	0.0686261	1.24868	0.213352	1
C6orf108	-0.0982561	0.0787039	-1.24843	0.213444	1
LOC147727	-0.0885938	0.0709702	-1.24832	0.213482	1
DDB1	0.0746183	0.0597874	1.24806	0.213577	1
PLGLA	-0.125351	0.100443	-1.24798	0.213606	1
MNT	0.085088	0.0681994	1.24764	0.213733	1
KIAA1199	-0.112798	0.0904122	-1.2476	0.213747	1
SCFD2	0.0764155	0.0612504	1.24759	0.213749	1
SPATC1	0.106067	0.0850215	1.24753	0.21377	1
ZNF283	-0.077833	0.0623924	-1.24748	0.213791	1
MAGED4B	-0.100663	0.0807194	-1.24707	0.21394	1
CCDC66	-0.0785998	0.0630282	-1.24706	0.213944	1
RBM5	-0.08453	0.0677846	-1.24704	0.213951	1
FAM163A	-0.0964902	0.0773821	-1.24693	0.21399	1
POGK	-0.0774577	0.0621271	-1.24676	0.214053	1
ANXA11	0.0926401	0.0743723	1.24563	0.214468	1
APOBEC3A	0.117374	0.0942369	1.24552	0.214509	1
ZNF695	-0.0946533	0.0760021	-1.2454	0.21455	1
HSD17B12	0.0782483	0.0628425	1.24515	0.214643	1
LAMA4	-0.103389	0.0830378	-1.24508	0.214667	1
AFF1	-0.0787794	0.0633025	-1.24449	0.214884	1
IMP4	0.0915842	0.0736072	1.24423	0.214981	1
RREB1	0.0790976	0.0635874	1.24392	0.215095	1
PIP5K1P1	-0.101708	0.0817743	-1.24376	0.215153	1
COPB1	0.0679878	0.0546653	1.24371	0.215171	1
LOC80054	0.0960484	0.0772274	1.24371	0.215172	1
C16orf72	0.0696155	0.0559759	1.24367	0.215187	1
TNK1	0.0847131	0.068144	1.24315	0.215378	1
EGLN3	0.0947803	0.0762474	1.24306	0.215409	1
SPRYD3	0.0891409	0.0717215	1.24288	0.215478	1
CREM	0.079456	0.0639326	1.24281	0.215503	1
TP53I13	-0.0951383	0.0765608	-1.24265	0.215561	1
SLFN12L	0.092345	0.074333	1.24232	0.215684	1
DLEU1	-0.0847369	0.0682408	-1.24173	0.215898	1
AQP7P3	-0.11354	0.0914398	-1.2417	0.215912	1
RCAN3	0.0866813	0.0698122	1.24164	0.215934	1
MPND	0.0940868	0.0757781	1.24161	0.215944	1
C1orf123	-0.0787906	0.0634601	-1.24158	0.215956	1
ORAI2	0.0924768	0.0744952	1.24138	0.216028	1
SMCR8	0.0775804	0.0624961	1.24136	0.216034	1
MCCC2	0.0928178	0.0747877	1.24108	0.216138	1
LOC253724	-0.096253	0.077568	-1.24089	0.216211	1
XAF1	0.100689	0.0811455	1.24085	0.216225	1
KLK14	-0.111373	0.0897598	-1.24079	0.216246	1
C9orf89	0.0967012	0.0779475	1.24059	0.216318	1
ANKRD34B	-0.101851	0.0821027	-1.24053	0.216341	1
SHPK	0.0814594	0.0656779	1.24029	0.216432	1
AKR1B1	0.0897194	0.0723563	1.23997	0.21655	1
MGC29506	0.112002	0.0903342	1.23987	0.216587	1
ZNF389	-0.100933	0.0814076	-1.23984	0.216595	1
PSME2	0.0932724	0.0752515	1.23948	0.216731	1
SAA1	0.102495	0.0827019	1.23933	0.216784	1
OLFML1	-0.0999606	0.080683	-1.23893	0.216933	1
DUSP16	-0.0801579	0.0647123	-1.23868	0.217024	1
GPR64	-0.109936	0.0887574	-1.23862	0.217048	1
HSD17B2	0.111118	0.0897174	1.23854	0.217077	1
FLAD1	-0.0828804	0.0669184	-1.23853	0.217081	1
ITGB3	0.0972905	0.0785739	1.2382	0.217201	1
PCGF2	-0.0947179	0.0765052	-1.23806	0.217255	1
GPR157	0.10191	0.0823152	1.23804	0.21726	1
PTS	-0.0833147	0.0672958	-1.23804	0.217263	1
CXorf50B	-0.106488	0.0860304	-1.2378	0.217352	1
RAP1GAP2	-0.106209	0.0858097	-1.23773	0.217376	1
RPRD1A	-0.0735839	0.0594545	-1.23765	0.217406	1
ATP6V0E2	-0.109075	0.0881343	-1.2376	0.217423	1
C2orf63	-0.0856549	0.0692125	-1.23756	0.217438	1
LRP5L	-0.105464	0.0852406	-1.23726	0.217552	1
RPL32P3	-0.0841345	0.0680015	-1.23725	0.217555	1
PCDHB9	-0.110276	0.0891454	-1.23704	0.217632	1
ZNF569	-0.0743372	0.0601157	-1.23657	0.217807	1
SNX21	-0.0829216	0.06706	-1.23653	0.217821	1
RFX7	0.075696	0.061221	1.23644	0.217854	1
RAB31	0.0858491	0.069451	1.23611	0.217976	1
MCM5	0.0950744	0.0769233	1.23596	0.218031	1
C21orf71	-0.107582	0.0870474	-1.2359	0.218055	1
ABCG8	-0.0951825	0.0770166	-1.23587	0.218065	1
SLC1A5	0.111032	0.0898422	1.23586	0.218071	1
F11	0.0938054	0.075907	1.23579	0.218093	1
ZYG11A	-0.107822	0.0872532	-1.23574	0.218115	1
SLC22A2	0.0934867	0.0756569	1.23567	0.218141	1
SPRR2A	0.116272	0.0941058	1.23554	0.218187	1
ACAN	-0.112637	0.0911676	-1.23549	0.218206	1
MBIP	-0.0795734	0.064411	-1.2354	0.218239	1
KIAA0174	0.0677572	0.0548604	1.23508	0.218357	1
GPR132	0.112628	0.0912022	1.23493	0.218414	1
EGLN2	0.0851506	0.068952	1.23492	0.218416	1
C14orf162	0.087782	0.0711163	1.23435	0.218632	1
ZNF841	-0.0940458	0.0761925	-1.23432	0.218642	1
SPTBN4	-0.0999167	0.0809633	-1.2341	0.218723	1
ACBD6	-0.0872945	0.0707451	-1.23393	0.218786	1
C1orf112	-0.0761975	0.0617581	-1.23381	0.218832	1
STAU1	0.0683821	0.0554365	1.23352	0.218938	1
NRN1	0.102344	0.0829724	1.23347	0.218957	1
STAT2	0.0813571	0.0659727	1.23319	0.21906	1
CCNF	0.0929619	0.0753832	1.23319	0.21906	1
ADAM9	0.0800853	0.0649429	1.23317	0.21907	1
ATP11B	-0.0872657	0.0707744	-1.23301	0.219127	1
C1orf198	-0.0886686	0.0719138	-1.23298	0.219138	1
PTPN20B	-0.104147	0.0844739	-1.23289	0.219172	1
DAO	-0.0965326	0.0783049	-1.23278	0.219215	1
C18orf21	-0.0805357	0.0653328	-1.2327	0.219244	1
WFIKKN1	-0.10929	0.0886623	-1.23266	0.219259	1
GUCY1B2	-0.110134	0.0893476	-1.23264	0.219265	1
STRC	-0.105946	0.0859511	-1.23263	0.21927	1
ZNF155	-0.0819805	0.0665109	-1.23259	0.219285	1
MKNK2	0.0810766	0.0657786	1.23257	0.219293	1
LRRC37A	-0.103639	0.084097	-1.23238	0.219364	1
SNORA21	0.117202	0.0951102	1.23228	0.2194	1
C1orf203	-0.0855307	0.0694168	-1.23213	0.219455	1
GPR171	0.0940335	0.076327	1.23198	0.219511	1
RBL1	0.0838529	0.0680687	1.23189	0.219546	1
ALKBH2	-0.0879455	0.0714065	-1.23162	0.219647	1
KRTAP3-1	-0.0972825	0.0789922	-1.23155	0.219674	1
PRPH2	-0.094863	0.0770357	-1.23142	0.219722	1
PCTP	-0.0878896	0.0713785	-1.23132	0.219759	1
SETD6	-0.0728653	0.0591828	-1.23119	0.219806	1
CHD6	-0.0764203	0.062077	-1.23106	0.219856	1
CCDC68	-0.0885469	0.0719316	-1.23099	0.219882	1
IRS2	-0.10085	0.0819265	-1.23098	0.219884	1
LY6G6E	-0.0970705	0.0788584	-1.23095	0.219897	1
PALM	0.0950843	0.0772713	1.23053	0.220054	1
GPS1	-0.0950523	0.0772463	-1.23051	0.22006	1
CYP1A2	-0.0965637	0.0784769	-1.23047	0.220074	1
TRIM63	0.0969235	0.0787756	1.23037	0.220111	1
FAM159A	0.100605	0.0817757	1.23025	0.220156	1
CD244	0.0974757	0.0792515	1.22995	0.220268	1
USP36	-0.0763533	0.0620841	-1.22984	0.220312	1
BCL7B	0.079286	0.0644797	1.22963	0.22039	1
TTC1	-0.075768	0.0616302	-1.2294	0.220475	1
HTR1B	-0.0879421	0.071535	-1.22936	0.220491	1
TUBA4A	0.103565	0.0842595	1.22912	0.220578	1
HEBP1	0.0908396	0.0739165	1.22895	0.220644	1
MAFK	-0.0857851	0.069821	-1.22864	0.220758	1
SPPL2A	0.0752672	0.0612745	1.22836	0.220863	1
ADO	0.074527	0.060679	1.22822	0.220918	1
ZNF706	0.0766606	0.0624241	1.22806	0.220975	1
FCN1	0.116872	0.0951719	1.22801	0.220995	1
MIDN	0.0768853	0.0626148	1.22791	0.221033	1
LOC541471	0.104219	0.0849051	1.22747	0.221197	1
HSP90AB4P	-0.116058	0.0945511	-1.22746	0.2212	1
ZNF337	-0.0883774	0.0720101	-1.22729	0.221265	1
BOD1	-0.073505	0.0598958	-1.22721	0.221293	1
CD2	0.0961868	0.0783964	1.22693	0.2214	1
NHLH1	0.101426	0.0827284	1.22601	0.221745	1
CLEC7A	0.0842662	0.0687337	1.22598	0.221756	1
CES7	0.0797513	0.0650594	1.22582	0.221815	1
ZNF350	-0.075771	0.0618232	-1.22561	0.221896	1
ELMO1	0.0913828	0.0745637	1.22557	0.221912	1
ZNF554	-0.0840202	0.0685618	-1.22547	0.221949	1
DMGDH	0.0978173	0.0798299	1.22532	0.222003	1
CD3D	0.102873	0.0839613	1.22525	0.222032	1
FAM173B	-0.0770702	0.0629061	-1.22516	0.222063	1
ZNF25	-0.0808329	0.0659795	-1.22512	0.222079	1
HAS2AS	-0.103228	0.0842633	-1.22507	0.222098	1
GPNMB	0.0976266	0.0797099	1.22477	0.222209	1
KLHL31	-0.0912303	0.0745103	-1.2244	0.222351	1
ACOT7	0.0986387	0.0805686	1.22428	0.222394	1
C6orf186	0.100908	0.0824256	1.22424	0.222411	1
MGC16025	-0.102716	0.0839059	-1.22418	0.222433	1
TWF2	0.0899609	0.0735116	1.22376	0.222589	1
PNPLA4	0.0950238	0.0776531	1.2237	0.222615	1
YIPF5	0.0653503	0.0534069	1.22363	0.222639	1
XIST	0.0935224	0.0764385	1.2235	0.222689	1
GRHPR	0.0824137	0.0673759	1.22319	0.222804	1
DNAJC1	0.0834576	0.068244	1.22293	0.222904	1
PANX1	0.0780658	0.0638603	1.22245	0.223086	1
PCSK1	-0.101287	0.0828595	-1.2224	0.223104	1
FBXO17	0.0919578	0.0752345	1.22228	0.223147	1
HARBI1	0.0836364	0.06843	1.22222	0.223172	1
C11orf54	-0.0795325	0.0650889	-1.22191	0.22329	1
C15orf61	-0.0886384	0.0725656	-1.22149	0.223445	1
GPR26	0.0994038	0.0813887	1.22135	0.223501	1
TENC1	-0.0987455	0.0808561	-1.22125	0.223537	1
FGF9	-0.0956885	0.0783544	-1.22123	0.223546	1
WDYHV1	0.0814998	0.0667371	1.22121	0.223554	1
NDUFB2	0.0822835	0.0674028	1.22077	0.223718	1
PLEKHG3	-0.0848396	0.0695018	-1.22068	0.223752	1
NQO1	0.0895787	0.0734033	1.22036	0.223872	1
UBA6	0.0696122	0.0570514	1.22017	0.223947	1
RPAP1	0.0810463	0.0664341	1.21995	0.224028	1
AKR1E2	0.102317	0.0838888	1.21967	0.224133	1
ELF3	-0.0934887	0.0766621	-1.21949	0.224202	1
RAB26	0.109223	0.0895674	1.21945	0.224216	1
RAI14	0.0846661	0.0694494	1.2191	0.224348	1
WRN	0.0781363	0.0640957	1.21906	0.224367	1
GIMAP4	0.0890082	0.0730154	1.21903	0.224375	1
PROX1	-0.10541	0.0864853	-1.21882	0.224454	1
CST3	-0.102979	0.0844999	-1.21868	0.224508	1
MAP3K12	-0.0906316	0.0743796	-1.2185	0.224577	1
C17orf95	-0.0781024	0.064099	-1.21847	0.22459	1
C9orf173	-0.101918	0.0836787	-1.21797	0.224778	1
ADA	0.0915956	0.0752195	1.21771	0.224877	1
RASSF7	-0.0960528	0.0788827	-1.21767	0.224893	1
SMAGP	0.0874525	0.0718216	1.21763	0.224905	1
TNNC1	0.109812	0.0901953	1.21749	0.224959	1
SOCS6	-0.0718653	0.0590275	-1.21749	0.224961	1
CTSW	0.0979323	0.0804392	1.21747	0.224968	1
SOD2	0.0937091	0.0769841	1.21725	0.22505	1
TCL1B	0.0983136	0.0807695	1.21721	0.225066	1
PFKM	0.0754377	0.0619795	1.21714	0.225094	1
CBX7	-0.0939422	0.0771862	-1.21709	0.225113	1
SDR9C7	0.09732	0.0799693	1.21697	0.225158	1
UBE2M	0.0858312	0.070529	1.21696	0.22516	1
CNTN2	-0.093097	0.0765032	-1.2169	0.225183	1
TSC1	-0.0792958	0.0651714	-1.21673	0.22525	1
TRAPPC6B	-0.0801313	0.0658724	-1.21646	0.225351	1
HIST1H2BF	-0.120329	0.0989352	-1.21624	0.225436	1
MCOLN1	0.0959053	0.0788595	1.21615	0.225467	1
PHC3	-0.0778144	0.0640055	-1.21575	0.225622	1
EPX	-0.107567	0.0884823	-1.21569	0.225644	1
RAB7A	0.077362	0.0636719	1.21501	0.225902	1
SIT1	0.0904414	0.0744756	1.21438	0.226144	1
MYLK3	0.102014	0.084006	1.21436	0.22615	1
PSKH1	0.0851404	0.0701125	1.21434	0.226158	1
RABGEF1	-0.072455	0.0596743	-1.21418	0.22622	1
DTX3L	0.0851647	0.0701471	1.21409	0.226253	1
ONECUT2	-0.104273	0.0858975	-1.21392	0.226316	1
KCNJ9	-0.112039	0.0922952	-1.21392	0.226316	1
UBQLNL	-0.0986588	0.0812835	-1.21376	0.226378	1
PIGQ	0.0907666	0.0747967	1.21351	0.226473	1
PRKCQ	-0.112113	0.0923946	-1.21341	0.226512	1
RGS2	-0.105954	0.0873246	-1.21334	0.226539	1
MRPS22	-0.0785861	0.0647809	-1.21311	0.226627	1
WSB1	0.0825813	0.0680837	1.21294	0.226692	1
ILF2	-0.0725416	0.0598201	-1.21266	0.226797	1
MRPL17	0.0900571	0.0742677	1.2126	0.22682	1
LRTM1	-0.0936084	0.0771964	-1.2126	0.226821	1
ST20	-0.0875023	0.0722274	-1.21148	0.227247	1
ETFB	0.0966253	0.0797818	1.21112	0.227386	1
LOC100132707	0.0849322	0.070139	1.21091	0.227465	1
LONRF1	0.0843831	0.069689	1.21085	0.227489	1
TBX21	0.0918486	0.0758742	1.21054	0.227609	1
OTOS	-0.0970308	0.0801886	-1.21003	0.227802	1
LOC647979	-0.0710214	0.0586974	-1.20996	0.22783	1
RANBP6	-0.0718331	0.0593701	-1.20992	0.227844	1
BDKRB2	0.0999862	0.0826457	1.20982	0.227884	1
EARS2	0.0727797	0.0601701	1.20957	0.227981	1
BDH2	-0.0686845	0.0567878	-1.20949	0.228008	1
ABTB2	0.091449	0.0756257	1.20923	0.228109	1
GAB2	-0.0934771	0.0773123	-1.20908	0.228165	1
FAM149B1	-0.0767824	0.063521	-1.20877	0.228285	1
PTGR2	-0.0815795	0.0674999	-1.20859	0.228356	1
C12orf34	-0.105663	0.0874366	-1.20846	0.228406	1
SLC16A9	0.0910454	0.075346	1.20836	0.228441	1
H2AFJ	-0.0921665	0.0762771	-1.20831	0.228461	1
CRB1	-0.0990034	0.0819403	-1.20824	0.228489	1
GTF2IRD2B	-0.120987	0.100146	-1.2081	0.228541	1
GFOD1	0.102816	0.0851059	1.2081	0.228543	1
NFATC1	-0.102694	0.0850164	-1.20793	0.228608	1
GPATCH1	-0.0723102	0.0598647	-1.20789	0.228622	1
GFER	0.0831709	0.0688615	1.2078	0.228657	1
IGSF22	-0.101147	0.0837567	-1.20762	0.228725	1
MRPS12	0.079916	0.0661814	1.20753	0.228762	1
LOC93622	-0.0802558	0.0664678	-1.20744	0.228796	1
LAMB4	0.10599	0.0877903	1.20731	0.228847	1
LOC730668	-0.0977764	0.0809918	-1.20724	0.228874	1
MFGE8	0.101292	0.0839069	1.20719	0.228892	1
GPRIN3	0.0978437	0.0810526	1.20716	0.228902	1
SCO1	0.0719802	0.0596382	1.20695	0.228985	1
PSMC5	-0.0867747	0.0718964	-1.20694	0.228988	1
ARHGAP17	0.0688038	0.0570073	1.20693	0.228992	1
PLAG1	-0.093382	0.077385	-1.20672	0.229072	1
ZNF507	-0.0702514	0.0582244	-1.20656	0.229133	1
SYT7	0.0970868	0.0804784	1.20637	0.229207	1
FBXO22	0.0653644	0.0541846	1.20633	0.229224	1
PTGDR	0.100336	0.0831758	1.20631	0.229231	1
POLE3	0.072928	0.0604616	1.20619	0.229277	1
TARSL2	-0.0811794	0.067308	-1.20609	0.229315	1
LOC400043	0.092665	0.0768352	1.20602	0.22934	1
RNF128	-0.106829	0.088584	-1.20596	0.229364	1
RAB5C	0.0765857	0.0635095	1.20589	0.22939	1
AGAP5	-0.124511	0.103265	-1.20575	0.229445	1
DCLK1	0.100998	0.0837775	1.20555	0.229521	1
SLC29A1	-0.0868712	0.0720782	-1.20524	0.229643	1
MCAM	-0.0904942	0.0750859	-1.20521	0.229654	1
LY6G5B	-0.0842325	0.0698984	-1.20507	0.229707	1
ADH1A	0.103018	0.0854951	1.20496	0.229749	1
UBTD1	0.0949511	0.078802	1.20493	0.22976	1
GPR180	0.0669617	0.055578	1.20482	0.229802	1
TREX2	-0.104966	0.0871388	-1.20458	0.229895	1
MLH1	0.0448052	0.0371959	1.20457	0.229898	1
CHDH	-0.0977513	0.081176	-1.20419	0.230046	1
HARS2	-0.065539	0.0544373	-1.20393	0.230145	1
TACC2	0.0839041	0.0697077	1.20366	0.230252	1
NADK	0.08055	0.0669482	1.20317	0.23044	1
PRKG2	-0.0987099	0.0820419	-1.20316	0.230442	1
KRT17	0.109783	0.0912458	1.20315	0.230446	1
STEAP1	0.09657	0.0802878	1.2028	0.230583	1
RIC8A	0.0737616	0.0613345	1.20261	0.230655	1
CHPF2	0.0866229	0.0720365	1.20249	0.230704	1
CX3CL1	0.0927669	0.0771691	1.20212	0.230843	1
ICOS	0.0951278	0.0791858	1.20133	0.231153	1
RAB24	-0.0928037	0.0772617	-1.20116	0.231217	1
TMEM11	0.0858096	0.0714391	1.20116	0.231218	1
USP15	0.0714586	0.0594937	1.20111	0.231235	1
MYH14	0.0941919	0.0784274	1.20101	0.231275	1
HTR3B	0.0883925	0.0735993	1.201	0.23128	1
STMN1	-0.0804818	0.067017	-1.20092	0.231311	1
ZNF638	-0.0754405	0.0628194	-1.20091	0.231313	1
C1orf77	-0.0728387	0.0606539	-1.20089	0.23132	1
BAZ1B	0.0707471	0.0589228	1.20067	0.231404	1
MAGEH1	-0.0825968	0.0687928	-1.20066	0.23141	1
C12orf62	0.0820891	0.0683712	1.20064	0.231418	1
E2F8	0.0844688	0.0703651	1.20044	0.231497	1
C1orf38	0.0898147	0.0748235	1.20035	0.231528	1
F10	-0.109667	0.0913898	-1.2	0.231667	1
NOC4L	0.0877469	0.0731245	1.19997	0.231679	1
C17orf61	0.0873199	0.0727918	1.19958	0.231826	1
CCR8	0.0974595	0.0812486	1.19952	0.231851	1
TRANK1	0.0853347	0.0711476	1.1994	0.231897	1
METTL13	-0.0745253	0.0621443	-1.19923	0.231964	1
MXRA5	0.100987	0.0842168	1.19913	0.232004	1
LRRC37A2	-0.116189	0.0969032	-1.19902	0.232044	1
ADAM32	-0.0968813	0.0808141	-1.19882	0.232124	1
FAM123C	-0.100245	0.0836214	-1.1988	0.232132	1
FAM168A	0.0894925	0.0746671	1.19855	0.232226	1
AKT2	0.0757719	0.0632225	1.1985	0.232249	1
PRKCE	0.0817357	0.0682081	1.19833	0.232313	1
RABL5	0.082709	0.06904	1.19799	0.232447	1
ZNF746	0.0705711	0.0589085	1.19798	0.232449	1
HCG2P7	-0.0931673	0.0777884	-1.1977	0.232557	1
ANAPC16	-0.0810781	0.0676978	-1.19765	0.232578	1
ATP13A1	-0.0826777	0.0690346	-1.19763	0.232586	1
NCRNA00032	-0.102014	0.0851827	-1.1976	0.232598	1
CARD16	0.0959821	0.0801596	1.19739	0.232679	1
TARBP1	-0.0857394	0.0716204	-1.19714	0.232777	1
ARHGEF11	-0.0801237	0.0669397	-1.19695	0.232848	1
KCNJ2	0.09846	0.0822603	1.19693	0.232857	1
KRT33B	-0.10289	0.0859802	-1.19667	0.232956	1
CACNG5	-0.0918518	0.0767672	-1.1965	0.233026	1
RNGTT	0.0682097	0.0570313	1.196	0.233217	1
ITPKC	0.0820318	0.0685884	1.196	0.233219	1
PLEKHA5	-0.0798505	0.0667888	-1.19557	0.233388	1
MRTO4	0.0826112	0.0691089	1.19538	0.233462	1
COG8	0.0747718	0.0625515	1.19536	0.233467	1
ZNF493	-0.0856478	0.0716539	-1.1953	0.233492	1
POTEF	0.115845	0.0969531	1.19486	0.233664	1
FTSJD1	0.0731113	0.0611923	1.19478	0.233694	1
C3orf10	0.0725256	0.060722	1.19439	0.233847	1
TMEM187	0.0814894	0.0682323	1.19429	0.233884	1
IL3RA	-0.0929064	0.077801	-1.19415	0.233938	1
FAM8A1	-0.0775482	0.0649437	-1.19408	0.233966	1
POLR2B	0.0616423	0.051627	1.19399	0.234001	1
HMGCR	0.0926304	0.0775919	1.19382	0.23407	1
GOLGA6L9	-0.114516	0.0959283	-1.19376	0.234092	1
PORCN	-0.0958753	0.0803144	-1.19375	0.234096	1
ZNF462	-0.0973376	0.0815414	-1.19372	0.234108	1
RNASE4	-0.0941933	0.0789152	-1.1936	0.234154	1
OVOL1	-0.0966306	0.0809594	-1.19357	0.234167	1
BTBD18	-0.0926194	0.0776185	-1.19326	0.234286	1
C14orf153	-0.082503	0.0691411	-1.19326	0.234289	1
SHC2	-0.095703	0.0802033	-1.19326	0.234289	1
CYP2J2	-0.0911612	0.0763991	-1.19322	0.234302	1
MXI1	-0.0836212	0.0700852	-1.19314	0.234336	1
GFOD2	0.0777	0.0651295	1.19301	0.234386	1
CDC40	0.0690625	0.0578897	1.193	0.234389	1
ZNF232	-0.0845143	0.0708487	-1.19288	0.234434	1
HAPLN3	0.103747	0.0869773	1.19281	0.234463	1
C2orf67	-0.0761854	0.0638787	-1.19266	0.234523	1
SLC35E3	0.0928122	0.0778439	1.19229	0.234668	1
BTN3A1	0.07229	0.0606353	1.19221	0.234698	1
CAMTA1	-0.080909	0.0678831	-1.19189	0.234824	1
CRELD1	-0.0760931	0.0638426	-1.19189	0.234824	1
KLHL12	-0.0785709	0.0659405	-1.19154	0.234959	1
STXBP2	0.0861392	0.072313	1.1912	0.235093	1
INPP5F	0.086693	0.0728159	1.19058	0.235337	1
ENC1	-0.0882484	0.0741313	-1.19043	0.235393	1
ZNF527	-0.0720548	0.0605362	-1.19028	0.235455	1
SCAND3	-0.0876389	0.0736456	-1.19001	0.23556	1
PSMA2	0.068065	0.057205	1.18984	0.235624	1
EYA2	0.0990139	0.0832188	1.1898	0.235641	1
C21orf2	-0.0924038	0.0776683	-1.18972	0.235671	1
POU3F1	0.0977336	0.082157	1.1896	0.235721	1
ZNF230	-0.0730036	0.0613868	-1.18924	0.235861	1
LGMN	0.0877729	0.0738276	1.18889	0.235998	1
FAM135B	0.0953551	0.0802091	1.18883	0.236022	1
DCTN5	0.0719663	0.0605373	1.18879	0.236037	1
SUFU	-0.076568	0.0644102	-1.18876	0.236051	1
NANOG	-0.107543	0.0904689	-1.18873	0.236063	1
SLC4A7	0.0771874	0.0649409	1.18858	0.236121	1
LCK	0.0898114	0.075565	1.18853	0.236139	1
TMX3	-0.0736966	0.062018	-1.18831	0.236226	1
AQP7P1	-0.119891	0.100899	-1.18823	0.236256	1
AK2	0.0770403	0.0648648	1.18771	0.236464	1
LOC283050	-0.0925659	0.0779586	-1.18737	0.236595	1
CELF3	-0.103878	0.0875354	-1.1867	0.23686	1
CD40LG	0.10108	0.0851791	1.18668	0.236867	1
OLIG1	0.0956896	0.0806375	1.18666	0.236874	1
C2orf68	-0.075557	0.0636755	-1.18659	0.236901	1
MAGOHB	-0.0852116	0.0718185	-1.18648	0.236944	1
ABCB5	-0.0945174	0.0796724	-1.18633	0.237007	1
GAPVD1	0.0686665	0.0578867	1.18622	0.237048	1
RAC3	-0.098386	0.0829517	-1.18606	0.23711	1
PNKD	0.088062	0.0742567	1.18591	0.23717	1
LOC285456	-0.0937016	0.0790127	-1.18591	0.237172	1
LRRC19	-0.0979088	0.0825721	-1.18574	0.237239	1
PIAS3	-0.0804333	0.0678384	-1.18566	0.237269	1
HSD17B6	-0.0973306	0.0820908	-1.18565	0.237275	1
MKL2	0.0741612	0.0625517	1.1856	0.237293	1
PIGO	0.076939	0.0649034	1.18544	0.237357	1
C1orf63	-0.0859414	0.0725124	-1.1852	0.237452	1
HEATR4	-0.0973775	0.0821835	-1.18488	0.237577	1
MRPL55	-0.103501	0.0873537	-1.18485	0.237587	1
ZNF563	-0.0819028	0.0691264	-1.18483	0.237597	1
C17orf89	-0.0848405	0.0716144	-1.18469	0.237653	1
RASIP1	-0.0877204	0.0740615	-1.18443	0.237755	1
HAPLN1	-0.100218	0.0846138	-1.18442	0.23776	1
ARL16	-0.0883464	0.0745939	-1.18437	0.23778	1
CHRM4	0.097387	0.08223	1.18432	0.237796	1
ZNF546	-0.0849172	0.0717038	-1.18428	0.237815	1
PRELID2	0.0935414	0.0789874	1.18426	0.237822	1
TBCE	-0.0792645	0.066933	-1.18424	0.237831	1
CASS4	0.0908144	0.076704	1.18396	0.23794	1
ABCC1	0.0808728	0.0683143	1.18383	0.237989	1
GNLY	0.107069	0.0904472	1.18377	0.238014	1
MBNL1	-0.076178	0.0643537	-1.18374	0.238027	1
RSRC2	-0.065749	0.0555452	-1.1837	0.238041	1
PCSK5	-0.100425	0.0848505	-1.18355	0.238101	1
NKRF	-0.0734358	0.0620714	-1.18309	0.238285	1
KLF16	0.0804678	0.0680298	1.18283	0.238386	1
ALDH18A1	0.0827887	0.0699961	1.18276	0.238414	1
RING1	-0.081756	0.0691238	-1.18275	0.238419	1
ZMIZ1	0.0814278	0.0688811	1.18215	0.238655	1
FRMD7	-0.0821648	0.0695085	-1.18208	0.238682	1
ZNF14	-0.0784488	0.0663673	-1.18204	0.238699	1
MAPK7	0.080013	0.0677026	1.18183	0.238782	1
SCYL3	-0.0774407	0.0655274	-1.18181	0.238791	1
PRAMEF12	0.0920248	0.0778711	1.18176	0.238811	1
GOSR2	0.0738311	0.0624763	1.18175	0.238816	1
EEA1	0.0756776	0.0640506	1.18153	0.238901	1
H2BFXP	-0.105836	0.0895835	-1.18143	0.238942	1
TRIM3	-0.097531	0.0825605	-1.18133	0.238981	1
CECR7	-0.0935777	0.0792259	-1.18115	0.239051	1
SPATA7	-0.0761181	0.0644582	-1.18089	0.239154	1
ARHGAP25	0.0887511	0.0751615	1.18081	0.239188	1
SLC9A7	0.0906143	0.0767424	1.18076	0.239206	1
ZNF570	-0.0800415	0.0677975	-1.1806	0.239271	1
CECR2	-0.0983645	0.08333	-1.18042	0.23934	1
BZW1	0.0745176	0.0631315	1.18036	0.239366	1
C3	0.101828	0.0862899	1.18006	0.239482	1
EPCAM	-0.0759784	0.0643884	-1.18	0.239506	1
RPS27A	-0.0729063	0.0618006	-1.1797	0.239625	1
LOC100128573	-0.101232	0.0858146	-1.17966	0.239642	1
CPA1	-0.0930202	0.0788612	-1.17954	0.239688	1
ZNF219	-0.0907385	0.0769331	-1.17945	0.239727	1
TNFAIP3	0.0900062	0.0763126	1.17944	0.239729	1
SH3BGRL2	-0.072763	0.0617078	-1.17915	0.239843	1
PTPRC	0.0851791	0.0722382	1.17914	0.239848	1
ACE2	0.0992764	0.0842004	1.17905	0.239885	1
PHF20L1	0.0762824	0.0647035	1.17895	0.239922	1
LOC728392	0.0844965	0.0716721	1.17893	0.239931	1
PTPN18	-0.0927417	0.0786688	-1.17889	0.239949	1
C2orf47	0.0697023	0.0591298	1.1788	0.239983	1
ZNF574	0.079997	0.0678809	1.17849	0.240107	1
PITX1	0.109405	0.0928424	1.17839	0.240145	1
DUT	-0.0674737	0.0572641	-1.17829	0.240187	1
PIP5K1A	-0.0735199	0.0624065	-1.17808	0.24027	1
SLC16A11	0.101742	0.0863789	1.17785	0.24036	1
PLCXD1	0.0935813	0.0794532	1.17782	0.240374	1
KCNK17	-0.100327	0.0851825	-1.17779	0.240386	1
VWDE	-0.0950348	0.0806917	-1.17775	0.240401	1
LOC157381	-0.096375	0.0818501	-1.17746	0.240517	1
ACSBG1	0.0993148	0.084347	1.17746	0.240518	1
GIMAP5	0.087855	0.0746301	1.17721	0.240618	1
APOA1	0.106705	0.0906546	1.17705	0.24068	1
CAPN3	-0.0967545	0.0822079	-1.17695	0.24072	1
CCDC76	-0.073549	0.0624989	-1.17681	0.240777	1
RTP4	0.0890091	0.0756364	1.1768	0.240778	1
SDK2	0.0964792	0.082013	1.17639	0.240943	1
LRAT	-0.0958421	0.0814826	-1.17623	0.241007	1
MAGEA6	0.0970652	0.0825324	1.17609	0.241064	1
SFTPC	0.0791232	0.0672842	1.17596	0.241115	1
RAX2	-0.0821819	0.069909	-1.17555	0.241275	1
FAM160A1	0.0830174	0.0706316	1.17536	0.241354	1
LSM6	0.0689216	0.058641	1.17531	0.241372	1
OVGP1	0.107196	0.0912091	1.17528	0.241386	1
CKLF	0.0776297	0.0660593	1.17515	0.241436	1
PTPN23	0.0846139	0.0720192	1.17488	0.241545	1
LOC92659	-0.0970183	0.0825843	-1.17478	0.241585	1
IFFO2	0.085883	0.0731098	1.17471	0.241611	1
QTRTD1	-0.0659075	0.0561188	-1.17443	0.241725	1
VWF	0.0959633	0.0817215	1.17427	0.241788	1
INSL3	0.106549	0.0907391	1.17423	0.241803	1
KIF13A	0.073235	0.0623692	1.17422	0.241809	1
MYCBP2	0.0743594	0.0633278	1.1742	0.241817	1
AKAP10	0.0739654	0.0629943	1.17416	0.241832	1
SPRYD4	0.0739649	0.0629966	1.17411	0.241853	1
SAMD9	0.0808179	0.0688481	1.17386	0.241952	1
LOC285359	-0.0936893	0.0798133	-1.17386	0.241954	1
CADM3	0.102208	0.087073	1.17382	0.24197	1
HIST2H2AC	-0.121963	0.103931	-1.1735	0.242094	1
ROBLD3	-0.0846334	0.072122	-1.17348	0.242106	1
TADA3	-0.0706015	0.0601655	-1.17345	0.242114	1
MAK16	0.0741958	0.0632292	1.17344	0.242119	1
CBWD6	-0.112356	0.0957617	-1.17329	0.24218	1
XPNPEP2	-0.099195	0.0845469	-1.17325	0.242194	1
DENND4B	-0.0842771	0.0718402	-1.17312	0.242248	1
SULT1A3	-0.110352	0.0940716	-1.17306	0.24227	1
ZNF107	-0.0805238	0.0686467	-1.17302	0.242288	1
P4HTM	-0.0892061	0.0760492	-1.17301	0.242294	1
MRPS30	-0.0788126	0.0671912	-1.17296	0.242312	1
CELF1	0.0707772	0.0603498	1.17278	0.242383	1
COL10A1	-0.101713	0.086749	-1.1725	0.242495	1
NFU1	0.0704821	0.0601339	1.17209	0.242661	1
PRAMEF18	-0.0985022	0.0840434	-1.17204	0.24268	1
GCNT4	0.0935936	0.079866	1.17188	0.242743	1
ERCC6	0.0780815	0.0666297	1.17187	0.242748	1
PCDHGA9	0.0975268	0.0832247	1.17185	0.242756	1
SEMA7A	0.10174	0.0868245	1.17179	0.242781	1
SEC16A	0.0756803	0.0645987	1.17155	0.242878	1
DLX6AS	-0.0984182	0.0840174	-1.1714	0.242936	1
TRIM48	0.0780964	0.0666761	1.17128	0.242984	1
IL12A	0.09072	0.0774556	1.17125	0.242996	1
KIAA1614	-0.0892627	0.0762133	-1.17122	0.243007	1
ITPR1	0.0779124	0.0665512	1.17071	0.243212	1
BCL2L12	0.0820841	0.0701344	1.17038	0.243344	1
UIMC1	-0.0675245	0.0576965	-1.17034	0.243362	1
MAG	0.101836	0.0870177	1.17029	0.243381	1
ECE1	0.0908118	0.0776024	1.17022	0.24341	1
ALKBH6	-0.0936189	0.0800282	-1.16982	0.243569	1
ILKAP	0.0817105	0.0698504	1.16979	0.243581	1
BLK	0.105819	0.0904711	1.16964	0.243642	1
LRP8	0.0946246	0.0809129	1.16946	0.243714	1
COL4A1	-0.0903399	0.0772676	-1.16918	0.243827	1
TMOD2	-0.0803871	0.0687649	-1.16901	0.243894	1
PIGC	-0.0766425	0.0655649	-1.16896	0.243918	1
P2RY1	-0.0925486	0.0791744	-1.16892	0.243932	1
ADORA2B	0.093598	0.0800724	1.16892	0.243933	1
ZNF334	-0.0922708	0.0789545	-1.16866	0.244037	1
CORO2B	0.0963112	0.082428	1.16843	0.24413	1
SPEN	0.0727501	0.0622661	1.16837	0.244151	1
ZDHHC19	0.102469	0.0877079	1.1683	0.244183	1
AIMP1	-0.0679851	0.0582007	-1.16812	0.244255	1
ZNF442	-0.092465	0.0791595	-1.16808	0.244268	1
CXADR	-0.0883592	0.0756492	-1.16801	0.244297	1
TCEA3	-0.0973677	0.0833638	-1.16798	0.244308	1
TIMM22	0.0735932	0.0630247	1.16769	0.244427	1
SYNGR1	0.0815397	0.0698355	1.1676	0.244464	1
ARHGAP29	0.0863582	0.0739782	1.16735	0.244565	1
LOC100130015	-0.101475	0.0869299	-1.16732	0.244575	1
SPAG11A	-0.0987358	0.0845874	-1.16726	0.244598	1
FAM96B	0.0880961	0.0754782	1.16717	0.244635	1
LMTK2	0.0821563	0.0704015	1.16697	0.244717	1
TMEM27	-0.0837104	0.0717438	-1.1668	0.244786	1
GLUD1	0.0716266	0.0614008	1.16654	0.244888	1
ZNF181	-0.0704273	0.0603843	-1.16632	0.244979	1
EPB49	0.0919259	0.0788654	1.1656	0.245267	1
PFDN6	-0.0884014	0.0758426	-1.16559	0.245273	1
C11orf95	-0.0747162	0.0641257	-1.16515	0.245449	1
LBXCOR1	-0.098432	0.0844919	-1.16499	0.245516	1
PPL	0.095944	0.0823693	1.1648	0.24559	1
FAHD2B	-0.0990634	0.0850498	-1.16477	0.245604	1
IFNE	-0.0964364	0.082808	-1.16458	0.245681	1
F3	0.0926698	0.079587	1.16438	0.24576	1
FZD9	0.0979119	0.0840912	1.16435	0.245772	1
SFXN1	0.0695076	0.0596978	1.16433	0.245783	1
SR140	-0.0777946	0.0668277	-1.16411	0.245872	1
FRMPD2	0.111364	0.0956849	1.16386	0.245972	1
TSEN2	-0.0833456	0.0716123	-1.16384	0.245978	1
C10orf10	0.0925194	0.079495	1.16384	0.24598	1
DNAJC4	-0.0934862	0.0803282	-1.1638	0.245995	1
CLK2P	-0.106326	0.0913691	-1.16369	0.246039	1
LOC730101	-0.0868677	0.0746512	-1.16365	0.246058	1
C14orf64	0.101768	0.0874606	1.16359	0.24608	1
STK19	-0.0754096	0.0648173	-1.16342	0.24615	1
SLC25A20	-0.07673	0.0659533	-1.1634	0.246158	1
HS3ST3B1	0.113607	0.097658	1.16331	0.246193	1
KDM4A	0.0654811	0.0562911	1.16326	0.246215	1
ZNF267	0.0663699	0.0570614	1.16313	0.246266	1
ZNF496	-0.0803541	0.0690861	-1.1631	0.246278	1
SCGN	-0.0868178	0.0746797	-1.16253	0.246508	1
NLRP9	-0.105769	0.0909909	-1.16241	0.246558	1
FLJ46111	0.103302	0.0888684	1.16241	0.246558	1
ZNF684	-0.0816543	0.0702552	-1.16225	0.246622	1
CPXM2	0.0968212	0.0833136	1.16213	0.246672	1
MRPL13	0.0733316	0.0631152	1.16187	0.246777	1
C15orf41	-0.0749228	0.064486	-1.16185	0.246787	1
KARS	0.0689507	0.0593607	1.16155	0.246905	1
TMEM179B	0.0731745	0.063002	1.16146	0.246942	1
COL6A1	0.0961228	0.0827604	1.16146	0.246944	1
FOXJ1	-0.093778	0.0807515	-1.16132	0.247001	1
SNAP47	-0.0788789	0.0679408	-1.16099	0.247132	1
SYVN1	0.0788646	0.0679312	1.16095	0.247151	1
PRKCD	0.0897241	0.0772862	1.16093	0.247157	1
CHRNA7	-0.110308	0.0950334	-1.16073	0.247239	1
C1orf43	-0.0722478	0.0622554	-1.16051	0.24733	1
LIN7C	0.0724491	0.0624315	1.16046	0.24735	1
NDUFA5	-0.0798726	0.0688542	-1.16003	0.247525	1
VPS45	-0.0710175	0.0612249	-1.15995	0.247558	1
KIAA0528	-0.0726031	0.0625955	-1.15988	0.247586	1
MYO1C	0.0866771	0.0747325	1.15983	0.247605	1
C20orf141	0.0875308	0.0754696	1.15982	0.247611	1
WHSC2	-0.0806738	0.0695699	-1.15961	0.247695	1
RPRD2	-0.0794147	0.0684968	-1.15939	0.247782	1
PSMB3	0.0846054	0.0729768	1.15935	0.247801	1
MESP1	0.1133	0.0977312	1.1593	0.24782	1
OPA3	0.0717289	0.0618749	1.15926	0.247838	1
LOC145820	-0.0963732	0.0831404	-1.15916	0.247876	1
TCAM1P	-0.092171	0.0795359	-1.15886	0.247999	1
PCGF1	-0.0854614	0.0737581	-1.15867	0.248076	1
PPIL1	0.0686995	0.0592939	1.15863	0.248094	1
ZNF343	-0.0732736	0.0632479	-1.15852	0.248139	1
IRF2BP2	-0.072363	0.0624681	-1.1584	0.248186	1
CAPRIN2	-0.0819089	0.0707247	-1.15814	0.248293	1
PDZK1P1	-0.11824	0.102096	-1.15812	0.2483	1
SLC25A14	-0.0735678	0.0635247	-1.1581	0.248309	1
OR2B6	-0.102745	0.0887197	-1.15808	0.248315	1
COG5	0.0726564	0.0627403	1.15805	0.248328	1
FCRL5	0.102405	0.0884323	1.158	0.248349	1
FIGN	-0.0968492	0.0836399	-1.15793	0.248377	1
KLK10	0.102509	0.0885354	1.15783	0.248416	1
WDR26	-0.0714621	0.0617266	-1.15772	0.248463	1
SIM1	-0.0898386	0.0776101	-1.15756	0.248526	1
CRNKL1	-0.0698309	0.0603298	-1.15749	0.248558	1
CHRNA5	-0.096177	0.0830955	-1.15743	0.248582	1
TPD52	0.0790811	0.0683493	1.15701	0.24875	1
TMEM25	-0.0753032	0.0650919	-1.15687	0.248807	1
TESC	-0.111854	0.0967165	-1.15651	0.248954	1
TP53	0.0849166	0.073462	1.15593	0.249194	1
IKBIP	0.0721377	0.0624096	1.15587	0.249215	1
TMOD1	0.0858918	0.0743135	1.1558	0.249244	1
C17orf88	-0.0946421	0.0818845	-1.1558	0.249246	1
E2F7	0.09087	0.0786234	1.15576	0.249261	1
YOD1	-0.0740826	0.0641041	-1.15566	0.249302	1
PLTP	0.0852981	0.0738162	1.15555	0.249349	1
CHMP4C	-0.0809157	0.0700279	-1.15548	0.249376	1
PDE5A	-0.0860165	0.0744452	-1.15543	0.249395	1
ARID1A	0.0720791	0.0623837	1.15542	0.249402	1
MT1F	0.0986107	0.085349	1.15538	0.249416	1
SLC35A5	-0.0648918	0.0561652	-1.15537	0.249419	1
PDXK	0.0978553	0.0846965	1.15537	0.249423	1
STRN4	0.0792151	0.068565	1.15533	0.249438	1
MS4A2	-0.0900983	0.0779894	-1.15526	0.249464	1
WDR60	0.0747726	0.064725	1.15524	0.249476	1
RASAL2	-0.073025	0.0632139	-1.1552	0.249488	1
KRT36	-0.110064	0.0952954	-1.15498	0.249582	1
GMNN	0.0756651	0.0655171	1.15489	0.249616	1
CNTN1	-0.0896625	0.0776409	-1.15484	0.249639	1
ARHGEF9	-0.0840576	0.0727883	-1.15482	0.249644	1
RAG2	0.0771371	0.0668104	1.15457	0.249749	1
FAM115C	0.0968878	0.0839281	1.15441	0.249811	1
C14orf72	0.096759	0.0838254	1.15429	0.249861	1
CD19	0.102715	0.0889896	1.15424	0.249885	1
CD40	0.0939138	0.0813785	1.15404	0.249966	1
CLDN11	-0.0930108	0.0805994	-1.15399	0.249985	1
TRIM23	-0.0673907	0.0584074	-1.1538	0.250062	1
TXNL4A	-0.0801051	0.0694409	-1.15357	0.250156	1
MAGED2	0.0663704	0.0575358	1.15355	0.250165	1
LOC401463	-0.0873309	0.0757073	-1.15353	0.250172	1
P2RY2	0.0894655	0.0775681	1.15338	0.250234	1
RIPK4	-0.086963	0.0754181	-1.15308	0.250358	1
IRF3	0.0852252	0.0739181	1.15297	0.250404	1
FAM128A	-0.10004	0.0867687	-1.15295	0.250411	1
C9orf80	-0.0654694	0.0567939	-1.15275	0.250491	1
MYO15A	-0.0900219	0.0781264	-1.15226	0.250693	1
KCNE3	0.0978874	0.0849542	1.15224	0.250702	1
MED27	0.0784982	0.068144	1.15195	0.250822	1
CCDC64	-0.0852917	0.0740456	-1.15188	0.250849	1
THOC6	0.0877184	0.0761569	1.15181	0.250877	1
DBNDD2	-0.0832938	0.0723252	-1.15166	0.250941	1
MYOZ3	-0.0844344	0.0733156	-1.15166	0.250941	1
CRYL1	0.0963737	0.0836867	1.1516	0.250963	1
CEP350	-0.0728472	0.0632594	-1.15156	0.250978	1
MGC23284	0.0895027	0.0777239	1.15155	0.250986	1
NCOR2	0.0853222	0.0741001	1.15145	0.251027	1
BEND4	-0.0937278	0.0814033	-1.1514	0.251046	1
SCAMP1	-0.0734017	0.0637669	-1.15109	0.251172	1
NAV3	-0.102205	0.0887976	-1.15099	0.251214	1
NIP7	0.0683388	0.0593757	1.15096	0.251228	1
NCRNA00095	-0.0878821	0.0763692	-1.15075	0.251311	1
AP1M2	-0.0820842	0.0713446	-1.15053	0.251402	1
ADAM17	0.076787	0.0667564	1.15026	0.251515	1
RPL22	-0.0838157	0.0728721	-1.15018	0.251548	1
MTMR9	0.0721582	0.0627546	1.14985	0.251683	1
TMEM56	-0.0835559	0.0727055	-1.14924	0.251934	1
GABPB2	-0.0867173	0.0754677	-1.14906	0.252005	1
RPUSD1	0.0898858	0.0782304	1.14899	0.252036	1
GLIPR1L2	-0.0938669	0.0817022	-1.14889	0.252076	1
LPO	-0.097108	0.0845332	-1.14876	0.252131	1
PRDM1	0.0934486	0.0813729	1.1484	0.252278	1
LUC7L3	-0.0766227	0.0667216	-1.14839	0.252281	1
PCGF5	0.0707799	0.0616488	1.14812	0.252396	1
SIPA1L1	0.0699813	0.0609726	1.14775	0.252546	1
CLEC6A	-0.085751	0.0747177	-1.14767	0.25258	1
C15orf26	0.0991978	0.0864456	1.14752	0.252642	1
DHRS7B	0.0905049	0.078874	1.14746	0.252665	1
NOX4	0.0933621	0.0813657	1.14744	0.252674	1
KRTAP1-3	-0.0880391	0.0767345	-1.14732	0.252723	1
IL1RAP	0.0793952	0.069204	1.14726	0.252746	1
BREA2	-0.0995332	0.0867831	-1.14692	0.252889	1
ZNF98	-0.0946466	0.0825235	-1.14691	0.252894	1
E2F1	0.0926117	0.0807592	1.14676	0.252952	1
MTCP1	-0.0790589	0.0689527	-1.14657	0.253033	1
ANKS1B	-0.0919463	0.0801935	-1.14656	0.253038	1
C19orf21	0.0954952	0.0832958	1.14646	0.253078	1
SCNN1B	0.106445	0.0928594	1.1463	0.253143	1
TSGA14	0.0779751	0.068029	1.1462	0.253183	1
STAMBPL1	0.0786108	0.0685874	1.14614	0.253209	1
HIATL2	0.10587	0.0923787	1.14604	0.253249	1
SMPDL3B	-0.0855343	0.0746457	-1.14587	0.253321	1
ANKRD54	0.0845535	0.0737921	1.14583	0.253336	1
ODZ2	0.101333	0.0884449	1.14572	0.253382	1
NR1I2	-0.0946623	0.0826274	-1.14565	0.253411	1
TRPT1	0.0850876	0.0742869	1.14539	0.253519	1
HEATR2	0.0746348	0.0651621	1.14537	0.253527	1
CLDN17	-0.0798034	0.0696765	-1.14534	0.253539	1
ST3GAL1	0.0837214	0.0731204	1.14498	0.253689	1
FLJ42289	-0.0911112	0.0795794	-1.14491	0.253717	1
SH2B3	0.0784669	0.0685369	1.14489	0.253728	1
NLRP3	0.088748	0.0775246	1.14477	0.253775	1
C13orf30	0.0952643	0.0832274	1.14463	0.253835	1
MPP2	-0.0910817	0.0795811	-1.14451	0.253881	1
ZNF215	-0.090472	0.0790562	-1.1444	0.253928	1
MRPL23	-0.096797	0.0845856	-1.14437	0.253942	1
PWP1	0.0652218	0.0569955	1.14433	0.253956	1
THYN1	-0.0786693	0.0687551	-1.14419	0.254013	1
CCNC	0.0699544	0.0611598	1.1438	0.254178	1
IL1RL2	-0.0840197	0.0734757	-1.1435	0.254299	1
TDRD3	-0.076128	0.0665832	-1.14335	0.254362	1
TRIM62	0.0828617	0.072475	1.14331	0.254377	1
DAZAP1	0.070876	0.0620005	1.14315	0.254444	1
GSS	0.0822489	0.0719581	1.14301	0.254503	1
TBX19	-0.08528	0.0746143	-1.14294	0.254531	1
ETS1	0.0759518	0.066471	1.14263	0.254661	1
LGR6	0.101943	0.0892314	1.14246	0.254732	1
LOC728190	-0.0945835	0.0828287	-1.14192	0.254957	1
NKX6-3	-0.081211	0.0711212	-1.14187	0.254977	1
C8ORFK29	-0.102259	0.0895589	-1.1418	0.255004	1
ATP6V1F	0.0835656	0.0732005	1.1416	0.255088	1
LAYN	-0.0832968	0.072968	-1.14155	0.255107	1
FLYWCH2	0.0840145	0.0736013	1.14148	0.255137	1
FAM129A	0.100344	0.0879164	1.14136	0.255188	1
ARNTL	0.070557	0.0618338	1.14108	0.255305	1
FAM165B	-0.0754191	0.0660981	-1.14102	0.25533	1
SFRS12	-0.0729346	0.0639208	-1.14101	0.255331	1
EFTUD1	0.0693239	0.0607603	1.14094	0.255362	1
MAPKAPK3	0.0846332	0.0741868	1.14081	0.255415	1
LOC285548	-0.0908434	0.0796388	-1.14069	0.255464	1
CCNI	0.0756948	0.0663614	1.14065	0.255484	1
BAG4	0.0806611	0.0707319	1.14038	0.255595	1
PDIK1L	-0.0703596	0.0617042	-1.14027	0.255639	1
SLC6A1	-0.1004	0.0880773	-1.1399	0.255792	1
C10orf116	-0.0920521	0.0807585	-1.13984	0.255817	1
C6orf106	0.0789416	0.0692708	1.13961	0.255914	1
GYPC	0.0965438	0.0847324	1.1394	0.256003	1
SIRT5	-0.069815	0.0612823	-1.13924	0.25607	1
RAP1B	0.0772657	0.0678319	1.13908	0.256136	1
LOC283267	-0.0845642	0.0742393	-1.13908	0.256136	1
ZC3H4	0.0658054	0.0577712	1.13907	0.25614	1
ZBTB10	-0.0795762	0.0698761	-1.13882	0.256243	1
EDDM3A	-0.0812648	0.0713612	-1.13878	0.256259	1
F8	-0.0798819	0.0701512	-1.13871	0.256288	1
C16orf71	0.0934005	0.0820351	1.13854	0.256358	1
IL5RA	0.100068	0.0878945	1.1385	0.256377	1
RAPGEF3	-0.0928834	0.0815856	-1.13848	0.256385	1
CCT7	0.0686049	0.0602919	1.13788	0.256634	1
PRRG4	0.092596	0.0813917	1.13766	0.256726	1
TATDN1	-0.0732845	0.0644184	-1.13763	0.256737	1
HYMAI	-0.0885999	0.0778886	-1.13752	0.256784	1
FAM7A2	-0.103221	0.0907472	-1.13745	0.256813	1
SYT14	-0.0933964	0.0821142	-1.1374	0.256836	1
WDR86	-0.0876023	0.0770318	-1.13722	0.256908	1
ECM2	-0.0953636	0.0838857	-1.13683	0.257072	1
KRTAP5-1	-0.0991001	0.0871909	-1.13659	0.257173	1
VSIG2	-0.0954202	0.0839646	-1.13643	0.257237	1
PCBP2	0.0685506	0.0603294	1.13627	0.257304	1
NAB1	-0.0715391	0.0629621	-1.13623	0.257324	1
SLC5A7	0.0869068	0.0764944	1.13612	0.257368	1
SLC25A29	-0.091327	0.0803869	-1.13609	0.257379	1
FAM72B	-0.0823917	0.0725374	-1.13585	0.25748	1
KCNQ1	0.0985075	0.0867264	1.13584	0.257484	1
MMP21	-0.0912267	0.0803201	-1.13579	0.257506	1
TLR9	0.0989179	0.0871017	1.13566	0.25756	1
ITIH5L	0.0863061	0.0760053	1.13553	0.257615	1
ITK	0.0865447	0.0762314	1.13529	0.257715	1
TMEM62	-0.0810416	0.0713931	-1.13515	0.257775	1
ALOX15B	0.0933258	0.0822187	1.13509	0.257797	1
LIPT1	-0.0818622	0.0721247	-1.13501	0.257832	1
LHFP	-0.0858586	0.0756535	-1.13489	0.257881	1
SEC1	0.100084	0.0882056	1.13467	0.257973	1
CSF2RA	0.0945045	0.0832978	1.13454	0.258029	1
AXIN1	0.0738657	0.0651172	1.13435	0.258108	1
B3GALT5	0.096081	0.0847034	1.13432	0.258119	1
SLCO6A1	0.0894878	0.0788974	1.13423	0.258157	1
TXLNG	0.0704795	0.0621407	1.13419	0.258173	1
PTK2	0.068036	0.0599868	1.13418	0.258178	1
LOC153910	-0.0844693	0.0744795	-1.13413	0.258201	1
WDR77	0.0784888	0.0692123	1.13403	0.258241	1
SLAMF6	0.0888742	0.0783709	1.13402	0.258245	1
FER1L6	0.0917781	0.0809356	1.13397	0.258269	1
MTCH1	0.0718738	0.0633933	1.13378	0.258348	1
SLC37A4	-0.0754076	0.0665139	-1.13371	0.258375	1
AKAP3	-0.0944539	0.083316	-1.13368	0.258387	1
CHRNA9	0.0874084	0.0771158	1.13347	0.258476	1
ZNF567	-0.0641194	0.0565748	-1.13336	0.258523	1
C12orf36	0.0982242	0.0866806	1.13317	0.2586	1
PHLPP2	0.0703249	0.0620738	1.13293	0.258704	1
ZNF85	-0.0825759	0.0728939	-1.13282	0.258746	1
CARKD	-0.0775035	0.0684377	-1.13247	0.258896	1
SLC24A1	-0.0805566	0.0711346	-1.13245	0.258902	1
STUB1	0.0774963	0.0684506	1.13215	0.259029	1
HEY1	-0.0896684	0.0792297	-1.13175	0.259196	1
RNF212	-0.093869	0.0829434	-1.13172	0.259207	1
NFKBIZ	-0.0866043	0.0765451	-1.13141	0.259337	1
ZNF713	-0.0829657	0.0733583	-1.13097	0.259526	1
DDX42	-0.0651509	0.0576081	-1.13093	0.25954	1
STK25	0.0701618	0.0620399	1.13091	0.259547	1
ZNF552	0.0792672	0.0701078	1.13065	0.259659	1
PIGS	0.0778953	0.0688997	1.13056	0.259696	1
SNAPC3	0.069771	0.0617229	1.13039	0.259767	1
CAST	0.0679511	0.0601168	1.13032	0.259798	1
HOMER1	0.073607	0.0651215	1.1303	0.259804	1
C8orf51	-0.0770919	0.0682127	-1.13017	0.25986	1
LOC113230	-0.094948	0.084021	-1.13005	0.25991	1
LOC100129637	-0.0856982	0.0758532	-1.12979	0.260019	1
AIMP2	0.0771326	0.0682888	1.12951	0.260139	1
PAX6	-0.101152	0.0895662	-1.12936	0.260202	1
MOSC1	-0.0779967	0.0690699	-1.12924	0.260249	1
DIS3L2	0.079447	0.0703607	1.12914	0.260293	1
BCR	0.0879294	0.0778778	1.12907	0.260323	1
GLUL	-0.0798572	0.0707325	-1.129	0.260351	1
PVT1	-0.109381	0.0969008	-1.1288	0.260437	1
KCNK1	-0.0746676	0.0661522	-1.12872	0.260468	1
CPA5	0.0931625	0.0825425	1.12866	0.260495	1
REEP1	-0.0865614	0.0767077	-1.12846	0.26058	1
DDX24	0.0686862	0.0608809	1.12821	0.260686	1
TIMM17A	-0.0696797	0.0617724	-1.12801	0.26077	1
LOC254559	0.0935607	0.0829442	1.12799	0.260775	1
AHDC1	-0.0770428	0.0683061	-1.1279	0.260813	1
YWHAZ	0.0719402	0.0637968	1.12765	0.260922	1
ST3GAL5	-0.0936791	0.0831166	-1.12708	0.26116	1
CHRM1	-0.0896952	0.0795823	-1.12708	0.261163	1
C16orf48	-0.0847593	0.0752032	-1.12707	0.261164	1
SRD5A3	0.0895856	0.0794867	1.12705	0.261172	1
NOSIP	0.086115	0.0764095	1.12702	0.261186	1
MED29	0.0744476	0.0660593	1.12698	0.261203	1
CDX2	-0.101796	0.0903582	-1.12658	0.26137	1
WHAMML1	-0.0884439	0.0785071	-1.12657	0.261375	1
TNFSF12	-0.0916686	0.0813769	-1.12647	0.261418	1
FABP9	-0.0652067	0.057887	-1.12645	0.261427	1
PAXIP1	0.0705077	0.0625995	1.12633	0.261477	1
MRRF	-0.0741955	0.0658858	-1.12612	0.261564	1
LOC96610	0.107255	0.0952472	1.12607	0.261586	1
WRAP53	0.0851629	0.0756323	1.12601	0.261611	1
ECHDC3	0.0959129	0.0851793	1.12601	0.261611	1
BAG2	0.0799404	0.0710065	1.12582	0.261693	1
LOC115110	0.0959155	0.0852152	1.12557	0.261799	1
ATG7	0.0720685	0.0640377	1.12541	0.261867	1
ZNF648	-0.0879393	0.0781458	-1.12532	0.261902	1
KIAA0319	-0.0888097	0.0789514	-1.12487	0.262095	1
PROK2	0.0929293	0.0826317	1.12462	0.262199	1
ARHGEF17	0.0766491	0.0681595	1.12456	0.262227	1
NECAB2	0.0900154	0.0800463	1.12454	0.262232	1
C21orf129	-0.097418	0.0866318	-1.12451	0.262248	1
PAFAH1B2	0.0747268	0.0664545	1.12448	0.262258	1
WDR25	0.0766227	0.0681439	1.12442	0.262282	1
WDR82	-0.0680789	0.0605462	-1.12441	0.262287	1
SCGB3A1	-0.10083	0.0897041	-1.12403	0.262451	1
DISP2	-0.0902202	0.0802671	-1.124	0.262462	1
ITM2A	-0.0791298	0.0704272	-1.12357	0.262644	1
KLRK1	0.0867779	0.0772567	1.12324	0.262783	1
ACPL2	-0.0748829	0.0666713	-1.12316	0.262815	1
PAH	-0.0908112	0.0808548	-1.12314	0.262826	1
DCAF12L1	-0.0936208	0.0833809	-1.12281	0.262966	1
AHCYL1	0.066109	0.0588826	1.12273	0.263001	1
KCNQ1DN	0.082236	0.073253	1.12263	0.263042	1
SLC2A12	-0.0765371	0.0681819	-1.12254	0.263079	1
C13orf34	-0.0754188	0.0671868	-1.12252	0.263087	1
PRL	0.0797373	0.0710686	1.12198	0.263319	1
ZNF134	0.0746667	0.0665677	1.12167	0.263451	1
NUP54	0.0601418	0.0536206	1.12162	0.263471	1
DDRGK1	0.078429	0.0699344	1.12147	0.263536	1
C16orf42	0.0776348	0.0692294	1.12141	0.263557	1
TBX6	-0.0872676	0.0778234	-1.12135	0.263583	1
DLK1	-0.0853277	0.0761069	-1.12116	0.263667	1
MLF1IP	-0.0738485	0.0658786	-1.12098	0.263742	1
MAOB	0.094057	0.0839097	1.12093	0.263762	1
CHP2	-0.0960463	0.0856935	-1.12081	0.263813	1
POF1B	-0.0919768	0.0820821	-1.12055	0.263926	1
LOC440905	0.0986587	0.0880488	1.1205	0.263945	1
NPC1	0.0783415	0.0699168	1.1205	0.263947	1
TULP2	-0.094812	0.0846205	-1.12044	0.263972	1
DNAJC3	0.0663116	0.0591859	1.1204	0.26399	1
TMEM100	-0.083278	0.0743311	-1.12037	0.264002	1
DAB2	0.086497	0.0772068	1.12033	0.264018	1
FAM91A1	0.0688085	0.0614184	1.12032	0.264021	1
ATP2A1	-0.099665	0.0889687	-1.12022	0.264062	1
DDX19B	0.0688863	0.0614935	1.12022	0.264064	1
BAI2	0.080492	0.0718579	1.12016	0.264092	1
RAG1AP1	-0.0767687	0.0685342	-1.12015	0.264094	1
ALMS1P	-0.092794	0.082876	-1.11967	0.264297	1
IER3	-0.0902864	0.0806449	-1.11955	0.264347	1
PIP4K2C	0.0707531	0.063209	1.11935	0.264434	1
C1orf152	-0.0982621	0.0877896	-1.11929	0.264459	1
ARAP3	-0.0863397	0.0771467	-1.11916	0.264514	1
TGFBR3	0.0760529	0.067979	1.11877	0.264681	1
LY6G6F	-0.0976336	0.0872759	-1.11868	0.26472	1
NUDT14	-0.0867164	0.077517	-1.11868	0.264721	1
EML2	0.0886708	0.0792775	1.11849	0.264802	1
PSMD8	0.0703003	0.0628562	1.11843	0.264826	1
RAD52	-0.0779757	0.0697411	-1.11807	0.264977	1
ARL4A	-0.0741848	0.0663579	-1.11795	0.26503	1
MCM6	0.0742229	0.0663946	1.11791	0.265049	1
MAPRE1	0.0640212	0.057271	1.11786	0.265066	1
ZNF432	-0.0742137	0.0663933	-1.11779	0.265099	1
NTAN1	0.0701915	0.0627973	1.11775	0.265117	1
TAF8	-0.0666458	0.0596271	-1.11771	0.265133	1
ALG1L2	0.0895596	0.0801312	1.11766	0.265153	1
PRPF4	0.0776032	0.0694366	1.11761	0.265174	1
CLIP2	0.0942598	0.0843537	1.11744	0.26525	1
AOC2	-0.0913058	0.0817201	-1.1173	0.265308	1
DNAI1	0.095239	0.0852455	1.11723	0.265336	1
NAA15	0.0661374	0.0591993	1.1172	0.26535	1
PKMYT1	0.092425	0.082731	1.11717	0.265361	1
C5orf43	-0.0687217	0.0615241	-1.11699	0.26544	1
UCN2	0.0980924	0.08784	1.11672	0.265556	1
ZNF366	0.0890467	0.0797636	1.11638	0.265699	1
ARMCX5	-0.0623837	0.0558864	-1.11626	0.265751	1
C7orf44	0.0676174	0.0605751	1.11626	0.265752	1
SCYL1	0.0825463	0.0739528	1.1162	0.265776	1
CNOT6	-0.0628283	0.0562995	-1.11597	0.265877	1
TROVE2	-0.0743111	0.0665909	-1.11594	0.265889	1
COL6A6	-0.0863137	0.0773566	-1.11579	0.265951	1
CENPM	0.0962982	0.0863075	1.11576	0.265966	1
LY6D	0.101544	0.0910404	1.11537	0.26613	1
PLCXD2	0.0863306	0.077408	1.11527	0.266175	1
TUB	0.080382	0.0720766	1.11523	0.266191	1
C9orf119	-0.079522	0.0713073	-1.1152	0.266203	1
C9orf68	-0.0935094	0.0838596	-1.11507	0.266259	1
PSMA3	0.0713991	0.0640317	1.11506	0.266264	1
CARS	0.073015	0.0654834	1.11502	0.266282	1
CLDN2	-0.11293	0.101289	-1.11493	0.266319	1
TTC17	-0.0660228	0.0592208	-1.11486	0.266349	1
ARHGEF2	-0.0775861	0.0695941	-1.11484	0.266359	1
GNAO1	0.0941122	0.0844236	1.11476	0.266391	1
TIMD4	0.0954645	0.08564	1.11472	0.266409	1
LOC642852	-0.0768052	0.0689037	-1.11467	0.266428	1
GCNT3	0.0984201	0.0883017	1.11459	0.266465	1
RGS3	0.080271	0.0720217	1.11454	0.266486	1
FAM78A	0.076905	0.0690043	1.11449	0.266505	1
SLC7A3	-0.0969565	0.0870039	-1.11439	0.266549	1
CASP6	0.0739827	0.066392	1.11433	0.266575	1
CLDN5	0.0899595	0.0807344	1.11426	0.266604	1
HIST1H1B	0.0919679	0.0825425	1.11419	0.266636	1
GPC5	-0.0866823	0.0778061	-1.11408	0.266681	1
CAPN5	0.0833793	0.0748418	1.11407	0.266685	1
DOK4	0.0814081	0.0730759	1.11402	0.266707	1
BTN3A2	0.078311	0.0703058	1.11386	0.266775	1
PELO	0.0673458	0.0604677	1.11375	0.266824	1
COL24A1	-0.0894629	0.0803348	-1.11362	0.266877	1
LRRC61	0.0866108	0.0777844	1.11347	0.266942	1
HCFC2	0.0674389	0.060575	1.11331	0.267011	1
RNF10	0.067409	0.0605546	1.11319	0.267061	1
POLD1	0.0828025	0.0743918	1.11306	0.26712	1
MATK	0.0923797	0.083001	1.11299	0.267147	1
LHPP	0.0942885	0.0847225	1.11291	0.267183	1
C4orf12	-0.0755616	0.0679077	-1.11271	0.267269	1
FGD6	0.0744656	0.0669365	1.11248	0.267368	1
C2orf48	-0.104805	0.0942087	-1.11247	0.26737	1
PRR18	0.0864864	0.0777464	1.11242	0.267394	1
TRIM14	0.0794302	0.0714161	1.11222	0.267481	1
ARMC5	-0.0783938	0.0704907	-1.11212	0.267524	1
CACNA1A	-0.0797498	0.0717205	-1.11195	0.267593	1
PRMT7	0.0809352	0.072794	1.11184	0.267643	1
SLC39A9	-0.0649848	0.0584575	-1.11166	0.26772	1
CCDC152	-0.0825504	0.0743062	-1.11095	0.268024	1
CHST9	-0.103374	0.093052	-1.11093	0.268034	1
NXN	0.0872179	0.0785123	1.11088	0.268054	1
MOCOS	0.0906293	0.0816001	1.11065	0.268152	1
RGS9	0.091465	0.0823525	1.11065	0.268152	1
FOXN3	0.0760086	0.0684442	1.11052	0.268209	1
TMEM50A	0.0693845	0.0624829	1.11046	0.268236	1
SRPX2	0.095767	0.086246	1.11039	0.268263	1
KRI1	-0.0795316	0.0716276	-1.11035	0.268282	1
TOR1AIP1	-0.0701572	0.0631999	-1.11008	0.268396	1
SEC14L2	-0.0804466	0.0724708	-1.11006	0.268408	1
C1orf93	0.0878807	0.0791754	1.10995	0.268454	1
COL23A1	0.102154	0.0920363	1.10993	0.268461	1
HLCS	-0.0778552	0.0701583	-1.10971	0.268558	1
TMEM200C	-0.0944878	0.0851663	-1.10945	0.268668	1
GRPR	0.0821903	0.0740922	1.1093	0.268734	1
TNFAIP1	0.0692681	0.0624445	1.10927	0.268744	1
DAB2IP	-0.076864	0.069307	-1.10904	0.268846	1
TMC2	-0.0827938	0.0746608	-1.10893	0.268891	1
SEC61B	0.0812357	0.0732612	1.10885	0.268926	1
FAM92B	0.0960258	0.0866042	1.10879	0.268952	1
RPS19BP1	-0.0798072	0.0719788	-1.10876	0.268966	1
CBARA1	-0.0724025	0.0653095	-1.10861	0.269032	1
LOC653653	0.0816633	0.0736636	1.1086	0.269035	1
ACSM3	-0.0901753	0.0813425	-1.10859	0.269039	1
NPC2	0.080606	0.072717	1.10849	0.269082	1
LOC100188947	-0.0930258	0.0839279	-1.1084	0.26912	1
RIMBP3	0.0918722	0.0828894	1.10837	0.269133	1
ZNF44	-0.0809817	0.0730669	-1.10832	0.269154	1
FAM69B	-0.0903187	0.0814968	-1.10825	0.269185	1
ATP2B2	0.0954408	0.0861259	1.10815	0.269226	1
REP15	-0.0944741	0.085276	-1.10786	0.269351	1
TGFB1I1	-0.0881663	0.0795824	-1.10786	0.269352	1
NECAP2	0.0686928	0.0620138	1.1077	0.269421	1
PPAP2A	-0.0924602	0.0834711	-1.10769	0.269425	1
CPNE5	0.0962324	0.0868809	1.10764	0.269449	1
NT5DC3	-0.0793999	0.0716975	-1.10743	0.269538	1
PFDN5	-0.0816144	0.0737058	-1.1073	0.269595	1
FOXD4L3	-0.110505	0.0998018	-1.10725	0.269616	1
IFIH1	0.0748875	0.0676382	1.10718	0.269647	1
MPPE1	-0.0695227	0.0628011	-1.10703	0.26971	1
CPXCR1	0.0863178	0.0779846	1.10686	0.269785	1
HGD	0.0920019	0.0831295	1.10673	0.26984	1
TAF1A	-0.0742431	0.0670841	-1.10672	0.269846	1
PMS2L2	-0.112997	0.102141	-1.10629	0.27003	1
CCDC121	-0.0693385	0.0627031	-1.10582	0.270232	1
ATP5L	0.0715063	0.0646708	1.1057	0.270286	1
CEBPD	-0.0893437	0.0808352	-1.10526	0.270476	1
WFDC3	-0.0857383	0.0775777	-1.10519	0.270504	1
CLN8	0.0841211	0.0761155	1.10518	0.27051	1
CLK4	-0.0766958	0.0694039	-1.10507	0.270558	1
GPR172B	-0.0980859	0.0887658	-1.105	0.270589	1
TRIM55	0.0957793	0.0866789	1.10499	0.270591	1
PARK2	0.0862715	0.0780848	1.10484	0.270654	1
AP3B2	-0.080588	0.0729427	-1.10481	0.270668	1
CCNL2	-0.081438	0.0737236	-1.10464	0.270743	1
SEMA4A	-0.0776965	0.0703561	-1.10433	0.270875	1
PIK3C3	-0.0619185	0.0560712	-1.10428	0.270896	1
ABCC8	-0.0921465	0.0834507	-1.1042	0.270932	1
ZNF419	-0.0767978	0.0695519	-1.10418	0.270942	1
LTA	0.0933298	0.0845401	1.10397	0.271032	1
ANKRD23	-0.0776365	0.0703255	-1.10396	0.271037	1
HRK	0.0887555	0.0804123	1.10376	0.271125	1
PRDM7	-0.0852127	0.0772158	-1.10357	0.271207	1
RGMA	0.0933471	0.0846025	1.10336	0.271296	1
DOLPP1	0.069404	0.0629027	1.10336	0.271298	1
EPHA6	-0.0915844	0.0830127	-1.10326	0.27134	1
PRR5	-0.0914527	0.0828974	-1.1032	0.271364	1
ERCC5	-0.0677695	0.0614312	-1.10318	0.271375	1
KIAA0748	0.0873566	0.079191	1.10311	0.271403	1
IGLL3	-0.110348	0.100038	-1.10306	0.271426	1
C9orf131	-0.101145	0.0917025	-1.10297	0.271465	1
PIGN	-0.0724688	0.0657054	-1.10294	0.27148	1
ALG1	0.0683012	0.0619379	1.10274	0.271566	1
TTC30A	0.0731437	0.0663466	1.10245	0.271691	1
CTSK	-0.0836957	0.0759189	-1.10243	0.271697	1
KCNA4	-0.088906	0.0806474	-1.1024	0.271711	1
NENF	-0.0891747	0.0809078	-1.10218	0.271809	1
CD83	-0.0800794	0.0726595	-1.10212	0.271834	1
GLUD2	0.0832158	0.0755092	1.10206	0.271859	1
BTBD8	-0.0848668	0.0770166	-1.10193	0.271917	1
KPNA6	0.0713336	0.0647395	1.10186	0.271948	1
ZNF514	-0.0704885	0.0639791	-1.10174	0.271997	1
MVD	0.0836302	0.0759144	1.10164	0.272042	1
TTC36	-0.0990626	0.0899252	-1.10161	0.272054	1
WBP11	0.0684634	0.0621532	1.10153	0.272091	1
NPPA	-0.102947	0.093459	-1.10152	0.272092	1
GBAS	-0.0705277	0.0640312	-1.10146	0.27212	1
NHEG1	-0.0898274	0.0815547	-1.10144	0.272129	1
TOB2	0.0717248	0.0651312	1.10123	0.272217	1
DPAGT1	0.070061	0.0636211	1.10122	0.272223	1
CD3G	0.0840119	0.0762935	1.10117	0.272247	1
CSMD1	-0.0995251	0.0903902	-1.10106	0.272293	1
TTC23L	-0.0877324	0.0796809	-1.10105	0.272299	1
SLC6A12	0.0919568	0.0835176	1.10105	0.272299	1
CDC42EP5	0.0891957	0.0810159	1.10097	0.272334	1
CCDC109B	0.0794094	0.0721332	1.10087	0.272375	1
C12orf73	-0.0773608	0.0702846	-1.10068	0.272459	1
AHCYL2	0.0757536	0.0688257	1.10066	0.272467	1
AHNAK2	0.0949446	0.0862629	1.10064	0.272475	1
ZNF433	-0.0763838	0.069405	-1.10055	0.272514	1
JUP	0.0835782	0.0759422	1.10055	0.272515	1
ATP6V0E1	0.0742195	0.0674556	1.10027	0.272636	1
SP100	0.0739917	0.0672674	1.09996	0.272769	1
LOC644669	-0.0960388	0.0873122	-1.09995	0.272777	1
FAM13AOS	-0.0887182	0.080665	-1.09984	0.272825	1
BBS9	-0.0703282	0.0639448	-1.09983	0.272829	1
WFDC1	-0.0937892	0.0852829	-1.09974	0.272865	1
NPAS2	0.0861127	0.0783108	1.09963	0.272915	1
LOC341056	0.0813394	0.0739792	1.09949	0.272975	1
PRKCG	-0.103055	0.093732	-1.09946	0.272988	1
LOC647309	0.091104	0.0828732	1.09932	0.27305	1
PIM1	0.0826294	0.0751712	1.09922	0.273095	1
DEFB126	0.0827144	0.0752579	1.09908	0.273154	1
RNASEH1	0.0762237	0.0693542	1.09905	0.273167	1
NR5A2	0.0938641	0.0854052	1.09904	0.273169	1
FAM109B	-0.0797871	0.0726088	-1.09886	0.273248	1
CCKBR	-0.0891063	0.0811127	-1.09855	0.273385	1
PTGR1	0.0821404	0.0747727	1.09854	0.273391	1
SENP3	0.0647431	0.0589499	1.09827	0.273505	1
ACO2	0.0673018	0.0612899	1.09809	0.273585	1
PLEKHA7	0.0716566	0.0652635	1.09796	0.273642	1
PKDCC	-0.099621	0.0907529	-1.09772	0.273747	1
REG3A	-0.0799217	0.0728189	-1.09754	0.273824	1
FTO	0.0724111	0.0659835	1.09741	0.273881	1
PPPDE2	0.0838903	0.0764439	1.09741	0.273881	1
POLR3E	0.0688632	0.0627574	1.09729	0.273932	1
TEX19	0.0891884	0.0812835	1.09725	0.27395	1
RHBDL2	0.0873382	0.0796003	1.09721	0.273968	1
PRNP	0.0836563	0.0762589	1.097	0.274058	1
C8orf83	-0.0811481	0.0739764	-1.09695	0.274083	1
KIAA1712	-0.0721607	0.0657869	-1.09689	0.274109	1
KCNK10	-0.0865454	0.0789228	-1.09658	0.274241	1
LYZ	0.0869249	0.0792792	1.09644	0.274304	1
CNNM3	-0.0716671	0.0653638	-1.09644	0.274306	1
C22orf9	0.0854627	0.0779494	1.09639	0.274327	1
C2orf24	0.0698165	0.0636935	1.09613	0.274438	1
SLC35B2	-0.0714437	0.0651803	-1.09609	0.274456	1
ANKK1	-0.0999206	0.091166	-1.09603	0.274483	1
LOC152217	-0.0745987	0.0680688	-1.09593	0.274526	1
ZNF793	-0.0673851	0.0614929	-1.09582	0.274575	1
CBFA2T3	0.086894	0.0793036	1.09571	0.274621	1
RAD51	0.0845281	0.0771561	1.09555	0.274693	1
PEG3	0.0839752	0.0766568	1.09547	0.274727	1
DHX58	0.0840066	0.0767003	1.09526	0.27482	1
LMAN1	-0.0646986	0.0590838	-1.09503	0.274919	1
C17orf91	0.0831367	0.0759356	1.09483	0.275007	1
STIP1	0.071347	0.0651817	1.09459	0.275113	1
IER5	-0.0800007	0.0730956	-1.09447	0.275165	1
LARS2	0.0670985	0.0613182	1.09427	0.275253	1
UNC13C	-0.0888835	0.0812476	-1.09398	0.275377	1
SUPV3L1	-0.071949	0.0657721	-1.09391	0.275408	1
PPP2R3A	-0.0692304	0.0632984	-1.09372	0.275494	1
TSPAN31	0.0720052	0.0658418	1.09361	0.275541	1
INTS9	0.077451	0.0708404	1.09332	0.275668	1
ATP13A2	0.0901559	0.0824699	1.0932	0.27572	1
MEP1B	0.0918601	0.0840325	1.09315	0.275742	1
ARHGEF18	0.0728756	0.0666691	1.0931	0.275766	1
CASP12	-0.0854051	0.0781361	-1.09303	0.275795	1
FGD5	0.0896535	0.0820517	1.09265	0.275962	1
ZNF609	0.0678213	0.0620706	1.09265	0.275962	1
CYB5B	0.0798105	0.0730471	1.09259	0.275987	1
RHPN1	-0.0808756	0.0740325	-1.09243	0.276055	1
NRG3	-0.0861781	0.0788872	-1.09242	0.27606	1
CEP164	-0.067064	0.0613909	-1.09241	0.276066	1
IP6K2	-0.0736718	0.0674426	-1.09236	0.276086	1
IRF9	0.0694129	0.0635528	1.09221	0.276154	1
BMP5	0.0930239	0.0851771	1.09212	0.276192	1
DTWD1	-0.0681563	0.0624126	-1.09203	0.276233	1
KLF11	-0.0707769	0.0648189	-1.09192	0.276282	1
WHAMM	0.0635447	0.0581966	1.0919	0.276291	1
MRPS21	-0.0803912	0.0736326	-1.09179	0.276338	1
ECT2	-0.0738635	0.0676584	-1.09171	0.276372	1
CBLN3	0.0876285	0.0802671	1.09171	0.276372	1
C10orf47	0.0788319	0.0722142	1.09164	0.276404	1
FUT9	-0.0877149	0.0803521	-1.09163	0.276407	1
ELMOD3	-0.0733417	0.0671956	-1.09147	0.276479	1
GPR19	-0.0870839	0.0797872	-1.09145	0.276486	1
CDH13	-0.0976901	0.0895213	-1.09125	0.276574	1
JAZF1	0.0774478	0.0709762	1.09118	0.276606	1
GLIS2	0.0860786	0.0788975	1.09102	0.276676	1
LOC202781	-0.0766953	0.0702973	-1.09101	0.276679	1
RIOK2	-0.0630464	0.0577957	-1.09085	0.276751	1
EXOSC10	0.0683981	0.0627081	1.09074	0.2768	1
KIAA1143	-0.0659773	0.060511	-1.09034	0.276976	1
ZNF672	-0.0747813	0.0685865	-1.09032	0.276982	1
TMC8	0.0879008	0.080632	1.09015	0.277058	1
C1orf86	-0.0901956	0.0827506	-1.08997	0.277137	1
SHBG	0.0986233	0.0904896	1.08989	0.277174	1
CTRL	0.0989473	0.0907968	1.08977	0.277226	1
PRDM2	0.0674118	0.0618612	1.08973	0.277243	1
POLR2K	-0.072656	0.0666761	-1.08969	0.277262	1
SORCS2	0.0974118	0.089405	1.08956	0.277318	1
SNAR-C4	0.0659147	0.0605013	1.08947	0.277354	1
SYCE1L	-0.0953721	0.0875396	-1.08947	0.277355	1
ZNF227	-0.0663274	0.060895	-1.08921	0.27747	1
CHFR	0.0704324	0.0646646	1.0892	0.277477	1
GNAS	0.0822539	0.0755346	1.08896	0.277582	1
C9orf128	-0.0999021	0.0917465	-1.08889	0.27761	1
PMS2L4	-0.0890744	0.08181	-1.0888	0.277653	1
GRK4	-0.0795104	0.0730295	-1.08874	0.277676	1
IFIT1	0.0831997	0.0764322	1.08854	0.277764	1
LYRM2	0.0633674	0.0582177	1.08846	0.277802	1
TCTN1	-0.0808603	0.0743007	-1.08828	0.277878	1
CNTN6	0.0911082	0.0837257	1.08818	0.277926	1
EML4	0.067148	0.0617077	1.08816	0.277932	1
CENPW	0.0921271	0.0846734	1.08803	0.27799	1
C14orf143	-0.06891	0.0633432	-1.08788	0.278055	1
TMEM114	0.101802	0.0936184	1.08741	0.278261	1
ARIH2	-0.0721829	0.066396	-1.08716	0.278374	1
TRIM56	0.0785074	0.0722148	1.08714	0.278383	1
RPL34	-0.079121	0.0727854	-1.08705	0.278424	1
KCTD3	-0.0733439	0.0674746	-1.08698	0.27845	1
PPAT	0.0676719	0.0622626	1.08688	0.278496	1
LOC606724	0.093812	0.0863323	1.08664	0.278603	1
FLNC	0.0918536	0.0845325	1.08661	0.278616	1
SLC46A3	0.0858496	0.0790107	1.08656	0.278639	1
UFM1	0.0669207	0.0615997	1.08638	0.278717	1
DDX4	-0.0883917	0.0813661	-1.08635	0.278732	1
PSTPIP1	0.0915226	0.0842532	1.08628	0.278761	1
PDGFRA	0.087192	0.0802725	1.0862	0.278796	1
VEZT	0.0598899	0.0551428	1.08609	0.278846	1
HSPC159	-0.0803209	0.073956	-1.08606	0.278857	1
CUX2	-0.100095	0.0921656	-1.08603	0.278869	1
CTDSP2	0.0684714	0.0630496	1.08599	0.278888	1
PDE8B	-0.0858821	0.0790919	-1.08585	0.27895	1
PRDM6	-0.0990272	0.0912019	-1.0858	0.278972	1
BAI1	-0.100617	0.0927021	-1.08538	0.279158	1
SLC39A10	-0.077978	0.071844	-1.08538	0.279158	1
CPNE3	0.0705496	0.065004	1.08531	0.279188	1
SLC30A8	-0.0798356	0.0735659	-1.08522	0.279227	1
ANLN	0.0743488	0.0685199	1.08507	0.279296	1
TJAP1	-0.0714538	0.0658528	-1.08505	0.279303	1
GSG2	0.08132	0.0749508	1.08498	0.279335	1
FOLR2	0.0805379	0.0742478	1.08472	0.279451	1
CXCL16	0.0888628	0.0819428	1.08445	0.279569	1
SLC9A11	-0.0838626	0.0773358	-1.08439	0.279593	1
TIGD7	-0.0783992	0.0722982	-1.08439	0.279597	1
EMR1	0.088328	0.0814571	1.08435	0.279613	1
SSPO	-0.0874151	0.0806179	-1.08431	0.279629	1
IL17D	0.0810913	0.0747889	1.08427	0.279649	1
C9orf171	0.0944638	0.0871225	1.08426	0.279651	1
ITPRIP	0.0853697	0.0787522	1.08403	0.279755	1
ITGB1BP2	-0.0906105	0.0836027	-1.08382	0.279846	1
PPP1R16A	-0.0803211	0.0741113	-1.08379	0.27986	1
ETHE1	0.0859883	0.0793415	1.08377	0.279868	1
PRR14	-0.0744616	0.0687099	-1.08371	0.279896	1
BCL7C	-0.0818026	0.0754905	-1.08361	0.279939	1
IQCD	0.0888242	0.0819917	1.08333	0.280064	1
LRP3	0.0832429	0.0768533	1.08314	0.280149	1
LPPR2	-0.0921345	0.0850675	-1.08307	0.280177	1
SNORA40	-0.104653	0.0966271	-1.08306	0.280183	1
GJC1	-0.0810999	0.0748812	-1.08305	0.280189	1
PPP1R1B	-0.0976487	0.0901611	-1.08305	0.280189	1
KCNAB2	0.0737181	0.0680798	1.08282	0.28029	1
ZNF226	-0.0724528	0.0669133	-1.08279	0.280305	1
KHNYN	0.0682573	0.0630407	1.08275	0.280321	1
PLA2G2A	0.0975286	0.0900839	1.08264	0.280369	1
CDC25C	-0.0790576	0.0730465	-1.08229	0.280524	1
ANKRD5	-0.0705441	0.0651878	-1.08217	0.280579	1
DENND1B	-0.084328	0.0779433	-1.08191	0.280691	1
STK33	-0.0830294	0.0767513	-1.0818	0.280743	1
MDH2	0.0712318	0.0658473	1.08177	0.280754	1
PXDNL	-0.0854564	0.0790074	-1.08163	0.280819	1
SGK269	-0.0696582	0.064406	-1.08155	0.280853	1
ADAMTS19	-0.0937116	0.0866535	-1.08145	0.280896	1
C10orf114	0.0868025	0.080278	1.08127	0.280975	1
CDHR3	0.0966624	0.0894016	1.08122	0.281001	1
RIPK2	-0.0774241	0.0716364	-1.08079	0.281189	1
LMO4	0.0756947	0.0700556	1.08049	0.281321	1
TMEM9B	0.0720629	0.0666975	1.08044	0.281344	1
NCDN	0.0832737	0.0770747	1.08043	0.28135	1
FXYD6	-0.0839639	0.0777156	-1.0804	0.281363	1
UNC80	-0.0854903	0.0791336	-1.08033	0.281395	1
CD7	0.0944503	0.0874407	1.08016	0.281468	1
CCDC158	-0.0825356	0.0764159	-1.08009	0.281503	1
SNHG1	-0.0826221	0.0765015	-1.08001	0.281538	1
FITM2	0.0874296	0.0809614	1.07989	0.281589	1
CELF4	-0.0959548	0.0888601	-1.07984	0.281611	1
DRP2	-0.0928132	0.0859586	-1.07974	0.281655	1
SLC26A9	0.0950067	0.0879968	1.07966	0.281691	1
ZCCHC10	-0.0627292	0.0581122	-1.07945	0.281786	1
RSPO2	-0.0934253	0.0865513	-1.07942	0.281798	1
UGT2B10	0.101565	0.0940976	1.07936	0.281824	1
MEF2B	-0.0960948	0.0890481	-1.07913	0.281926	1
CYP2A13	0.0907801	0.0841261	1.07909	0.281943	1
NRXN2	0.0913291	0.084648	1.07893	0.282017	1
WBP2NL	-0.0862635	0.0799533	-1.07892	0.282019	1
MICAL1	0.0816668	0.0757279	1.07843	0.28224	1
CBWD1	-0.071776	0.0665756	-1.07811	0.28238	1
POLA2	0.0811859	0.0753118	1.078	0.282431	1
SPRR1A	0.0982595	0.0911891	1.07754	0.282636	1
C5orf39	-0.0966817	0.0897547	-1.07718	0.282796	1
GRAMD1A	-0.0735064	0.0682455	-1.07709	0.282836	1
TSSK3	-0.0823343	0.0764439	-1.07706	0.28285	1
GRAMD3	-0.0688059	0.0638882	-1.07697	0.282887	1
DNASE1L1	0.07144	0.0663393	1.07689	0.282925	1
GPR62	-0.0799993	0.0742968	-1.07675	0.282985	1
GRIN2A	-0.0931965	0.0865598	-1.07667	0.283021	1
LOC339524	0.0838455	0.0778791	1.07661	0.283049	1
AREG	0.0941249	0.0874295	1.07658	0.283062	1
SIDT2	-0.0726554	0.067499	-1.07639	0.283146	1
PRELP	-0.0909824	0.0845384	-1.07623	0.28322	1
CTDP1	-0.0737054	0.0684909	-1.07613	0.283261	1
LEMD1	0.105201	0.0977793	1.0759	0.283366	1
FAM19A4	-0.0705999	0.0656289	-1.07574	0.283435	1
GMEB1	0.0724946	0.0673918	1.07572	0.283446	1
C2orf14	0.109954	0.102215	1.07571	0.283451	1
EPHB1	-0.0925023	0.0859987	-1.07562	0.283488	1
SNTB1	-0.0872847	0.0811518	-1.07557	0.283512	1
C6orf125	-0.0836952	0.0778252	-1.07543	0.283577	1
GPR61	-0.0794046	0.0738511	-1.0752	0.283679	1
PI3	0.10054	0.0935109	1.07517	0.28369	1
VAX2	0.100932	0.0938834	1.07508	0.283731	1
CD72	0.079157	0.073634	1.07501	0.283764	1
FGFR1OP2	0.0615089	0.0572475	1.07444	0.284018	1
RAPSN	-0.0991866	0.0923236	-1.07434	0.284064	1
PTGES3	0.0667809	0.0621656	1.07424	0.284106	1
KIR2DS4	0.0919469	0.0855957	1.0742	0.284125	1
SOX7	0.0836989	0.0779176	1.0742	0.284126	1
MYNN	-0.0698866	0.0650643	-1.07412	0.284162	1
PARD6G	-0.0766553	0.0713695	-1.07406	0.284186	1
HIST1H4I	-0.101292	0.094318	-1.07394	0.28424	1
DTX4	-0.0829911	0.0772774	-1.07394	0.284242	1
BEX4	-0.070817	0.0659441	-1.07389	0.284261	1
HRC	-0.0965147	0.0898826	-1.07379	0.28431	1
PLCH1	-0.0840245	0.0782769	-1.07343	0.28447	1
IKBKE	0.0857413	0.0799135	1.07293	0.284695	1
GVIN1	0.080079	0.0746459	1.07279	0.284757	1
TMEM229A	-0.0750621	0.0699761	-1.07268	0.284803	1
HNF4G	-0.0871823	0.0812777	-1.07265	0.284819	1
RNLS	-0.0745372	0.069494	-1.07257	0.284854	1
AJAP1	0.0940778	0.0877166	1.07252	0.284876	1
CEACAM3	0.0969764	0.0904736	1.07188	0.285165	1
QRICH2	-0.0812935	0.0758445	-1.07184	0.285179	1
RAB9A	0.0658163	0.0614135	1.07169	0.285248	1
TCP10L	-0.0785463	0.0733186	-1.0713	0.285422	1
GRAMD1C	-0.0845505	0.0789236	-1.0713	0.285425	1
CYSLTR1	0.0896787	0.0837145	1.07124	0.285447	1
CCNJ	0.0763889	0.0713302	1.07092	0.285594	1
USH1C	-0.085413	0.0797764	-1.07065	0.285712	1
PROZ	-0.0966109	0.09024	-1.0706	0.285737	1
RICTOR	-0.0721666	0.0674162	-1.07046	0.285798	1
LRRC42	0.0634524	0.0592783	1.07041	0.28582	1
TMED1	-0.0734746	0.0686546	-1.07021	0.285914	1
FOXF2	0.0951741	0.0889359	1.07014	0.285942	1
EGR4	-0.0874516	0.0817235	-1.07009	0.285965	1
NLRP2	0.0978586	0.091455	1.07002	0.285998	1
SLC12A4	0.0832249	0.0777813	1.06999	0.286012	1
ST3GAL3	-0.0780207	0.0729179	-1.06998	0.286015	1
GRB7	-0.0883381	0.0825694	-1.06986	0.286067	1
LRFN1	0.0832096	0.0777762	1.06986	0.286069	1
ICAM4	0.0854352	0.0798652	1.06974	0.286122	1
AMY1A	0.102042	0.095394	1.06969	0.286146	1
DYNC1LI2	0.0658653	0.0615752	1.06967	0.286154	1
TBX5	-0.0827693	0.0773805	-1.06964	0.286167	1
GNL3L	0.0702963	0.0657338	1.06941	0.286272	1
HSPA12A	-0.100926	0.0943882	-1.06926	0.286337	1
COL4A5	-0.0813081	0.0760553	-1.06907	0.286426	1
FUBP1	0.0629531	0.0588866	1.06906	0.28643	1
TRMT12	0.0683772	0.063972	1.06886	0.286518	1
PROC	0.0892512	0.0835121	1.06872	0.28658	1
CTSL2	0.0959078	0.0897491	1.06862	0.286625	1
FZD3	0.0781068	0.0730954	1.06856	0.286653	1
TBXAS1	0.08956	0.0838359	1.06828	0.28678	1
XRN2	0.0622813	0.0583049	1.0682	0.286815	1
CDR2L	0.0852993	0.0798664	1.06803	0.286893	1
LOC387646	-0.0833994	0.0780884	-1.06801	0.286899	1
BHMT2	0.0805087	0.0753875	1.06793	0.286936	1
NANS	0.0852423	0.0798257	1.06786	0.28697	1
FCRL4	0.0808497	0.0757144	1.06782	0.286984	1
TGIF2	0.07216	0.067577	1.06782	0.286986	1
UMODL1	0.0831584	0.0778817	1.06775	0.287016	1
KIF18A	0.0755956	0.0708008	1.06772	0.28703	1
BMPER	-0.0812601	0.0761082	-1.06769	0.287043	1
AKR1C1	0.0807422	0.0756242	1.06768	0.28705	1
ZC3HAV1	0.0679876	0.0636788	1.06766	0.287056	1
SNRNP27	-0.0634663	0.0594598	-1.06738	0.287183	1
PRLR	0.0835411	0.0782739	1.06729	0.287223	1
ZNF584	0.0773507	0.072474	1.06729	0.287225	1
PLEKHG5	0.0763418	0.0715316	1.06725	0.287244	1
C19orf29	-0.0747045	0.0699998	-1.06721	0.28726	1
ASCL2	-0.0912832	0.0855477	-1.06704	0.287335	1
GINS2	0.0709879	0.0665283	1.06703	0.28734	1
PCSK1N	-0.0854591	0.0800944	-1.06698	0.287364	1
CAPN13	0.0941978	0.0883146	1.06662	0.287528	1
NR2E1	0.0750011	0.0703204	1.06656	0.287552	1
KNG1	-0.0950952	0.0891703	-1.06645	0.287605	1
HIBCH	-0.0702853	0.0659069	-1.06643	0.28761	1
GAS7	0.0819201	0.0768176	1.06642	0.287614	1
POLR3K	0.0751709	0.070489	1.06642	0.287616	1
ETF1	0.0599866	0.0562548	1.06634	0.287654	1
ZNF285	-0.0785908	0.0737018	-1.06633	0.287655	1
WDR17	-0.0821058	0.0770016	-1.06629	0.287676	1
NACC2	0.0945159	0.0886693	1.06594	0.287834	1
MKS1	-0.0768801	0.0721272	-1.0659	0.287852	1
TMEM233	0.0953261	0.0894469	1.06573	0.287928	1
PGM1	0.0713538	0.0669595	1.06563	0.287974	1
LAPTM4B	0.079864	0.0749528	1.06552	0.28802	1
CRYGN	-0.077838	0.0730571	-1.06544	0.288058	1
TBR1	0.0750366	0.0704309	1.06539	0.288079	1
LMF1	0.0951211	0.0892838	1.06538	0.288086	1
C20orf4	0.0576605	0.0541342	1.06514	0.288194	1
RRAS2	0.0708485	0.0665197	1.06507	0.288223	1
CLDN10	0.0887781	0.0833781	1.06477	0.288362	1
LOC150197	-0.0821092	0.0771369	-1.06446	0.2885	1
PGM2	0.0629266	0.0591215	1.06436	0.288545	1
DDX3X	0.0534164	0.0501921	1.06424	0.288601	1
OCA2	0.0931878	0.0875741	1.0641	0.288662	1
CHAT	0.0787166	0.0739877	1.06392	0.288746	1
IQCE	0.0796816	0.0749	1.06384	0.288781	1
TIGD3	0.0833776	0.0783746	1.06383	0.288783	1
ZNF311	-0.0839203	0.0789049	-1.06356	0.288906	1
POMP	0.0634224	0.0596389	1.06344	0.288961	1
ZFP64	0.063923	0.0601435	1.06284	0.289232	1
CHGB	-0.0864774	0.0813737	-1.06272	0.289287	1
PIP5K1C	0.0784227	0.0738002	1.06263	0.289325	1
TANC1	0.0667331	0.0628036	1.06257	0.289356	1
CPA4	0.0931209	0.0876419	1.06252	0.289379	1
C10orf111	-0.0819836	0.0771614	-1.0625	0.289388	1
LOC648691	-0.08049	0.0757583	-1.06246	0.289405	1
CCDC85A	-0.080622	0.0758912	-1.06234	0.28946	1
TMC3	-0.0971745	0.0914849	-1.06219	0.289526	1
OXTR	-0.0937836	0.0883014	-1.06209	0.289574	1
NPAS1	0.0924261	0.0870278	1.06203	0.289599	1
SOX18	-0.0873847	0.0822935	-1.06187	0.289673	1
LOC100133985	0.0837878	0.0789707	1.061	0.290066	1
CDCA7L	-0.0675066	0.0636323	-1.06089	0.290117	1
IL11RA	-0.0845958	0.0797434	-1.06085	0.290133	1
SRBD1	0.0644451	0.060758	1.06068	0.290209	1
LOC150185	-0.0849645	0.0801099	-1.0606	0.290247	1
C1orf186	-0.0940623	0.0886885	-1.06059	0.290251	1
MTMR9L	-0.0764004	0.0720369	-1.06057	0.290259	1
SLC19A3	0.0839597	0.0791863	1.06028	0.290392	1
MTMR8	-0.093278	0.0879815	-1.0602	0.290428	1
TPM4	0.0686771	0.064778	1.06019	0.290432	1
CHKA	-0.0822938	0.0776307	-1.06007	0.290489	1
RG9MTD3	-0.0711042	0.0670939	-1.05977	0.290623	1
DERA	0.0679438	0.0641206	1.05963	0.290689	1
ACD	0.0712865	0.067278	1.05958	0.290709	1
ARPC1A	0.0684381	0.0645898	1.05958	0.29071	1
PRSS53	-0.0985158	0.092985	-1.05948	0.290754	1
PLN	-0.0846903	0.0799384	-1.05944	0.290772	1
CNNM1	-0.0857556	0.0809489	-1.05938	0.2908	1
ZNF446	-0.0750639	0.070858	-1.05936	0.290811	1
P2RY12	0.0838645	0.0791695	1.0593	0.290835	1
IGDCC4	-0.087401	0.0825094	-1.05928	0.290844	1
ANKRD57	0.077058	0.0727458	1.05928	0.290847	1
HSPA13	-0.0673967	0.0636324	-1.05916	0.290902	1
HRH3	-0.0829959	0.0783687	-1.05904	0.290953	1
SALL3	0.0734795	0.0693833	1.05904	0.290956	1
PRTFDC1	0.0683633	0.0645574	1.05895	0.290994	1
PNPLA8	0.0656113	0.0619642	1.05886	0.291038	1
MAPT	-0.0850517	0.0803618	-1.05836	0.291264	1
SLC35A2	0.0635899	0.0600856	1.05832	0.291281	1
PLB1	0.087619	0.0828107	1.05806	0.291399	1
MAGEF1	-0.0649231	0.0613617	-1.05804	0.291409	1
NPFF	-0.0978466	0.0924948	-1.05786	0.291491	1
NDST2	-0.0661837	0.0625645	-1.05785	0.291497	1
RAMP1	0.0823242	0.0778242	1.05782	0.291508	1
MMP23B	-0.0852968	0.080654	-1.05756	0.291625	1
RPL23AP53	0.0854354	0.0807912	1.05748	0.291662	1
PDE9A	-0.0788487	0.0745768	-1.05728	0.291754	1
BCHE	-0.0791051	0.0748561	-1.05676	0.291991	1
GOLGA7B	-0.0956235	0.0905155	-1.05643	0.292141	1
MOSPD3	-0.0783482	0.0741658	-1.05639	0.292159	1
S1PR5	-0.0854537	0.0808924	-1.05639	0.292161	1
DNAJB5	0.0731541	0.0692564	1.05628	0.292211	1
DMAP1	-0.0742408	0.0703075	-1.05594	0.292363	1
COMMD8	0.0632261	0.0598934	1.05564	0.292501	1
TMEM150B	0.0968699	0.0917748	1.05552	0.292558	1
SMG1	0.0587629	0.0556723	1.05551	0.292559	1
ACOX2	0.0849451	0.0804787	1.0555	0.292567	1
ENTPD5	-0.0710761	0.0673395	-1.05549	0.29257	1
BAG3	0.0725294	0.068722	1.0554	0.29261	1
LANCL3	-0.0833851	0.0790246	-1.05518	0.292712	1
CIDEC	-0.0920993	0.0872944	-1.05504	0.292774	1
CSNK2A2	0.0697841	0.0661456	1.05501	0.292791	1
SOCS7	0.0780476	0.0739786	1.055	0.292793	1
USP32	0.0661241	0.0626917	1.05475	0.292907	1
HIPK1	0.0659807	0.0625585	1.0547	0.292929	1
NDRG1	0.0765252	0.0725579	1.05468	0.292941	1
WHSC1	-0.0682198	0.0646911	-1.05455	0.293	1
PCDHB14	-0.0863266	0.0818614	-1.05455	0.293001	1
ANP32B	0.0726468	0.0689004	1.05437	0.29308	1
SCNN1A	0.0897385	0.0851139	1.05433	0.293097	1
SYAP1	0.0665571	0.0631277	1.05433	0.293101	1
ATP5B	0.0644377	0.0611256	1.05418	0.293166	1
FRMD1	-0.0807673	0.0766169	-1.05417	0.293172	1
PNP	0.0771635	0.0732186	1.05388	0.293306	1
THADA	0.0573606	0.0544371	1.0537	0.293385	1
SRMS	-0.0942124	0.08942	-1.05359	0.293435	1
TBL1XR1	-0.0669018	0.0635082	-1.05344	0.293508	1
GIGYF2	0.0599632	0.0569331	1.05322	0.293605	1
RIMS1	-0.087327	0.0829159	-1.0532	0.293616	1
DPYSL4	0.0909903	0.0864016	1.05311	0.293658	1
ALDH4A1	0.0797291	0.0757207	1.05294	0.293736	1
CACNA1B	-0.088362	0.083932	-1.05278	0.293807	1
2010-09-01	0.0680684	0.0646566	1.05277	0.293814	1
CATSPER2	-0.087085	0.0827232	-1.05273	0.293832	1
ATXN7L1	0.0762951	0.0724889	1.05251	0.293932	1
KHDRBS3	0.0862134	0.0819171	1.05245	0.29396	1
NSUN2	-0.0617928	0.0587319	-1.05212	0.294111	1
KCTD14	0.0815504	0.0775123	1.0521	0.29412	1
TIPRL	-0.0652	0.0619718	-1.05209	0.294123	1
CCDC42	-0.0814629	0.0774345	-1.05202	0.294153	1
ATG2A	0.0746074	0.0709209	1.05198	0.294174	1
NDEL1	0.0611962	0.0581804	1.05183	0.29424	1
NIPAL4	0.0921782	0.0876673	1.05145	0.294414	1
KCNT2	-0.082889	0.0788371	-1.0514	0.294441	1
EPHA2	0.0873923	0.0831236	1.05135	0.29446	1
GJA5	0.0833132	0.0792581	1.05116	0.294547	1
SLITRK6	-0.0902929	0.0859079	-1.05104	0.294602	1
DMKN	0.082026	0.0780485	1.05096	0.29464	1
AKNA	0.079011	0.0751858	1.05088	0.294679	1
ARF1	-0.0754529	0.0718005	-1.05087	0.294682	1
FAM104A	-0.0682996	0.0649991	-1.05078	0.294724	1
XRCC6BP1	-0.0728693	0.0693533	-1.0507	0.294761	1
ZNF33A	-0.0621885	0.05919	-1.05066	0.294778	1
C7orf51	-0.0846387	0.0805656	-1.05056	0.294826	1
IFITM2	0.0918099	0.0874009	1.05045	0.294876	1
TMEM132C	0.0849646	0.0808916	1.05035	0.29492	1
ADRM1	0.0788184	0.0750442	1.05029	0.294946	1
TMEM52	-0.0959689	0.0913766	-1.05026	0.294963	1
EGFL7	0.0844744	0.0804386	1.05017	0.295001	1
RBM43	0.0750146	0.0714315	1.05016	0.295006	1
GUSBP3	-0.0969988	0.0923668	-1.05015	0.295013	1
ARRDC1	0.0814589	0.0775751	1.05006	0.295051	1
GLB1L3	-0.0977283	0.0931039	-1.04967	0.295232	1
SFXN4	-0.0772835	0.0736536	-1.04928	0.295409	1
HLA-G	0.101803	0.0970477	1.04899	0.295542	1
PAX8	-0.0804108	0.0766567	-1.04897	0.295551	1
SEMA4B	0.0792994	0.0756133	1.04875	0.295654	1
NCRNA00086	0.0794997	0.0758111	1.04865	0.295698	1
EVC	-0.0750547	0.071573	-1.04865	0.295702	1
EFCAB4B	-0.0962801	0.0918233	-1.04854	0.295752	1
SLC35C2	-0.0626459	0.0597529	-1.04841	0.295808	1
GHITM	0.0670903	0.0639927	1.04841	0.295812	1
LOC100134229	0.081388	0.0776339	1.04836	0.295835	1
TMEM92	-0.0872058	0.0832194	-1.0479	0.296044	1
AKAP13	0.067426	0.0643482	1.04783	0.296076	1
TEAD3	-0.0697441	0.0665629	-1.04779	0.296093	1
JMJD1C	0.0684421	0.0653216	1.04777	0.296103	1
SLC35E1	-0.0646268	0.0616807	-1.04776	0.296108	1
ARHGEF6	0.0715736	0.0683318	1.04744	0.296255	1
ZIK1	0.0904911	0.0864002	1.04735	0.296298	1
MPP7	-0.0915997	0.0874641	-1.04728	0.296328	1
TIMP1	0.0990848	0.0946118	1.04728	0.296331	1
TST	0.0873685	0.0834333	1.04717	0.296382	1
MEX3A	-0.0789264	0.0753928	-1.04687	0.296518	1
UCHL1	0.0798154	0.0762466	1.04681	0.296548	1
ST6GALNAC4	0.0792176	0.0756842	1.04669	0.296603	1
STARD4	0.0764397	0.0730432	1.0465	0.296688	1
XDH	0.0848008	0.0810392	1.04642	0.296727	1
ACSL3	0.0652641	0.0623854	1.04614	0.296853	1
SPDYE8P	-0.110545	0.105702	-1.04581	0.297006	1
APC2	0.0932435	0.0891667	1.04572	0.297047	1
FSCN3	-0.0990134	0.0946894	-1.04567	0.297073	1
LOC100129034	0.0658398	0.0629687	1.0456	0.297105	1
RPL36AL	0.0770542	0.0736985	1.04553	0.297134	1
ST6GALNAC2	-0.0845694	0.080887	-1.04552	0.297137	1
HMGN4	0.060541	0.0579154	1.04533	0.297225	1
NAPG	-0.0628354	0.0601133	-1.04528	0.297249	1
TRAF3IP1	0.066191	0.0633256	1.04525	0.297265	1
LMOD3	-0.0878599	0.0840672	-1.04511	0.297326	1
C12orf59	0.0841365	0.080536	1.04471	0.297515	1
C20orf132	-0.0851342	0.0815173	-1.04437	0.29767	1
USP5	0.0684277	0.065525	1.0443	0.297702	1
LAX1	0.0860814	0.0824318	1.04427	0.297714	1
ZNF564	-0.0663586	0.0635491	-1.04421	0.297744	1
SPEF2	-0.074937	0.0717789	-1.044	0.297841	1
HIST1H2AE	-0.0985775	0.094438	-1.04383	0.297917	1
SYTL4	-0.0742287	0.0711169	-1.04376	0.297953	1
VSX2	0.0731084	0.0700646	1.04344	0.298098	1
RRP9	0.0787391	0.0754722	1.04329	0.29817	1
ZIC2	0.0948607	0.0909348	1.04317	0.298223	1
FAM46D	-0.0824759	0.0790686	-1.04309	0.298259	1
ZNF670	-0.070687	0.0677674	-1.04308	0.298264	1
CCL17	0.101423	0.0972475	1.04293	0.298332	1
CRBN	-0.0666251	0.0638972	-1.04269	0.298444	1
PHF14	-0.0608739	0.0583887	-1.04256	0.298504	1
RPAIN	-0.0670891	0.0643506	-1.04256	0.298507	1
ARFRP1	0.0758534	0.072764	1.04246	0.298552	1
CHAC1	0.0910704	0.087365	1.04241	0.298573	1
CPA6	-0.0854331	0.0819903	-1.04199	0.298768	1
SLITRK5	-0.0856778	0.0822345	-1.04187	0.298823	1
VTCN1	0.0811038	0.0778672	1.04157	0.298965	1
RUVBL2	0.0799585	0.0767689	1.04155	0.298974	1
MUC17	-0.0907648	0.0871573	-1.04139	0.299046	1
CCNB3	-0.0779154	0.0748221	-1.04134	0.299068	1
THAP2	-0.0693832	0.0666372	-1.04121	0.29913	1
TMEM120A	0.078419	0.0753183	1.04117	0.299149	1
CCL14-CCL15	0.0927144	0.0890537	1.04111	0.299177	1
MTCP1NB	-0.068498	0.0658019	-1.04097	0.299239	1
PSORS1C1	-0.0968271	0.0930168	-1.04096	0.299244	1
C6orf195	-0.0772508	0.0742267	-1.04074	0.299347	1
PCBP4	0.0866311	0.0832712	1.04035	0.299529	1
APOL1	0.086663	0.083314	1.0402	0.299598	1
NDUFA11	0.0850588	0.0817722	1.04019	0.299601	1
ZNF280A	-0.0825298	0.0793456	-1.04013	0.299629	1
TOE1	0.0698708	0.0671789	1.04007	0.299657	1
JUN	-0.0802438	0.0771533	-1.04006	0.299664	1
RAB11A	0.0634948	0.0610525	1.04	0.299688	1
THBS3	-0.0812077	0.0780945	-1.03987	0.299752	1
ADCK4	0.0643518	0.0618943	1.0397	0.299827	1
CPN1	-0.0790698	0.0760553	-1.03964	0.299859	1
NDUFS1	0.0648127	0.0623561	1.0394	0.29997	1
C2orf28	-0.0673681	0.0648185	-1.03933	0.299998	1
LOC134466	-0.0795488	0.0765531	-1.03913	0.300092	1
STOML3	0.0925006	0.0890185	1.03912	0.3001	1
PIAS1	0.0702173	0.0675932	1.03882	0.300236	1
NPPC	0.0914179	0.0880069	1.03876	0.300265	1
C2orf44	0.0635701	0.0611997	1.03873	0.300277	1
ZC3H12C	0.0681265	0.065587	1.03872	0.300283	1
MFAP3L	0.0837329	0.0806313	1.03847	0.300401	1
SFI1	-0.0768687	0.0740389	-1.03822	0.300515	1
CNGB3	0.0777322	0.0748709	1.03822	0.300517	1
AAGAB	0.0613408	0.0590885	1.03812	0.300563	1
ARGLU1	-0.068818	0.0663133	-1.03777	0.300724	1
BIN3	0.0787729	0.0759175	1.03761	0.300798	1
ZNF785	-0.0696305	0.0671261	-1.03731	0.300938	1
PPARG	-0.0890454	0.0858531	-1.03718	0.300997	1
METT5D1	0.0700706	0.0675594	1.03717	0.301003	1
PNCK	-0.0909747	0.087716	-1.03715	0.301012	1
KIAA0495	-0.0642746	0.0619756	-1.0371	0.301038	1
HIST1H2AH	-0.0962997	0.0928966	-1.03663	0.301252	1
RPS18	-0.069985	0.0675135	-1.03661	0.301264	1
LAMP2	0.0620814	0.0598899	1.03659	0.301272	1
ZNF767	-0.0722528	0.0697167	-1.03638	0.301372	1
POLR3C	-0.0665677	0.0642315	-1.03637	0.301375	1
GLRX5	0.0598287	0.0577307	1.03634	0.301388	1
DYRK3	-0.0717837	0.0692776	-1.03617	0.301466	1
RNF121	0.0675519	0.0651961	1.03613	0.301485	1
UBE2O	0.0654446	0.063169	1.03602	0.301536	1
DDI2	0.0794205	0.0766956	1.03553	0.301766	1
PVRL4	-0.080263	0.0775202	-1.03538	0.301835	1
SOAT2	-0.0837011	0.0808413	-1.03538	0.301838	1
NRBF2	0.0653621	0.063133	1.03531	0.30187	1
ESPNL	-0.0841101	0.0812452	-1.03526	0.301891	1
ZNF696	-0.0710019	0.0685858	-1.03523	0.301907	1
OVOL2	-0.0718429	0.0694015	-1.03518	0.30193	1
C7orf41	-0.0777199	0.0750881	-1.03505	0.301989	1
C2orf89	-0.0926419	0.08951	-1.03499	0.302018	1
FAM177A1	-0.0672602	0.0649909	-1.03492	0.302051	1
GRAMD2	-0.0894061	0.0864133	-1.03463	0.302183	1
C10orf99	-0.0955743	0.0923963	-1.03439	0.302295	1
RPN2	0.0653456	0.0631763	1.03434	0.302322	1
TMED3	-0.079648	0.0770045	-1.03433	0.302325	1
SNAPC5	0.0702112	0.0678899	1.03419	0.302389	1
RGS22	-0.0836407	0.080878	-1.03416	0.302404	1
TRIM28	0.0755863	0.0731089	1.03389	0.302532	1
C1orf200	0.0802039	0.0775949	1.03362	0.302654	1
C1QTNF6	0.0915425	0.088568	1.03358	0.302673	1
MAP4K2	-0.0856863	0.0829029	-1.03357	0.302678	1
GNB4	0.0768492	0.0743565	1.03352	0.302701	1
ZNF101	-0.0724021	0.0700652	-1.03335	0.302781	1
NXPH3	-0.0841267	0.0814342	-1.03306	0.302915	1
CCDC60	0.0940572	0.091086	1.03262	0.303123	1
RAB13	-0.0718882	0.0696201	-1.03258	0.303142	1
NSUN3	-0.0595982	0.0577201	-1.03254	0.30316	1
PXMP4	-0.0730349	0.0707383	-1.03247	0.303194	1
BMP1	-0.0752017	0.0728512	-1.03227	0.303288	1
C4orf40	0.0745275	0.0721981	1.03226	0.303289	1
ABCB9	0.088312	0.0855553	1.03222	0.303309	1
SLC39A5	-0.0963298	0.0933468	-1.03196	0.303432	1
EXOC3	-0.0727129	0.0704645	-1.03191	0.303455	1
SLC45A4	0.0660273	0.0639867	1.03189	0.303463	1
RUNDC1	0.0684579	0.0663434	1.03187	0.303472	1
CDK2AP2	0.0820752	0.0795469	1.03178	0.303513	1
PRKRIP1	-0.0717638	0.0695594	-1.03169	0.303557	1
TIGIT	0.0759946	0.0736709	1.03154	0.303627	1
PNOC	0.0873324	0.084677	1.03136	0.303712	1
FABP1	-0.07291	0.0707028	-1.03122	0.303777	1
LYNX1	0.089512	0.086809	1.03114	0.303815	1
MED14	0.0577049	0.0559652	1.03109	0.303839	1
OPHN1	-0.0836013	0.0810828	-1.03106	0.303851	1
NFIC	0.0825854	0.0801254	1.0307	0.304019	1
C5orf22	-0.0632506	0.0613677	-1.03068	0.304028	1
FAM173A	0.0897717	0.0871114	1.03054	0.304095	1
ALKBH7	-0.0782631	0.0759472	-1.03049	0.304117	1
MPV17	0.0735938	0.0714292	1.0303	0.304205	1
FCN3	-0.0940366	0.0912768	-1.03024	0.304237	1
MYO5C	0.0747338	0.0725635	1.02991	0.30439	1
PGAM2	-0.085479	0.0830118	-1.02972	0.304478	1
MCTP1	-0.0869817	0.0844727	-1.0297	0.304487	1
NR0B1	0.0777977	0.0755565	1.02966	0.304506	1
SLC4A8	-0.0814962	0.0791507	-1.02963	0.30452	1
MARVELD1	0.0737001	0.0715793	1.02963	0.304521	1
CDNF	0.0808434	0.0785181	1.02962	0.304528	1
C6orf26	-0.0833911	0.0809947	-1.02959	0.304541	1
SLC24A5	-0.0938304	0.0911348	-1.02958	0.304545	1
EXTL3	0.0809998	0.0786732	1.02957	0.304548	1
MFSD3	0.0784116	0.076168	1.02946	0.304603	1
RNF5	-0.063646	0.0618283	-1.0294	0.304629	1
PSPH	0.0665789	0.0646796	1.02936	0.304645	1
MIB2	-0.0844772	0.0820798	-1.02921	0.304718	1
CD28	0.0786887	0.0764581	1.02917	0.304734	1
IL32	0.0905348	0.087983	1.029	0.304814	1
TMCO6	-0.0684171	0.0664934	-1.02893	0.304848	1
NT5E	-0.0820472	0.0797463	-1.02885	0.304885	1
TPRG1	-0.0914459	0.0888948	-1.0287	0.304958	1
SFRS14	-0.0669086	0.0650518	-1.02854	0.305029	1
C10orf26	-0.0660488	0.064229	-1.02833	0.305128	1
GCC1	0.0653834	0.0635827	1.02832	0.305134	1
A2LD1	-0.0717624	0.0698276	-1.02771	0.305422	1
SHISA2	-0.0880806	0.0857081	-1.02768	0.305434	1
ZKSCAN3	-0.0681067	0.0662748	-1.02764	0.305453	1
UPF1	-0.062177	0.0605055	-1.02762	0.305461	1
ANKRD53	-0.0809982	0.0788211	-1.02762	0.305463	1
CHST15	0.0836115	0.0813666	1.02759	0.305477	1
KLRB1	0.0820524	0.0798537	1.02753	0.305503	1
ISOC2	0.0742429	0.0722721	1.02727	0.305628	1
UAP1L1	0.0761293	0.0741087	1.02727	0.305629	1
RPP38	0.0613351	0.0597145	1.02714	0.305689	1
NAGLU	0.0730959	0.0711695	1.02707	0.305722	1
ARF6	0.0606452	0.0590548	1.02693	0.305787	1
PPIH	-0.0672	0.065442	-1.02686	0.305818	1
FMNL3	0.0747769	0.0728311	1.02672	0.305887	1
C18orf54	-0.0736529	0.0717401	-1.02666	0.305912	1
SLC6A6	0.0675325	0.0657797	1.02665	0.30592	1
STX6	-0.0688205	0.0670391	-1.02657	0.305955	1
KLRC2	-0.0900688	0.0877478	-1.02645	0.306012	1
BCL7A	0.0720711	0.0702305	1.02621	0.306127	1
RAB1B	0.0729006	0.0710418	1.02617	0.306146	1
PRR15	-0.0749269	0.0730171	-1.02616	0.306151	1
GLRX	0.0777529	0.0758042	1.02571	0.306362	1
TMEM216	-0.0637787	0.0621857	-1.02562	0.306404	1
CTPS	0.066244	0.0645917	1.02558	0.306421	1
TBC1D3	-0.100067	0.0975884	-1.02539	0.306509	1
DDB2	0.0761719	0.0742895	1.02534	0.306535	1
LOC729020	0.0935754	0.0912675	1.02529	0.306559	1
KANK2	-0.0778586	0.0759386	-1.02528	0.306561	1
SPRN	-0.0796825	0.0777269	-1.02516	0.306619	1
LOC550643	-0.0703458	0.0686604	-1.02455	0.306908	1
LSS	0.0770507	0.0752143	1.02442	0.306969	1
RSPO4	-0.0884657	0.086362	-1.02436	0.306996	1
MAT2A	0.0544436	0.0531641	1.02407	0.307134	1
OR2A9P	-0.0958484	0.0935994	-1.02403	0.307153	1
HIC2	-0.0697791	0.0681672	-1.02365	0.307332	1
FAM71E2	0.0786979	0.0768859	1.02357	0.307369	1
LBR	-0.0660193	0.0645026	-1.02351	0.307394	1
BAT5	-0.0677976	0.0662456	-1.02343	0.307435	1
KCNA3	0.0851746	0.083237	1.02328	0.307506	1
KIF17	0.0824145	0.0805641	1.02297	0.307651	1
JUB	-0.0728233	0.0711947	-1.02287	0.307696	1
ARHGAP11A	-0.073912	0.0722617	-1.02284	0.307713	1
C10orf57	-0.0724752	0.0708581	-1.02282	0.307721	1
RNF165	0.0802331	0.0784623	1.02257	0.30784	1
MYEF2	-0.0687895	0.0672768	-1.02249	0.307879	1
GPR98	-0.0920801	0.0900752	-1.02226	0.307987	1
LAGE3	-0.0749057	0.0732769	-1.02223	0.308001	1
ANUBL1	0.0618495	0.0605098	1.02214	0.308042	1
TSPO	0.0821221	0.0803675	1.02183	0.308187	1
SSPN	0.0801472	0.0784358	1.02182	0.308194	1
CSRNP3	-0.0835368	0.0817591	-1.02174	0.30823	1
C12orf52	0.065481	0.0640924	1.02166	0.308267	1
SHMT1	0.0800287	0.0783409	1.02154	0.308323	1
PRDX2	0.0721903	0.07067	1.02151	0.308338	1
PEX14	0.0763047	0.074704	1.02143	0.308378	1
TXNIP	-0.0718701	0.070364	-1.0214	0.308389	1
UGT2B4	-0.084253	0.0824924	-1.02134	0.308418	1
TET2	-0.0646644	0.0633182	-1.02126	0.308457	1
TPSG1	-0.0850531	0.0832886	-1.02118	0.308493	1
TPK1	0.0794804	0.077834	1.02115	0.308508	1
C1orf31	-0.0698096	0.0683676	-1.02109	0.308537	1
EIF2B3	0.0652195	0.0638835	1.02091	0.308622	1
ZNF169	-0.0660172	0.0646669	-1.02088	0.308637	1
ST6GAL1	0.0729191	0.0714324	1.02081	0.308669	1
QPRT	0.0828592	0.0811858	1.02061	0.308764	1
STK24	0.059712	0.0585264	1.02026	0.308932	1
ITSN2	0.0665514	0.0652341	1.02019	0.308962	1
C10orf95	0.0886976	0.0869433	1.02018	0.308969	1
CCDC107	-0.0805672	0.0789743	-1.02017	0.308973	1
ARID1B	0.0592698	0.0581017	1.02011	0.309004	1
NUP188	0.0663393	0.0650384	1.02	0.309053	1
INHA	-0.0882549	0.0865361	-1.01986	0.309118	1
TRPM5	-0.0855325	0.0838775	-1.01973	0.30918	1
RAP1A	0.0595197	0.0583777	1.01956	0.30926	1
PITPNB	0.0569057	0.0558242	1.01937	0.30935	1
C3orf21	-0.0748448	0.0734416	-1.01911	0.309476	1
ZNF547	-0.0828698	0.0813194	-1.01906	0.309496	1
CLC	-0.070737	0.0694201	-1.01897	0.309541	1
INCA1	-0.0777091	0.076266	-1.01892	0.309563	1
C3orf30	-0.0811792	0.0796752	-1.01888	0.309585	1
C3orf54	-0.0839954	0.0824412	-1.01885	0.309597	1
KRT222	0.0722284	0.0708976	1.01877	0.309635	1
INSM1	-0.0838457	0.0823029	-1.01875	0.309647	1
SPNS2	0.0823048	0.0808062	1.01855	0.309742	1
IDH1	0.0706084	0.0693323	1.01841	0.309808	1
IMP3	0.0697119	0.0684597	1.01829	0.309863	1
AKR1A1	0.0678754	0.0666613	1.01821	0.309899	1
HTR7P1	0.074238	0.0729115	1.01819	0.309908	1
PCDH7	-0.0770964	0.0757198	-1.01818	0.309915	1
C21orf99	-0.0953415	0.0936419	-1.01815	0.30993	1
CAMK2G	-0.0675212	0.0663215	-1.01809	0.309958	1
B3GNT2	0.0664122	0.0652409	1.01795	0.310022	1
C19orf56	-0.0723929	0.0711248	-1.01783	0.310081	1
CCDC77	-0.0685584	0.0673625	-1.01775	0.310118	1
RAD54B	-0.0763742	0.0750451	-1.01771	0.310137	1
LRRK1	0.0833015	0.0818585	1.01763	0.310177	1
CORO6	0.080038	0.078663	1.01748	0.310247	1
LTB4R	-0.0842411	0.0828094	-1.01729	0.310337	1
LOC440896	-0.0913481	0.0898003	-1.01724	0.310363	1
DNAL4	-0.0700444	0.068859	-1.01722	0.310372	1
TCHHL1	-0.0773925	0.07609	-1.01712	0.310418	1
MAPK8	0.0678121	0.0666759	1.01704	0.310455	1
UGCG	0.0760939	0.0748231	1.01698	0.310482	1
FAM167B	-0.0800533	0.0787165	-1.01698	0.310483	1
C6orf223	0.0931466	0.0916141	1.01673	0.310604	1
LRP2	0.0921724	0.0906976	1.01626	0.310825	1
AHI1	-0.0675994	0.0665206	-1.01622	0.310846	1
NUDT22	0.0772164	0.0759913	1.01612	0.310892	1
DPYS	0.0799181	0.078666	1.01592	0.310989	1
PRND	-0.0881263	0.086775	-1.01557	0.311152	1
KRT79	0.0725039	0.0713957	1.01552	0.311176	1
KPNA5	-0.0642917	0.0633092	-1.01552	0.311178	1
RASGRF2	-0.0807902	0.0795556	-1.01552	0.311178	1
KRTAP3-3	-0.0693368	0.0682845	-1.01541	0.311229	1
HS3ST4	0.0797291	0.078524	1.01535	0.311259	1
IDO2	0.0788302	0.0776406	1.01532	0.311272	1
HTATSF1	-0.0597427	0.0588422	-1.0153	0.31128	1
TRPM2	0.0843387	0.0831007	1.0149	0.311473	1
AATF	0.0635878	0.0626631	1.01476	0.31154	1
PDCL	-0.0596426	0.0587774	-1.01472	0.311558	1
FLJ30679	0.0738446	0.0727886	1.01451	0.311659	1
SMG6	0.0637432	0.0628476	1.01425	0.311781	1
MRPS2	0.0742334	0.073201	1.0141	0.31185	1
LOC440461	0.0837733	0.082631	1.01382	0.311983	1
NME3	-0.0885646	0.087358	-1.01381	0.311989	1
NCKIPSD	-0.0712853	0.0703243	-1.01366	0.312059	1
FAM194A	-0.101845	0.100487	-1.01351	0.312132	1
NF1	0.0618597	0.0610386	1.01345	0.312161	1
GCGR	-0.0808385	0.0797891	-1.01315	0.312303	1
PIWIL4	-0.0791087	0.0781014	-1.0129	0.312425	1
POLR3GL	-0.064086	0.0632716	-1.01287	0.312437	1
CPSF1	-0.0803621	0.0793455	-1.01281	0.312466	1
OSR2	0.0821476	0.0811195	1.01267	0.312531	1
ESR2	0.0851352	0.0840872	1.01246	0.312632	1
ABHD13	-0.0585001	0.0577853	-1.01237	0.312676	1
CLIC1	0.0661378	0.0653375	1.01225	0.312735	1
HRCT1	-0.0857711	0.0847609	-1.01192	0.312892	1
BTF3	-0.0646262	0.0638663	-1.0119	0.312901	1
CNN3	0.0629093	0.0621704	1.01189	0.312907	1
C20orf30	-0.0606884	0.0599798	-1.01181	0.312942	1
BSND	-0.0756639	0.0747812	-1.0118	0.312946	1
C17orf47	-0.078688	0.0777717	-1.01178	0.312957	1
LOC220729	-0.0716179	0.0707866	-1.01174	0.312975	1
TMEM190	-0.0930491	0.0919782	-1.01164	0.313023	1
TAF13	0.063506	0.0627751	1.01164	0.313023	1
PTPN22	0.0795571	0.0786425	1.01163	0.31303	1
NCRNA00094	-0.069632	0.0688333	-1.0116	0.313042	1
FAM72D	-0.0804051	0.0794829	-1.0116	0.313042	1
BTN2A3	0.0720253	0.0712047	1.01152	0.313079	1
FAM7A3	-0.0897269	0.0887341	-1.01119	0.31324	1
OTUD7B	-0.0655023	0.0647851	-1.01107	0.313296	1
POPDC2	-0.0826035	0.0817018	-1.01104	0.313312	1
MYL7	-0.0741991	0.07339	-1.01102	0.313318	1
C1orf229	-0.0866731	0.0857434	-1.01084	0.313405	1
HYOU1	0.065246	0.0645534	1.01073	0.313459	1
CREB3L2	0.0726817	0.0719295	1.01046	0.313589	1
UBA7	0.0836813	0.0828209	1.01039	0.313622	1
MCM4	0.0739251	0.0731674	1.01036	0.313637	1
FLJ43390	0.0785698	0.0777937	1.00998	0.313819	1
TRIM22	0.0690612	0.068392	1.00978	0.31391	1
PCLO	-0.0782325	0.0774749	-1.00978	0.313913	1
PLEKHF2	0.0668255	0.066181	1.00974	0.313932	1
ARHGAP5	-0.063664	0.0630567	-1.00963	0.313984	1
SC65	-0.0733097	0.0726105	-1.00963	0.313985	1
C14orf33	-0.0730223	0.07233	-1.00957	0.314012	1
INADL	-0.0639548	0.0633506	-1.00954	0.314028	1
2011-09-01	0.0658687	0.0652486	1.0095	0.314045	1
LINGO3	0.0809003	0.0801622	1.00921	0.314186	1
AGAP11	-0.104049	0.103113	-1.00908	0.314249	1
COX5B	-0.0857035	0.0849341	-1.00906	0.314258	1
ITFG2	-0.0667429	0.0661623	-1.00877	0.314393	1
ZAN	-0.0910561	0.0902647	-1.00877	0.314397	1
HAP1	0.0823825	0.0816732	1.00869	0.314436	1
ODF3L1	0.0931108	0.0923099	1.00868	0.31444	1
C4orf32	-0.072914	0.0722924	-1.0086	0.314477	1
LOC723809	-0.0844522	0.0837348	-1.00857	0.314493	1
CLSTN3	-0.0718482	0.0712501	-1.00839	0.314575	1
ACADS	0.0793314	0.0786835	1.00823	0.314652	1
C12orf72	-0.0716619	0.0710867	-1.00809	0.31472	1
GBP3	0.0751935	0.0746029	1.00792	0.314804	1
CDH26	0.0950789	0.0943467	1.00776	0.314879	1
MLLT6	-0.0665028	0.065992	-1.00774	0.314888	1
GPR50	0.0741267	0.0735614	1.00768	0.314915	1
MC1R	-0.0779623	0.0773795	-1.00753	0.314988	1
KIAA1432	0.0552844	0.0548848	1.00728	0.315108	1
DKFZP586I1420	-0.0684042	0.0679191	-1.00714	0.315175	1
MERTK	0.0708433	0.0703463	1.00707	0.315212	1
KDELC1	-0.0686629	0.0682014	-1.00677	0.315355	1
C3orf23	-0.0663559	0.065911	-1.00675	0.315363	1
FAM43A	-0.0811654	0.0806287	-1.00666	0.315408	1
CCDC117	-0.0620127	0.0616087	-1.00656	0.315456	1
PDXDC1	0.0618171	0.0614152	1.00654	0.315461	1
ZNF558	-0.067051	0.0666176	-1.00651	0.31548	1
ZNF526	0.0657382	0.0653288	1.00627	0.315594	1
NPW	0.0890579	0.0885053	1.00624	0.315606	1
KCNK5	-0.0779215	0.0774406	-1.00621	0.315622	1
GSTT2	-0.0840819	0.0835667	-1.00617	0.315643	1
GATS	-0.0761946	0.0757294	-1.00614	0.315654	1
NELF	0.0788301	0.0783708	1.00586	0.31579	1
KLF13	0.0686612	0.0682907	1.00542	0.315999	1
KLK7	0.0890257	0.088557	1.00529	0.316062	1
USP7	0.0554955	0.0552114	1.00515	0.316132	1
POLR1A	0.0624208	0.0621064	1.00506	0.316172	1
SAV1	-0.0655113	0.0651869	-1.00498	0.316213	1
PKN1	-0.0787434	0.0783563	-1.00494	0.316231	1
VAMP5	0.0785469	0.0781653	1.00488	0.316259	1
ACYP2	-0.0746863	0.074334	-1.00474	0.316328	1
TMEM132B	-0.0835262	0.083142	-1.00462	0.316385	1
PTCD3	-0.0642208	0.0639298	-1.00455	0.316418	1
C20orf134	-0.0777626	0.0774136	-1.00451	0.316439	1
NTM	-0.092922	0.0925089	-1.00447	0.316459	1
WDR61	0.0567915	0.0565408	1.00443	0.316475	1
PRKDC	0.0658976	0.0656191	1.00424	0.316565	1
SNORA7B	-0.0855068	0.0851458	-1.00424	0.316568	1
GRAMD1B	0.0815724	0.0812365	1.00413	0.316618	1
GNAQ	-0.0692575	0.0689776	-1.00406	0.316655	1
ANKRD55	-0.0767135	0.0764056	-1.00403	0.316669	1
H2AFZ	0.0637855	0.0635326	1.00398	0.316692	1
RFPL3S	-0.0910676	0.0907358	-1.00366	0.316848	1
PINK1	0.0712842	0.0710254	1.00364	0.316855	1
PSMD4	-0.0701468	0.0698944	-1.00361	0.31687	1
LGALS3BP	0.0746347	0.0743874	1.00332	0.317008	1
RINL	-0.0688408	0.0686169	-1.00326	0.317037	1
SYNPO	0.0818429	0.0815774	1.00325	0.317042	1
HBEGF	0.0756147	0.0753741	1.00319	0.317071	1
FABP5	-0.0900151	0.0897304	-1.00317	0.317081	1
PDZK1	-0.0942772	0.0939802	-1.00316	0.317087	1
ORC5L	0.0606691	0.0604927	1.00292	0.317205	1
KCND1	0.0751129	0.074906	1.00276	0.317278	1
PCNA	0.0651804	0.0650197	1.00247	0.317419	1
C14orf106	-0.0658498	0.0656903	-1.00243	0.317439	1
ADAM20	-0.0815159	0.0813222	-1.00238	0.317462	1
TEPP	0.0830365	0.0828472	1.00228	0.317509	1
C15orf28	0.0892328	0.0890373	1.0022	0.317551	1
TSPAN8	-0.0938301	0.0936259	-1.00218	0.317558	1
KLHL36	0.0796668	0.079496	1.00215	0.317574	1
FAM22D	-0.0952464	0.0950484	-1.00208	0.317605	1
XPA	-0.0671829	0.0670494	-1.00199	0.31765	1
IL20	-0.0811728	0.0810447	-1.00158	0.317848	1
LOC442421	-0.0865302	0.0864013	-1.00149	0.31789	1
TULP4	0.0625146	0.0624404	1.00119	0.318037	1
PTPN11	0.0576124	0.0575483	1.00111	0.318073	1
ZNF542	0.0652576	0.06519	1.00104	0.318109	1
YWHAG	0.0613317	0.061269	1.00102	0.318116	1
ACTR1B	0.0617625	0.0617094	1.00086	0.318195	1
ZBTB22	-0.0647459	0.0646939	-1.0008	0.318222	1
RGR	-0.0823743	0.0823231	-1.00062	0.31831	1
RRAGC	0.0668902	0.0668578	1.00048	0.318376	1
LOC388387	0.080908	0.0808739	1.00042	0.318406	1
HDAC6	-0.0639589	0.0639428	-1.00025	0.318488	1
ALLC	-0.0784164	0.0784017	-1.00019	0.318519	1
EIF2C3	0.071156	0.0711461	1.00014	0.318542	1
WNT3A	0.077515	0.0775191	0.999947	0.318635	1
C6orf105	0.0877895	0.0878179	0.999676	0.318766	1
TBC1D8B	-0.0738821	0.0739206	-0.999479	0.318861	1
RAVER1	0.0718779	0.0719164	0.999465	0.318868	1
PCM1	0.0683284	0.0683869	0.999144	0.319023	1
GPR179	-0.0745948	0.0746782	-0.998884	0.319149	1
HCFC1	0.0614423	0.0615125	0.998859	0.319161	1
KCTD7	-0.0652885	0.0653658	-0.998818	0.31918	1
SIGLEC16	0.0863979	0.0865051	0.998761	0.319208	1
VPS53	0.0729632	0.0730538	0.998761	0.319208	1
CYGB	-0.0825731	0.0826825	-0.998677	0.319249	1
C6orf57	0.0642341	0.0643258	0.998575	0.319298	1
BTBD19	0.0799521	0.0800671	0.998564	0.319303	1
WSCD1	0.0754168	0.0755423	0.998338	0.319412	1
DNAJC22	-0.0808306	0.0809746	-0.998222	0.319469	1
SCNN1G	0.0875025	0.0876596	0.998209	0.319475	1
C14orf37	0.0756785	0.0758171	0.998172	0.319493	1
ZNF626	-0.0810776	0.0812357	-0.998053	0.31955	1
HACL1	0.067283	0.067417	0.998011	0.31957	1
C9orf25	0.0685464	0.0687098	0.997621	0.319759	1
NHLRC1	-0.0585985	0.0587534	-0.997363	0.319884	1
SLC17A4	-0.058645	0.0588009	-0.99735	0.31989	1
APLP2	0.0606995	0.0608648	0.997284	0.319922	1
KCTD1	-0.0723936	0.0725989	-0.997172	0.319977	1
LRIG1	0.0781736	0.0784063	0.997031	0.320045	1
PYCARD	0.0871554	0.087415	0.997029	0.320046	1
INCENP	0.0691263	0.0693395	0.996925	0.320096	1
GBX2	-0.0811614	0.0814222	-0.996796	0.320158	1
CDC73	-0.0652528	0.0654631	-0.996788	0.320163	1
GALNT11	-0.066884	0.067111	-0.996618	0.320245	1
ALDH9A1	-0.0675537	0.0677837	-0.996607	0.32025	1
PDCL2	0.0813298	0.0816198	0.996446	0.320328	1
VASH2	-0.0725985	0.0728576	-0.996443	0.320329	1
FADS1	0.0761027	0.0763747	0.996439	0.320331	1
FOXRED2	0.0708984	0.0711536	0.996413	0.320344	1
KLHL35	-0.0897368	0.0900767	-0.996226	0.320434	1
CDC123	0.0613102	0.0615503	0.996099	0.320496	1
MFSD2B	0.0877671	0.0881223	0.995968	0.32056	1
OXA1L	0.0675642	0.0678485	0.99581	0.320636	1
MUC21	0.091781	0.0921701	0.995779	0.320651	1
GPATCH4	-0.0671252	0.0674262	-0.995536	0.320769	1
P2RX1	0.0887647	0.0891696	0.995459	0.320806	1
CLSPN	0.0763408	0.0767087	0.995205	0.32093	1
SYT16	0.0746316	0.0749931	0.995179	0.320942	1
JAK3	0.0789027	0.0792851	0.995176	0.320944	1
BAZ2A	0.0620277	0.0623303	0.995146	0.320958	1
CEACAM5	0.091207	0.0916543	0.99512	0.320971	1
APEX1	0.0640178	0.0643334	0.995095	0.320983	1
SDC1	0.0807809	0.0811988	0.994853	0.3211	1
FBXO42	0.0668622	0.0672099	0.994826	0.321113	1
TIMM8B	0.0721595	0.0725493	0.994627	0.32121	1
NMNAT1	0.0691192	0.0695017	0.994498	0.321273	1
DNAJC9	-0.0689599	0.0693661	-0.994145	0.321444	1
DCAF13	-0.0620722	0.0624427	-0.994067	0.321482	1
SLC16A8	-0.0864567	0.0869785	-0.994	0.321514	1
SPATA5	0.0589697	0.0593263	0.993989	0.32152	1
DDX46	-0.0537593	0.0540844	-0.993988	0.32152	1
TOLLIP	0.0756617	0.0761256	0.993906	0.32156	1
NUP133	-0.0623042	0.0626901	-0.993844	0.32159	1
CA14	-0.0827527	0.0832706	-0.99378	0.321621	1
PCP4	0.0854605	0.0860163	0.993538	0.321738	1
MEX3B	-0.0708602	0.0713269	-0.993457	0.321778	1
KATNAL1	0.0639683	0.0643975	0.993335	0.321837	1
KCNB2	-0.0740398	0.0745451	-0.993222	0.321892	1
TRIM60	-0.0935803	0.0942315	-0.993089	0.321957	1
BEND7	0.068956	0.0694413	0.993011	0.321995	1
C1orf56	-0.0711818	0.0716863	-0.992963	0.322018	1
ZFP161	-0.0589714	0.0593937	-0.992888	0.322054	1
GBA2	-0.0662564	0.066732	-0.992873	0.322062	1
PEX10	-0.0697642	0.070277	-0.992703	0.322144	1
MCM10	0.0730376	0.0735931	0.992452	0.322266	1
SPIN2A	-0.0962005	0.0969332	-0.99244	0.322272	1
PPT2	-0.055228	0.0556513	-0.992394	0.322294	1
MED26	-0.064608	0.065109	-0.992307	0.322337	1
TPPP	0.0796735	0.0802976	0.992227	0.322376	1
EFNB3	0.0728705	0.0734613	0.991957	0.322507	1
C12orf26	0.0621544	0.0626642	0.991864	0.322552	1
C5orf54	-0.0655488	0.0660892	-0.991823	0.322573	1
ZNF280D	-0.0673102	0.0678781	-0.991634	0.322664	1
RSPRY1	0.0642672	0.0648121	0.991592	0.322685	1
ZNF410	-0.0510962	0.051549	-0.991215	0.322869	1
FZD2	-0.0821327	0.0828616	-0.991204	0.322874	1
CLTA	0.0628857	0.0634447	0.991188	0.322881	1
OTUD5	0.0596809	0.060215	0.991131	0.322909	1
FTH1	0.0701366	0.070765	0.99112	0.322915	1
HIPK2	0.0754863	0.0761631	0.991113	0.322918	1
PPP6C	0.0597542	0.0602992	0.990962	0.322992	1
ADI1	-0.0682311	0.0688699	-0.990725	0.323107	1
CWC22	-0.0607948	0.0613711	-0.990611	0.323163	1
NRIP2	-0.0776582	0.0783949	-0.990603	0.323167	1
KCNJ8	-0.077053	0.0777851	-0.990587	0.323174	1
KCNJ14	-0.0718961	0.0725846	-0.990514	0.32321	1
AK7	0.0794298	0.0801916	0.990501	0.323216	1
PLEKHG4B	-0.0794047	0.0801811	-0.990317	0.323306	1
ZBTB37	-0.0750607	0.0758031	-0.990206	0.32336	1
COX8A	0.0776229	0.0784029	0.990052	0.323435	1
ZNF716	-0.0782767	0.0790678	-0.989995	0.323463	1
PLSCR1	0.0648145	0.0654733	0.989937	0.323491	1
C14orf1	-0.0627842	0.0634226	-0.989934	0.323493	1
TNFAIP8L3	-0.0723701	0.0731296	-0.989615	0.323648	1
HMGA2	-0.0835849	0.084474	-0.989475	0.323716	1
DOCK1	-0.0652475	0.0659464	-0.989403	0.323752	1
TAZ	-0.0748237	0.0756285	-0.989359	0.323773	1
QARS	-0.0668347	0.0675548	-0.989341	0.323782	1
LRRC31	-0.0802429	0.0811282	-0.989087	0.323905	1
PIK3R3	0.069748	0.0705198	0.989056	0.323921	1
ESRRB	0.0817298	0.0826377	0.989013	0.323942	1
TTF2	0.06164	0.0623267	0.988982	0.323957	1
BDNFOS	-0.0757271	0.0765708	-0.988982	0.323957	1
TAGLN3	-0.0840616	0.085003	-0.988925	0.323984	1
C6orf126	-0.0845651	0.0855134	-0.98891	0.323992	1
ART3	-0.0896889	0.0906977	-0.988877	0.324008	1
DCK	0.052395	0.0529877	0.988814	0.324039	1
POLL	-0.0681312	0.0689024	-0.988806	0.324042	1
ETV1	-0.0845405	0.0855002	-0.988775	0.324058	1
TRIP11	0.0575332	0.0581891	0.988729	0.32408	1
SDS	0.0752161	0.0760737	0.988727	0.324081	1
SARM1	-0.0746271	0.0754979	-0.988465	0.324209	1
HPS1	0.0699058	0.0707262	0.9884	0.324241	1
INPP5A	-0.0659705	0.0667633	-0.988126	0.324375	1
RALGAPA1	-0.0661707	0.0669744	-0.987999	0.324437	1
LRRC10B	0.0816053	0.0826007	0.98795	0.324461	1
TUG1	-0.0562942	0.0569886	-0.987815	0.324527	1
LY96	0.075739	0.0766815	0.98771	0.324578	1
NCRNA00115	-0.0684444	0.0693077	-0.987545	0.324659	1
DNAJA4	-0.0742246	0.0751651	-0.987487	0.324687	1
HIGD1A	0.0609577	0.061737	0.987377	0.324741	1
FAM3D	-0.0920998	0.0932779	-0.98737	0.324744	1
SGSM1	-0.0868771	0.0880128	-0.987096	0.324878	1
PCYOX1L	-0.0700196	0.0709362	-0.987079	0.324886	1
ROR1	0.078025	0.0790492	0.987044	0.324903	1
BCAT2	0.0777287	0.07875	0.987031	0.32491	1
TEKT4	0.0880247	0.0891997	0.986827	0.325009	1
C16orf87	0.0640339	0.0649051	0.986578	0.325131	1
UNK	-0.0637199	0.0646115	-0.986201	0.325316	1
KLF7	0.0752861	0.0763634	0.985893	0.325466	1
FAM76B	-0.0616148	0.0624983	-0.985864	0.325481	1
HTRA4	0.0860112	0.0872456	0.985852	0.325487	1
MNX1	-0.0924714	0.0938099	-0.985732	0.325545	1
TIGD6	-0.0639818	0.0649262	-0.985455	0.325681	1
JDP2	0.0705475	0.0715898	0.98544	0.325688	1
ADAMTS16	-0.0885639	0.0898783	-0.985376	0.32572	1
SLC25A38	0.0759347	0.077066	0.98532	0.325747	1
NAMPT	0.0718589	0.0729564	0.984957	0.325925	1
CD109	0.0761809	0.0773451	0.984948	0.325929	1
CALML6	-0.0864405	0.0877781	-0.984763	0.32602	1
ST6GALNAC5	0.0815936	0.082857	0.984752	0.326025	1
CXCL10	0.0803497	0.0815962	0.984724	0.326039	1
DENND2A	0.0749203	0.0760888	0.984642	0.326079	1
PALM2-AKAP2	0.0705437	0.0716532	0.984517	0.32614	1
DHX8	0.0590586	0.0599965	0.984367	0.326214	1
SELK	-0.0694068	0.0705126	-0.984318	0.326238	1
AMBRA1	0.0627784	0.0637959	0.984051	0.326369	1
ZNF471	-0.0593018	0.0602888	-0.983629	0.326576	1
CST2	-0.0941687	0.0957399	-0.983589	0.326595	1
DPH3	0.0559415	0.0568763	0.983564	0.326608	1
PENK	-0.0704569	0.0716378	-0.983517	0.326631	1
LOC257358	-0.07314	0.0743658	-0.983516	0.326631	1
C7orf36	-0.0654259	0.0665267	-0.983452	0.326663	1
MUC15	-0.0784379	0.0797689	-0.983315	0.32673	1
C11orf10	-0.0640805	0.0651793	-0.983142	0.326815	1
C6orf150	-0.0696791	0.0708855	-0.982982	0.326893	1
CHI3L2	0.0894453	0.0909971	0.982947	0.32691	1
GOLPH3	-0.0644727	0.0655934	-0.982915	0.326926	1
GTPBP3	-0.0689533	0.0701833	-0.982475	0.327142	1
ITIH3	-0.0824299	0.0839056	-0.982412	0.327173	1
FLJ35390	-0.0791725	0.0805961	-0.982337	0.32721	1
LOC441208	-0.103865	0.105745	-0.982223	0.327266	1
HPCAL1	-0.0754268	0.0767991	-0.982131	0.327311	1
BARX1	0.0838308	0.0853688	0.981984	0.327383	1
ARPM1	-0.0691844	0.0704784	-0.98164	0.327552	1
AUP1	-0.0730622	0.0744435	-0.981445	0.327648	1
ABAT	0.0839802	0.0855802	0.981303	0.327718	1
STX11	0.074591	0.076019	0.981215	0.327761	1
SLC45A3	-0.0715756	0.0729587	-0.981043	0.327846	1
RAB39B	-0.0692394	0.070587	-0.980909	0.327912	1
ZFP112	-0.0617175	0.0629205	-0.98088	0.327926	1
C1orf151	0.0700376	0.0714068	0.980826	0.327953	1
SQSTM1	0.0700894	0.0714692	0.980693	0.328018	1
MGAT1	0.0639461	0.0652087	0.980637	0.328046	1
RBM14	0.0532868	0.0543581	0.980291	0.328216	1
MSI1	0.0722851	0.0737415	0.980251	0.328236	1
MMP1	0.0866517	0.0884024	0.980196	0.328263	1
PAPPA2	-0.0830022	0.0846862	-0.980115	0.328303	1
ZNF485	-0.0698496	0.0712713	-0.980052	0.328333	1
MKLN1	0.0568226	0.0579871	0.979917	0.3284	1
FAM157B	0.0934848	0.0954039	0.979884	0.328416	1
NKX2-2	0.0708912	0.072347	0.979877	0.32842	1
GRLF1	0.063475	0.0648096	0.979407	0.328651	1
ISY1	-0.0603519	0.061626	-0.979325	0.328692	1
SSH2	0.0620527	0.0633758	0.979123	0.328791	1
RPL38	-0.0676898	0.0691356	-0.979087	0.328809	1
SPATA2L	0.0725594	0.07411	0.979076	0.328814	1
GADD45B	-0.0828636	0.0846372	-0.979045	0.32883	1
PLK1S1	-0.0831936	0.0849877	-0.97889	0.328906	1
PMCH	0.0951016	0.0971614	0.9788	0.32895	1
HSD17B14	0.0789805	0.080696	0.978741	0.328979	1
C10orf32	-0.0687974	0.0702975	-0.978661	0.329019	1
TMEM110	0.0686656	0.0701787	0.978439	0.329128	1
LPAR6	-0.0759814	0.0776596	-0.978389	0.329153	1
HES1	-0.0716768	0.0732795	-0.978129	0.329281	1
B3GNTL1	-0.0766405	0.0783553	-0.978115	0.329288	1
MUTYH	-0.0723716	0.0739967	-0.978038	0.329326	1
OR5AU1	-0.0745537	0.0762487	-0.977771	0.329458	1
C18orf18	-0.0675419	0.0690851	-0.977661	0.329512	1
CNPY2	-0.0606147	0.0620021	-0.977622	0.329531	1
NCRNA00183	-0.0605142	0.0619021	-0.977579	0.329552	1
ZC3H6	-0.0649484	0.0664435	-0.977498	0.329592	1
CHMP4B	0.0631904	0.0646611	0.977255	0.329712	1
CACNA1S	-0.0872002	0.0892496	-0.977037	0.32982	1
KLHL20	-0.062207	0.0636712	-0.977003	0.329836	1
ZNF707	-0.0642676	0.0657877	-0.976895	0.32989	1
HERPUD1	0.0742971	0.0760706	0.976685	0.329993	1
SIRPA	0.0722864	0.0740212	0.976562	0.330054	1
HERC2	0.06642	0.0680177	0.976511	0.33008	1
C9orf135	-0.0866503	0.0887601	-0.97623	0.330218	1
OLAH	0.0783823	0.0802961	0.976166	0.33025	1
CLEC4E	0.0834341	0.0854734	0.97614	0.330263	1
TFAP2B	-0.0805958	0.0825991	-0.975747	0.330457	1
FAM19A3	-0.0730996	0.0749243	-0.975647	0.330507	1
NEK2	-0.0689231	0.070649	-0.975571	0.330544	1
SMPD4	-0.0603131	0.0618242	-0.975557	0.330551	1
ECSCR	0.0765573	0.0784812	0.975486	0.330586	1
FOXO3	0.0663349	0.0680311	0.975066	0.330794	1
AMOT	-0.0789264	0.0809498	-0.975005	0.330824	1
SLC35E4	0.0764391	0.0784003	0.974984	0.330834	1
WDR5	0.0609863	0.0625539	0.974941	0.330856	1
CDC42EP2	0.0759802	0.0779424	0.974825	0.330913	1
LTBP3	-0.081827	0.0839421	-0.974803	0.330924	1
PRKCB	0.0779552	0.0799825	0.974653	0.330999	1
TOMM20L	-0.0896994	0.0920518	-0.974445	0.331101	1
PTCHD1	-0.0746024	0.0765695	-0.974311	0.331168	1
CD6	0.0732165	0.0751474	0.974305	0.33117	1
CNTNAP5	-0.0784187	0.0804885	-0.974285	0.33118	1
RANBP10	0.0654337	0.0671672	0.974192	0.331227	1
MAGEB1	0.056543	0.0580476	0.97408	0.331282	1
ZNF658	-0.0867748	0.0890889	-0.974025	0.331309	1
KCNS3	-0.0755634	0.0775985	-0.973774	0.331434	1
PRSS36	-0.0771164	0.0792217	-0.973426	0.331606	1
CIR1	-0.0668901	0.0687203	-0.973367	0.331635	1
REM2	-0.0781057	0.0802496	-0.973285	0.331676	1
ZNF416	0.0621655	0.0638774	0.9732	0.331718	1
SNHG6	-0.0733439	0.0753763	-0.973037	0.331799	1
C2orf73	0.0813491	0.0836322	0.972701	0.331965	1
ARSA	0.080094	0.0823535	0.972563	0.332033	1
PCNXL3	0.0683887	0.0703205	0.972528	0.332051	1
LOC100132354	-0.0843882	0.0867925	-0.972299	0.332165	1
KIF5C	-0.0770628	0.0792654	-0.972212	0.332208	1
CD63	0.0699317	0.0719538	0.971897	0.332364	1
LCN2	0.0905692	0.0931888	0.971889	0.332368	1
CKMT2	0.0814425	0.0838181	0.971657	0.332483	1
TAF5L	-0.0618598	0.0636727	-0.971527	0.332547	1
STARD5	0.0780308	0.0803277	0.971406	0.332608	1
ZNF551	0.0625374	0.0643814	0.971358	0.332631	1
LOC338758	-0.0674361	0.0694472	-0.971042	0.332789	1
CCDC154	-0.0864318	0.0890131	-0.971001	0.332809	1
FAM138F	-0.0827255	0.0851976	-0.970984	0.332817	1
ANKRD32	0.0624946	0.0643633	0.970967	0.332826	1
PHF17	-0.0684541	0.0705119	-0.970816	0.332901	1
IRX2	0.0895385	0.0922346	0.970769	0.332924	1
SYNGR3	0.0809082	0.0833462	0.970748	0.332935	1
C2orf81	-0.0772184	0.0795461	-0.970739	0.332939	1
ARHGEF19	-0.0699901	0.0721083	-0.970624	0.332996	1
ALPI	0.0832717	0.0858104	0.970415	0.3331	1
NDUFS8	0.0848851	0.0874757	0.970384	0.333115	1
HVCN1	0.0738318	0.0760895	0.970328	0.333143	1
ANXA2P3	0.094468	0.0973641	0.970255	0.333179	1
CEACAM4	0.0795003	0.0819396	0.970231	0.333191	1
NPPB	0.0754585	0.0777745	0.970221	0.333196	1
LRRC23	0.079718	0.0821661	0.970206	0.333204	1
PARN	0.0582912	0.0600817	0.970198	0.333208	1
GNB5	0.0798258	0.0822779	0.970198	0.333208	1
SLC47A2	0.0805997	0.0830862	0.970074	0.33327	1
FAM45A	0.0624138	0.0643506	0.969904	0.333354	1
VSTM2L	-0.0813109	0.0838348	-0.969894	0.333359	1
LOC283392	-0.0766575	0.0790457	-0.969788	0.333412	1
THBS2	-0.0848319	0.0875149	-0.969343	0.333633	1
KCTD15	-0.0763435	0.0787609	-0.969307	0.333651	1
GIGYF1	-0.0690496	0.0712374	-0.969289	0.33366	1
ADRA2C	0.0823916	0.085006	0.969244	0.333682	1
EDARADD	0.0932313	0.0962045	0.969095	0.333756	1
PFAS	0.0651535	0.0672321	0.969085	0.333761	1
XPNPEP1	0.058323	0.060188	0.969014	0.333797	1
ZDHHC11	-0.0826831	0.0853298	-0.968983	0.333812	1
ANKRD58	0.0765488	0.0790341	0.968554	0.334026	1
RNF216L	0.0675363	0.0697316	0.968518	0.334043	1
TATDN3	-0.0663942	0.0685524	-0.968517	0.334044	1
HRASLS5	-0.0808782	0.0835123	-0.968459	0.334073	1
ZSWIM1	0.0681279	0.0703503	0.96841	0.334097	1
BTLA	0.0743199	0.0767516	0.968317	0.334143	1
ANO8	-0.0762548	0.0787558	-0.968243	0.33418	1
EPM2AIP1	0.0467767	0.0483202	0.968057	0.334273	1
FBXO18	0.0591995	0.0611543	0.968035	0.334284	1
GJC3	-0.0703805	0.0727085	-0.967982	0.33431	1
SLC13A1	-0.0883406	0.0912727	-0.967875	0.334364	1
C15orf58	0.0757895	0.0783074	0.967846	0.334378	1
CNOT7	0.0607917	0.0628391	0.967417	0.334592	1
CHRNA6	0.0814964	0.0842474	0.967346	0.334627	1
RHOA	0.0572211	0.0591609	0.967211	0.334695	1
TXNDC11	0.0593994	0.0614183	0.967129	0.334736	1
CD247	0.076585	0.0792099	0.966861	0.334869	1
PRKAG2	-0.064878	0.0671052	-0.96681	0.334894	1
TMEM183A	-0.0677914	0.0701196	-0.966797	0.334901	1
TMEM65	0.0619396	0.064077	0.966643	0.334977	1
MRPL49	0.0572671	0.0592463	0.966594	0.335002	1
CCT3	-0.0580054	0.0600188	-0.966455	0.335072	1
GRK7	-0.0822534	0.0851212	-0.96631	0.335144	1
ACSF2	0.0824778	0.0853743	0.966073	0.335262	1
RARB	0.0699581	0.0724179	0.966034	0.335282	1
NIPBL	-0.0566187	0.0586115	-0.965999	0.335299	1
DACH1	0.0744113	0.0770417	0.965858	0.33537	1
NUDT13	-0.0726781	0.0752845	-0.965379	0.335608	1
NLN	0.0641515	0.0664526	0.965372	0.335612	1
PPCDC	-0.0741489	0.0768098	-0.965357	0.335619	1
HNRNPF	0.0641726	0.0664797	0.965297	0.33565	1
TTC24	0.069633	0.0721375	0.965282	0.335657	1
OR1N1	-0.0724524	0.0750834	-0.964959	0.335818	1
LYRM1	0.0697781	0.0723141	0.96493	0.335833	1
ZNF43	-0.0616648	0.0639127	-0.964829	0.335883	1
SRD5A2	0.0829967	0.0860256	0.964791	0.335902	1
PLCD4	-0.0745989	0.0773226	-0.964775	0.33591	1
BCAR1	0.0704479	0.073022	0.964748	0.335923	1
SMARCE1	-0.0579767	0.0601051	-0.964588	0.336004	1
HOOK1	-0.0622165	0.0645223	-0.964264	0.336165	1
DGKG	0.072857	0.0755599	0.964228	0.336184	1
KRT18	0.0800919	0.0830731	0.964114	0.33624	1
BCL9	-0.0648183	0.067238	-0.964013	0.336291	1
SLC26A10	-0.0786256	0.0815655	-0.963956	0.336319	1
UPK3A	-0.0842167	0.087377	-0.963832	0.336382	1
HOMEZ	0.065406	0.0678659	0.963754	0.336421	1
CHKB-CPT1B	-0.0747122	0.0775247	-0.963721	0.336437	1
C11orf16	0.0847017	0.0878948	0.963672	0.336462	1
NPSR1	0.0700132	0.0726526	0.963671	0.336462	1
FLJ45079	-0.0855753	0.0888022	-0.963663	0.336466	1
C11orf24	0.0661876	0.0687022	0.963399	0.336598	1
LHFPL1	0.076261	0.0791614	0.963361	0.336617	1
LMO1	-0.0794837	0.0825158	-0.963255	0.33667	1
RPTOR	-0.0675329	0.0701289	-0.962982	0.336807	1
FTSJ3	-0.0624147	0.0648157	-0.962957	0.336819	1
NEK8	0.0742377	0.0770975	0.962906	0.336845	1
GATAD1	-0.0581616	0.0604317	-0.962434	0.337081	1
VAV1	0.0782339	0.0812906	0.962398	0.337099	1
FKBP9	-0.0646809	0.0672162	-0.962282	0.337157	1
ZNF592	0.0606717	0.0630576	0.962163	0.337217	1
SAAL1	-0.0672136	0.0698577	-0.96215	0.337223	1
DNAH1	-0.080925	0.0841166	-0.962058	0.337269	1
PAPL	0.0782623	0.0813552	0.961984	0.337307	1
PRMT10	-0.0602257	0.0626184	-0.96179	0.337404	1
ZNF280C	0.0634688	0.0660007	0.961638	0.33748	1
HOXB5	-0.0779042	0.0810124	-0.961634	0.337482	1
PPAN-P2RY11	0.0848502	0.0882386	0.9616	0.337499	1
LGI2	-0.0695767	0.0723654	-0.961463	0.337568	1
PHGR1	-0.0575598	0.0598676	-0.96145	0.337574	1
C9orf129	0.07771	0.0808304	0.961395	0.337602	1
G3BP2	0.0514564	0.0535263	0.96133	0.337634	1
CMBL	-0.0657087	0.0683565	-0.961265	0.337667	1
MFSD11	-0.0601199	0.0625667	-0.960893	0.337854	1
FAM120B	0.0579652	0.0603244	0.960891	0.337854	1
CA13	-0.0700138	0.0728645	-0.960876	0.337862	1
AKT1S1	0.0663484	0.0690506	0.960866	0.337867	1
XRCC3	-0.0737577	0.0767721	-0.960736	0.337932	1
DYRK2	0.0612204	0.0637239	0.960714	0.337943	1
B3GNT7	0.0809392	0.0842574	0.960618	0.337991	1
PMS2L3	-0.0804608	0.0837605	-0.960605	0.337998	1
PRDM10	0.0553513	0.0576644	0.959887	0.338358	1
ARG1	0.0726097	0.0756599	0.959686	0.338459	1
CDH19	0.059261	0.0617548	0.959617	0.338494	1
PIGH	-0.0736186	0.076737	-0.959363	0.338621	1
ALKBH3	0.0633507	0.066037	0.959321	0.338642	1
NACC1	0.0703725	0.07336	0.959276	0.338665	1
LOC25845	-0.0668396	0.0696782	-0.959262	0.338672	1
BCL3	0.07687	0.080143	0.95916	0.338723	1
TTYH3	0.0706658	0.0736755	0.959148	0.338729	1
LOC255167	-0.0740778	0.0772392	-0.95907	0.338768	1
CDKL3	-0.0658496	0.0686636	-0.959017	0.338795	1
RCAN2	-0.0719775	0.0750546	-0.959002	0.338802	1
UNC5B	0.0763029	0.0795768	0.958858	0.338875	1
PTTG3P	0.0692686	0.0722419	0.958842	0.338883	1
SLITRK3	-0.0688912	0.07186	-0.958686	0.338961	1
GPR1	-0.077514	0.0808773	-0.958414	0.339098	1
NUAK1	0.0676606	0.07061	0.958229	0.339191	1
TAL2	-0.0658024	0.0686929	-0.957922	0.339346	1
DNMT1	0.0625081	0.0652621	0.957801	0.339407	1
CLCN1	-0.0783229	0.081782	-0.957703	0.339456	1
METTL5	-0.0630844	0.0658738	-0.957656	0.339479	1
STOML2	0.0594953	0.0621345	0.957524	0.339546	1
SRPX	0.0769184	0.0803435	0.957369	0.339624	1
PIGA	0.0656012	0.0685225	0.957366	0.339625	1
KIAA1715	0.0630463	0.0658671	0.957174	0.339722	1
COL18A1	-0.0737787	0.0770798	-0.957173	0.339723	1
SCIN	0.0663454	0.0693156	0.957149	0.339734	1
RABEP2	-0.0730772	0.0763573	-0.957042	0.339788	1
PDS5B	0.0529105	0.0552961	0.956859	0.339881	1
WSB2	0.0634699	0.0663511	0.956576	0.340023	1
LOC100134713	0.0686138	0.0717302	0.956554	0.340034	1
FEN1	0.065683	0.0686685	0.956523	0.34005	1
CD300LB	0.083269	0.0870601	0.956455	0.340084	1
C2orf27B	-0.0887992	0.0928525	-0.956346	0.340139	1
KRT9	0.0729726	0.0763062	0.956313	0.340156	1
C22orf28	0.0578463	0.0604929	0.956249	0.340188	1
ATL2	0.0619611	0.0648003	0.956185	0.34022	1
ZXDB	-0.0560529	0.0586254	-0.956121	0.340252	1
ADPRHL2	0.0664508	0.0695067	0.956035	0.340296	1
GRM6	-0.0846601	0.0885698	-0.955857	0.340385	1
PLCB1	-0.0729304	0.0763067	-0.955753	0.340437	1
MED18	-0.0656791	0.0687222	-0.95572	0.340454	1
EML3	-0.0685317	0.0717351	-0.955345	0.340643	1
LMCD1	-0.0682424	0.0714417	-0.955218	0.340707	1
HDHD2	-0.060812	0.0636913	-0.954793	0.340921	1
DAP3	-0.0568829	0.0595836	-0.954675	0.340981	1
NAE1	0.05544	0.0580809	0.954531	0.341054	1
SNRPC	0.0592721	0.0620997	0.954466	0.341087	1
OXSM	-0.0671012	0.0703026	-0.954462	0.341088	1
RBAK	-0.0591638	0.0620018	-0.954226	0.341208	1
BTBD17	0.0708908	0.074294	0.954193	0.341224	1
SLC22A8	-0.0718725	0.0753312	-0.954087	0.341278	1
LPAR4	-0.0721895	0.0756644	-0.954076	0.341284	1
C7orf52	-0.0798801	0.0837279	-0.954045	0.341299	1
MAPK9	-0.0513311	0.0538098	-0.953937	0.341353	1
TRAF3IP2	-0.0738842	0.0774573	-0.953869	0.341388	1
ZFP1	0.0569331	0.059687	0.953861	0.341392	1
CHRM5	-0.0819664	0.0859414	-0.953748	0.341449	1
EXOC3L2	-0.0790043	0.0828383	-0.953717	0.341465	1
SON	0.0557757	0.0584877	0.953631	0.341508	1
RIT1	-0.060429	0.0633765	-0.953494	0.341577	1
SCG2	-0.0792731	0.0831417	-0.95347	0.341589	1
GAS1	0.0776059	0.0814016	0.95337	0.34164	1
OR6W1P	-0.0964209	0.101156	-0.953188	0.341732	1
LOC401010	0.0786789	0.0825695	0.952881	0.341887	1
LOC388955	-0.0810765	0.085102	-0.952698	0.34198	1
BBC3	0.066088	0.0693703	0.952684	0.341986	1
ABI2	0.0585839	0.0614956	0.952653	0.342002	1
C22orf25	0.0753552	0.0791186	0.952433	0.342113	1
TMEM72	0.0830735	0.0872225	0.952432	0.342114	1
EDN1	0.0747812	0.0785324	0.952234	0.342214	1
IL10	0.0881372	0.0925763	0.952049	0.342308	1
APOM	-0.0765995	0.0804699	-0.951903	0.342382	1
MRPS28	0.0594499	0.0624538	0.951901	0.342382	1
RPS27	-0.0893386	0.0938566	-0.951863	0.342402	1
SUMF1	-0.0617891	0.0649165	-0.951823	0.342422	1
ZNF559	-0.0585125	0.0614765	-0.951786	0.342441	1
ATP6V1E2	-0.0657945	0.069138	-0.95164	0.342514	1
LOC100131551	-0.0909488	0.095595	-0.951396	0.342638	1
FAM128B	-0.0782571	0.082262	-0.951314	0.342679	1
ZNF561	-0.0626312	0.0658384	-0.951287	0.342693	1
TIMM9	-0.0617986	0.0649647	-0.951266	0.342704	1
OPTC	-0.0731718	0.0769218	-0.951249	0.342712	1
C1orf113	0.0738622	0.0776531	0.951182	0.342747	1
C3orf55	-0.0761729	0.0800977	-0.951	0.342838	1
KCNJ13	-0.0698777	0.0734839	-0.950926	0.342876	1
ZNF252	-0.0554088	0.0582898	-0.950575	0.343054	1
ZNF688	-0.0773915	0.0814168	-0.950559	0.343062	1
FAM162B	-0.0741457	0.07802	-0.950342	0.343172	1
LGR5	0.0771819	0.0812332	0.950128	0.34328	1
LOC729375	-0.0784359	0.0825638	-0.950004	0.343343	1
PFKFB1	-0.0815816	0.0858772	-0.94998	0.343355	1
C2CD4B	-0.0810596	0.0853332	-0.949918	0.343387	1
C6orf81	-0.0794071	0.0836017	-0.949827	0.343433	1
C14orf139	0.0763106	0.0803453	0.949783	0.343455	1
SLC25A37	-0.074712	0.0786711	-0.949676	0.343509	1
HDAC3	0.0537159	0.0565672	0.949595	0.34355	1
PIGP	-0.058669	0.0617972	-0.949379	0.34366	1
STRA8	-0.0837652	0.08824	-0.949288	0.343706	1
STAP1	0.0822043	0.0865981	0.949262	0.343719	1
MLF2	0.0620113	0.0653475	0.948948	0.343879	1
RBM3	0.0635791	0.0670272	0.948557	0.344077	1
OMD	-0.0784808	0.0827378	-0.948548	0.344081	1
SLBP	-0.0569688	0.0600635	-0.948476	0.344118	1
KCNH5	-0.0757047	0.0798182	-0.948464	0.344124	1
MAP1S	-0.0783199	0.0825784	-0.94843	0.344141	1
MLF1	-0.070008	0.0738184	-0.948382	0.344165	1
ATP4B	-0.0813456	0.0857845	-0.948256	0.34423	1
FBXO21	-0.0578353	0.0609948	-0.9482	0.344258	1
MMAA	-0.0600647	0.0633484	-0.948164	0.344276	1
SLC4A10	-0.0663621	0.0699964	-0.948079	0.34432	1
TMEM177	0.0557428	0.0587989	0.948025	0.344347	1
BBX	0.0517853	0.0546324	0.947886	0.344417	1
GMCL1L	-0.0849423	0.0896154	-0.947854	0.344434	1
MRFAP1L1	-0.0592363	0.0624998	-0.947785	0.344469	1
RHOD	0.0743444	0.0784421	0.947762	0.34448	1
TMC4	-0.0703361	0.0742139	-0.947748	0.344487	1
PGBD5	-0.0754699	0.0796623	-0.947372	0.344678	1
ERO1LB	0.0783811	0.0827394	0.947325	0.344702	1
CCDC25	0.060682	0.0640566	0.947319	0.344705	1
COX7B2	0.0592454	0.0625572	0.94706	0.344837	1
CLINT1	0.0567367	0.0599195	0.946882	0.344927	1
NAA38	0.0594139	0.0627498	0.946838	0.34495	1
KDM4C	-0.0565752	0.0597525	-0.946825	0.344956	1
FASTKD3	-0.0597812	0.0631402	-0.946801	0.344969	1
GDAP2	0.0562272	0.0593894	0.946755	0.344992	1
UNC13B	0.060381	0.0637924	0.946523	0.34511	1
ZNF37A	0.0567759	0.0599912	0.946404	0.34517	1
SCARNA21	-0.0854952	0.0903386	-0.946386	0.34518	1
FGF23	-0.0728064	0.0769635	-0.945985	0.345383	1
PLG	0.0887988	0.0939042	0.945632	0.345563	1
HEG1	0.0652356	0.0689965	0.945491	0.345635	1
C1orf96	-0.0663987	0.0702285	-0.945467	0.345647	1
SQRDL	0.0747882	0.0791078	0.945396	0.345683	1
GEMIN6	-0.0649889	0.068743	-0.945389	0.345687	1
CPSF6	0.0511267	0.0541021	0.945005	0.345882	1
TTC38	0.0645721	0.0683358	0.944923	0.345924	1
NDRG2	-0.0767893	0.0812658	-0.944915	0.345928	1
FUBP3	0.0524442	0.0555055	0.944846	0.345963	1
C9orf21	0.0686012	0.072609	0.944803	0.345985	1
CYP2D6	-0.0904373	0.0957307	-0.944706	0.346034	1
ASTE1	0.0573852	0.060747	0.94466	0.346058	1
KIAA1244	0.0773651	0.0818978	0.944654	0.346061	1
DBH	-0.0948587	0.100427	-0.944551	0.346113	1
NDUFA4L2	-0.0892878	0.0945378	-0.944467	0.346156	1
PI4KAP2	-0.091109	0.0964745	-0.944384	0.346199	1
ING3	-0.0565686	0.0599044	-0.944313	0.346235	1
PIK3IP1	-0.0666798	0.0706177	-0.944236	0.346274	1
CHIC1	0.0585881	0.0620495	0.944215	0.346285	1
MPRIP	0.0573073	0.0606958	0.944172	0.346307	1
FAM164C	-0.0664962	0.0704503	-0.943874	0.346459	1
AMICA1	0.0735734	0.0780045	0.943195	0.346805	1
ZNF519	-0.0686769	0.0728208	-0.943095	0.346855	1
LOC100130776	-0.0762348	0.0808528	-0.942883	0.346964	1
HERPUD2	0.0533362	0.056568	0.942869	0.346971	1
KLHL11	0.0721921	0.0765847	0.942644	0.347086	1
ESRRA	0.0703344	0.0746269	0.942481	0.347169	1
SMC6	-0.0598284	0.0634806	-0.942468	0.347175	1
POMZP3	0.0840468	0.0891824	0.942415	0.347203	1
APOBEC1	0.0738124	0.0783257	0.942378	0.347222	1
TAF6L	-0.0662803	0.0703381	-0.94231	0.347256	1
TCTEX1D2	0.0680126	0.072185	0.942198	0.347313	1
NCRNA00235	0.0739096	0.0784453	0.94218	0.347323	1
ADH1C	0.0794819	0.0843743	0.942015	0.347407	1
BCKDK	0.066711	0.0708228	0.941943	0.347444	1
SEMA3F	-0.0751354	0.0797811	-0.941769	0.347532	1
C1orf54	0.072539	0.0770332	0.941658	0.347589	1
ATL1	-0.0659228	0.0700166	-0.94153	0.347654	1
ABHD11	0.0766356	0.0814119	0.941332	0.347756	1
PNMAL2	0.0749794	0.079655	0.941302	0.347771	1
C19orf46	-0.0704895	0.0748967	-0.941157	0.347845	1
IL18RAP	0.0770589	0.0819236	0.940619	0.34812	1
PECR	0.0660385	0.0702187	0.940469	0.348197	1
KIAA1468	-0.0554878	0.0590106	-0.940303	0.348282	1
DLX6	-0.0763124	0.0811581	-0.940293	0.348287	1
KIAA1530	-0.0659016	0.0700916	-0.940221	0.348324	1
DEPDC5	-0.0570317	0.0606603	-0.940182	0.348344	1
AVPI1	0.0767634	0.0816508	0.940142	0.348364	1
AACS	0.0660265	0.0702389	0.940028	0.348423	1
MRPS14	-0.0555708	0.0591184	-0.939992	0.348441	1
FAM118B	0.0553854	0.0589216	0.939984	0.348445	1
SPAG8	0.072922	0.0775789	0.939973	0.348451	1
ALOX12	0.0836628	0.0890084	0.939944	0.348466	1
RTL1	-0.0698609	0.0743331	-0.939836	0.348521	1
VDAC1	0.0549894	0.0585224	0.93963	0.348626	1
ZCCHC4	-0.058377	0.0621284	-0.939618	0.348632	1
PTRH2	-0.0653059	0.0695041	-0.939598	0.348642	1
SFRS2B	0.0602993	0.0641756	0.939598	0.348642	1
LOC642846	-0.0796672	0.0847992	-0.939481	0.348702	1
IMPDH2	-0.0640528	0.0681808	-0.939455	0.348715	1
SF3B1	-0.0561336	0.059755	-0.939396	0.348746	1
SDHAP2	-0.080657	0.0858988	-0.938977	0.34896	1
NAPSB	0.0839732	0.0894324	0.938957	0.34897	1
PKIB	-0.0713564	0.0760035	-0.938857	0.349022	1
ACSL5	-0.082222	0.0875781	-0.938842	0.34903	1
CHUK	0.0554765	0.0590909	0.938834	0.349034	1
TRIM4	-0.0695068	0.0740475	-0.93868	0.349113	1
CABLES1	-0.0658138	0.0701271	-0.938493	0.349208	1
SUMO2	-0.0595932	0.0635055	-0.938394	0.349259	1
ABHD10	-0.0595279	0.0634371	-0.938377	0.349268	1
PCDHA1	-0.0773397	0.0824201	-0.93836	0.349277	1
SLC25A25	0.0649704	0.06924	0.938335	0.349289	1
GLTSCR2	-0.0700082	0.0746133	-0.938281	0.349317	1
TTC12	0.0650262	0.0693275	0.937957	0.349483	1
GYG2	0.0761618	0.081202	0.93793	0.349497	1
NT5C3L	-0.0641057	0.0683563	-0.937817	0.349555	1
CCDC110	0.0757893	0.0808232	0.937717	0.349606	1
SGIP1	-0.0771546	0.08229	-0.937594	0.349669	1
APOA1BP	-0.0630704	0.0672752	-0.937498	0.349718	1
NOMO2	0.0860784	0.0918206	0.937463	0.349736	1
KLHDC1	-0.0649819	0.0693305	-0.937277	0.349832	1
HECTD1	0.0546489	0.058307	0.937262	0.349839	1
DYNC1I2	0.0565616	0.0603485	0.93725	0.349846	1
C18orf45	0.0624189	0.0665995	0.937227	0.349857	1
GRM4	0.0761558	0.0812869	0.936877	0.350037	1
DUSP6	0.0715983	0.0764541	0.936488	0.350236	1
DDX54	0.0635827	0.0678996	0.936422	0.35027	1
CRIP3	-0.0749884	0.0800819	-0.936397	0.350283	1
C1orf95	0.0750764	0.0801792	0.936358	0.350303	1
ANO3	-0.0794972	0.0849016	-0.936345	0.35031	1
CDKN2B	-0.0715733	0.0764394	-0.93634	0.350313	1
FUT2	0.0802773	0.0857412	0.936275	0.350346	1
ANXA1	0.0677001	0.0723173	0.936154	0.350408	1
MAN1B1	-0.0628521	0.0671447	-0.93607	0.350451	1
LRRTM1	-0.0811055	0.0866529	-0.935981	0.350497	1
CNP	0.0593272	0.0633908	0.935896	0.35054	1
UNC93B1	0.0721587	0.0771106	0.935782	0.350599	1
COL4A4	-0.0694882	0.0742624	-0.935712	0.350635	1
CARTPT	-0.0708665	0.0757522	-0.935505	0.350741	1
C1orf183	0.0801281	0.0856927	0.935063	0.350968	1
C13orf23	0.0596321	0.0637755	0.935031	0.350985	1
ABTB1	-0.0728204	0.0778907	-0.934904	0.35105	1
KIAA1755	-0.0782076	0.0836665	-0.934753	0.351127	1
ELL3	-0.0719687	0.0770042	-0.934608	0.351202	1
FRMD3	-0.0758747	0.0812071	-0.934336	0.351342	1
CLEC3A	0.0591631	0.0633263	0.934257	0.351383	1
NAV2	0.0672171	0.0719604	0.934085	0.351471	1
TAF11	-0.0587653	0.0629284	-0.933844	0.351595	1
ZNF512	-0.0522839	0.0559883	-0.933836	0.351599	1
ZNF879	-0.0636832	0.0682013	-0.933753	0.351642	1
VPS37A	0.0605202	0.0648143	0.933748	0.351645	1
PMPCB	0.0572067	0.0612695	0.933691	0.351674	1
MIS12	0.0590067	0.0632159	0.933416	0.351815	1
CCDC137	-0.0741843	0.0794786	-0.933387	0.35183	1
GABRA2	-0.0712797	0.0763674	-0.933379	0.351834	1
URB1	0.0624484	0.0669069	0.933363	0.351843	1
CLASP1	0.0558702	0.0598694	0.933202	0.351925	1
BCL2L14	0.0805621	0.086329	0.933199	0.351927	1
AACSL	0.0785595	0.0841836	0.933192	0.35193	1
EXOSC8	-0.0612321	0.0656317	-0.932964	0.352048	1
ABCA11P	-0.0681409	0.0730449	-0.932863	0.3521	1
CAD	0.0688841	0.0738416	0.932863	0.3521	1
MESP2	-0.0786861	0.0843548	-0.9328	0.352133	1
MYST3	0.0607304	0.0651063	0.932788	0.352139	1
UBE4B	0.0563757	0.0604384	0.932779	0.352143	1
AGPAT5	0.061647	0.0660906	0.932765	0.352151	1
MAP2	-0.0760967	0.0815911	-0.932659	0.352205	1
CCNDBP1	-0.0532129	0.0570594	-0.932589	0.352241	1
PCBD1	0.0691521	0.0741609	0.932461	0.352307	1
UBE2Z	0.0551242	0.0591278	0.932288	0.352396	1
SLC3A2	0.0653926	0.0701425	0.932281	0.3524	1
CENPQ	-0.0581042	0.0623281	-0.932231	0.352425	1
GRIP1	0.0681265	0.0730795	0.932224	0.352429	1
FAM41C	-0.073496	0.0788719	-0.931841	0.352627	1
ZMAT4	-0.0775545	0.0832345	-0.931759	0.352669	1
DLC1	0.071746	0.0770027	0.931733	0.352682	1
IL2RA	0.0765745	0.0821884	0.931695	0.352702	1
ZNF517	-0.0672808	0.0722164	-0.931656	0.352722	1
FSTL3	-0.0736019	0.0790063	-0.931595	0.352753	1
PDCD2L	-0.0624826	0.0670737	-0.931552	0.352776	1
C9orf78	-0.0598904	0.0642912	-0.931548	0.352778	1
COPS4	0.0512713	0.0550472	0.931406	0.352851	1
PLXNB3	-0.08294	0.0890684	-0.931195	0.35296	1
FXR1	-0.058963	0.0633315	-0.931022	0.353049	1
EXT2	-0.0602034	0.0646788	-0.930807	0.35316	1
CDRT15	0.092408	0.0993031	0.930565	0.353285	1
FSD1L	-0.0700459	0.0752763	-0.930518	0.353309	1
LIPF	-0.0674264	0.0724674	-0.930438	0.35335	1
SPIN3	-0.0590856	0.0635055	-0.930402	0.353369	1
ZNF354B	-0.0606278	0.0651721	-0.930272	0.353436	1
ACTN2	-0.0864526	0.0929332	-0.930266	0.353439	1
LOC729678	-0.0636283	0.0684008	-0.930228	0.353459	1
GPR143	0.0730826	0.078565	0.930218	0.353464	1
PPOX	-0.0708464	0.0761612	-0.930216	0.353465	1
TGM7	-0.0783468	0.0842344	-0.930104	0.353523	1
CYB5R1	0.0701742	0.0754535	0.930033	0.353559	1
CAPZA1	0.0494838	0.0532073	0.930019	0.353567	1
RBBP5	-0.0622651	0.0669638	-0.929832	0.353663	1
TNFRSF1A	0.063151	0.0679204	0.92978	0.35369	1
MTUS2	-0.07571	0.0814432	-0.929605	0.353781	1
PCDHB10	-0.0818664	0.0880785	-0.929471	0.35385	1
NOVA2	-0.0805347	0.0866951	-0.928942	0.354123	1
LRDD	-0.0722297	0.0777584	-0.928899	0.354145	1
ACY3	0.0895045	0.0963613	0.928842	0.354175	1
NTN3	0.0777095	0.0836713	0.928747	0.354224	1
LRCH4	0.0678307	0.0730484	0.928571	0.354315	1
CSNK1D	-0.0559066	0.0602083	-0.928552	0.354325	1
AOX1	-0.0838824	0.0903387	-0.928533	0.354335	1
MTFMT	0.0507727	0.0546885	0.928398	0.354404	1
MYH10	0.0667699	0.0719312	0.928246	0.354483	1
ENAH	-0.0559819	0.0603122	-0.928201	0.354506	1
C6orf94	-0.0832147	0.089656	-0.928156	0.35453	1
ZNF749	0.0649209	0.0699492	0.928115	0.354551	1
LHX2	0.0804362	0.0866669	0.928107	0.354555	1
C9	-0.0633086	0.0682163	-0.928058	0.35458	1
ZNF607	-0.0601036	0.0647652	-0.928024	0.354598	1
ATP6V1A	0.0595243	0.0641412	0.928019	0.3546	1
PDCD2	0.0547076	0.0589525	0.927996	0.354612	1
GDI1	-0.0663819	0.0715392	-0.92791	0.354657	1
C15orf56	0.0658595	0.0709849	0.927796	0.354716	1
SLC9A3	0.0847462	0.0913566	0.927642	0.354795	1
GNE	0.0651911	0.0702797	0.927595	0.35482	1
ARID4A	-0.0595606	0.0642152	-0.927516	0.354861	1
HOXC10	0.0730094	0.0787279	0.927364	0.35494	1
ZNF277	0.0605891	0.0653386	0.927309	0.354968	1
PIGB	-0.0614955	0.0663168	-0.927299	0.354973	1
SPDYA	-0.0793898	0.0856182	-0.927254	0.354996	1
RPS19	-0.0644491	0.0695099	-0.927192	0.355028	1
WBP5	-0.0599214	0.0646423	-0.926968	0.355144	1
GPR183	0.0768946	0.0829632	0.926852	0.355205	1
FARSB	0.0598993	0.0646439	0.926605	0.355332	1
HRH2	0.0806413	0.0870391	0.926495	0.355389	1
DLG3	0.0575601	0.0621341	0.926385	0.355446	1
UBE2D3	0.0461586	0.0498289	0.926341	0.355469	1
NOL3	-0.0697995	0.0753725	-0.92606	0.355615	1
ABCC12	0.0786781	0.0849632	0.926026	0.355632	1
RETSAT	0.0603562	0.0652121	0.925537	0.355886	1
C9orf122	-0.0742856	0.0802778	-0.925357	0.355979	1
MED16	0.0723071	0.0781401	0.925351	0.355982	1
WNT16	-0.0858875	0.0928592	-0.924922	0.356205	1
SLC8A3	-0.079659	0.0861325	-0.924843	0.356246	1
PPFIA4	-0.0761784	0.0823745	-0.924781	0.356278	1
DUSP28	-0.0615599	0.0665707	-0.924729	0.356305	1
INGX	-0.0804408	0.0869923	-0.924688	0.356326	1
KRT15	0.0764405	0.0826703	0.924643	0.35635	1
PAX2	-0.0790737	0.0855221	-0.9246	0.356372	1
COBL	0.0729786	0.0789347	0.924544	0.356401	1
CREB3L3	-0.074105	0.0801777	-0.92426	0.356548	1
PIGK	-0.0559854	0.0605866	-0.924056	0.356654	1
CN5H6.4	-0.0700032	0.0757639	-0.923965	0.356702	1
HDAC1	0.0548762	0.0594013	0.923823	0.356776	1
YIPF2	-0.066677	0.0721857	-0.923686	0.356846	1
APOBEC3C	0.0818551	0.0886211	0.923652	0.356864	1
ZNF676	-0.0703714	0.0762177	-0.923294	0.35705	1
GYS2	-0.0759399	0.0822687	-0.923072	0.357166	1
GOLGA6A	-0.0834375	0.0903942	-0.92304	0.357182	1
ANKRD13A	0.055329	0.0599428	0.92303	0.357187	1
C8orf44	-0.0625139	0.0677291	-0.922999	0.357204	1
PLXNA1	0.0716179	0.0775968	0.922949	0.357229	1
ZNF71	0.0661446	0.0716763	0.922823	0.357295	1
DLK2	0.0730442	0.0791619	0.922719	0.357349	1
BCAN	0.0773093	0.0837861	0.922699	0.35736	1
RELB	0.0720751	0.0781256	0.922555	0.357435	1
ZNF474	0.0794084	0.0860776	0.92252	0.357452	1
PRR12	0.0610469	0.0661839	0.922383	0.357524	1
PPP1R1A	0.0746809	0.0809705	0.922322	0.357555	1
C6orf114	0.064171	0.0695817	0.922239	0.357599	1
NLGN4X	0.0793798	0.0860743	0.922224	0.357606	1
GALNT6	-0.0739428	0.0801853	-0.922149	0.357645	1
CDH4	0.08366	0.0907257	0.922121	0.35766	1
UTP14C	0.0523869	0.0568143	0.922073	0.357685	1
B4GALT7	-0.0685171	0.0743249	-0.921859	0.357796	1
NF2	0.0705541	0.0765581	0.921576	0.357944	1
NBLA00301	0.0737105	0.0799854	0.92155	0.357957	1
FBXL18	-0.0716095	0.0777306	-0.921252	0.358112	1
TMEM86A	0.0687187	0.0746002	0.921159	0.35816	1
C12orf75	-0.0687179	0.0746033	-0.921111	0.358186	1
RACGAP1	0.0626016	0.0679696	0.921023	0.358231	1
NACA	-0.0622924	0.0676402	-0.920937	0.358276	1
AGAP7	-0.0968765	0.105196	-0.920911	0.35829	1
MGC12916	0.0820607	0.089117	0.92082	0.358337	1
C21orf58	-0.0790395	0.0858396	-0.920781	0.358357	1
KCTD12	0.060881	0.0661228	0.920726	0.358386	1
KIAA0430	0.0508352	0.0552128	0.920714	0.358392	1
KIAA0125	0.0828835	0.0900232	0.92069	0.358405	1
EBF4	-0.0725059	0.0787681	-0.920499	0.358504	1
SNHG11	-0.0629994	0.068441	-0.920493	0.358508	1
ENTPD2	-0.0728493	0.0791526	-0.920364	0.358575	1
KCNQ4	0.0753997	0.0819294	0.920301	0.358607	1
SLC25A5	0.0614224	0.0667503	0.920182	0.35867	1
MBD1	-0.0551709	0.0599661	-0.920035	0.358746	1
OGDH	0.0627682	0.068225	0.920017	0.358756	1
TAF7L	-0.0738465	0.0802829	-0.919828	0.358854	1
KPNA3	0.0528301	0.0574464	0.919643	0.358951	1
PRKCH	0.063373	0.0689253	0.919444	0.359054	1
LGALS2	0.0833404	0.0906434	0.919432	0.35906	1
GTF2H5	-0.0622365	0.0676923	-0.919403	0.359076	1
MPHOSPH10	-0.0626845	0.0681817	-0.919375	0.35909	1
PIWIL2	-0.0824077	0.0896354	-0.919366	0.359095	1
C17orf97	0.0721537	0.0784984	0.919174	0.359195	1
SPNS3	0.0760766	0.082771	0.919121	0.359222	1
TACR2	-0.0817194	0.0889379	-0.918836	0.359371	1
FBXW8	0.0617023	0.067163	0.918695	0.359445	1
PHYHIPL	0.079429	0.0864647	0.918629	0.359479	1
NRIP3	0.0744873	0.081103	0.918429	0.359584	1
HEXB	-0.0602527	0.0656131	-0.918304	0.359649	1
UBFD1	0.0517991	0.0564184	0.918124	0.359743	1
TUBAL3	-0.0746886	0.0813611	-0.917989	0.359813	1
GRM2	-0.0768857	0.0837579	-0.917952	0.359833	1
SCUBE2	0.0699951	0.0762679	0.917753	0.359937	1
GPR120	0.0843094	0.0918689	0.917714	0.359957	1
AMDHD1	0.0808742	0.0881345	0.917622	0.360005	1
FNDC3B	-0.0608176	0.0662796	-0.917591	0.360021	1
LOC728875	-0.0952404	0.10381	-0.917446	0.360097	1
PAPLN	0.0669563	0.0729895	0.917342	0.360151	1
GNGT1	0.080366	0.0876085	0.91733	0.360157	1
DDX23	0.053295	0.0580994	0.917307	0.360169	1
CA5BP	0.0577033	0.0629088	0.917253	0.360198	1
AICDA	0.0752599	0.0820629	0.917099	0.360278	1
PLIN2	-0.0762546	0.0831486	-0.917089	0.360284	1
GLDN	-0.0776319	0.0846731	-0.916843	0.360412	1
PRIMA1	0.0698855	0.0762247	0.916835	0.360416	1
GATSL3	-0.0735997	0.0802853	-0.916728	0.360472	1
EBAG9	0.0609273	0.0664773	0.916513	0.360585	1
C5orf13	-0.0649722	0.0708912	-0.916506	0.360588	1
GPR87	0.0757809	0.0826919	0.916425	0.360631	1
EN2	0.0816477	0.0891027	0.916333	0.360679	1
ZNF239	-0.0603752	0.0658941	-0.916246	0.360724	1
PPP1R7	0.0621443	0.0678394	0.916051	0.360826	1
PLEKHH2	-0.0684812	0.0747731	-0.915853	0.36093	1
GREM1	0.072368	0.0790292	0.915713	0.361003	1
KIAA1683	-0.0763377	0.0833935	-0.915391	0.361171	1
ZNF451	-0.0583706	0.0637822	-0.915156	0.361295	1
OTC	-0.0714418	0.078075	-0.915042	0.361355	1
TFAP2E	-0.07541	0.0824117	-0.91504	0.361355	1
NBR2	0.0684476	0.0748346	0.914652	0.361559	1
CRIPAK	-0.0842338	0.092102	-0.914571	0.361601	1
ETNK2	-0.0587878	0.0643087	-0.91415	0.361821	1
PKIA	-0.0719544	0.0787146	-0.914117	0.361839	1
C7orf28A	0.0578909	0.0633306	0.914105	0.361845	1
LMTK3	0.0781529	0.0855114	0.913947	0.361928	1
OAZ1	0.0605119	0.0662133	0.913894	0.361956	1
FAM98A	0.0566141	0.0619554	0.913788	0.362011	1
POLR2L	0.07116	0.0778809	0.913704	0.362055	1
ITGA11	-0.0833454	0.0912245	-0.91363	0.362094	1
ZNF782	-0.0620004	0.0678623	-0.913621	0.362099	1
EGF	-0.0736647	0.0806403	-0.913497	0.362164	1
RAB27B	-0.0733699	0.0803258	-0.913404	0.362212	1
C8orf4	-0.0703122	0.0769889	-0.913278	0.362279	1
PTGS1	0.0710023	0.0777473	0.913245	0.362296	1
LRRC59	0.0558546	0.0611616	0.913229	0.362304	1
CTXN3	-0.0702206	0.0768942	-0.913211	0.362314	1
CPSF3L	-0.0674459	0.0738812	-0.912897	0.362478	1
ILF3	-0.0555931	0.0608989	-0.912876	0.36249	1
PCDHGB2	0.083799	0.0918017	0.912826	0.362515	1
RNF34	0.0543549	0.0595539	0.912701	0.362581	1
THAP1	0.0541507	0.0593345	0.912634	0.362616	1
PAQR5	-0.0688931	0.075501	-0.91248	0.362697	1
MGC70857	-0.0731634	0.0801881	-0.912397	0.362741	1
LIPA	0.0602241	0.0660317	0.912049	0.362924	1
CASR	-0.0740591	0.081217	-0.911866	0.363019	1
FBXO4	-0.0602332	0.066056	-0.91185	0.363028	1
ATP6V0D2	0.0788934	0.0865208	0.911843	0.363031	1
MTHFR	0.0648436	0.0711282	0.911644	0.363136	1
L1CAM	0.0813203	0.0892045	0.911616	0.363151	1
RNF19A	0.0585293	0.0642055	0.911593	0.363163	1
FLJ43663	-0.0758243	0.0832099	-0.911241	0.363348	1
ROGDI	0.0704707	0.0773355	0.911234	0.363351	1
TSG101	0.0559393	0.0614174	0.910805	0.363577	1
ZNF414	-0.0705611	0.0774744	-0.910767	0.363597	1
ARCN1	0.050869	0.0558541	0.910747	0.363608	1
KCNJ12	0.0803737	0.0882589	0.910658	0.363654	1
NANOS1	-0.0658984	0.0723961	-0.910248	0.36387	1
COL1A1	-0.0802069	0.0881218	-0.910182	0.363904	1
SPIB	0.083747	0.0920138	0.910157	0.363918	1
CXorf23	-0.0604713	0.0664429	-0.910124	0.363935	1
C8orf39	-0.0698453	0.0767537	-0.909993	0.364004	1
C16orf59	0.0664872	0.0730646	0.909978	0.364012	1
C19orf42	-0.0530552	0.0583141	-0.909818	0.364096	1
SPRED3	-0.0767594	0.0843886	-0.909595	0.364213	1
TMEM164	-0.0609172	0.0669752	-0.909548	0.364238	1
CRMP1	-0.0697443	0.0766856	-0.909483	0.364272	1
NFYB	-0.0516705	0.0568239	-0.90931	0.364363	1
FBRSL1	-0.0652519	0.0717609	-0.909296	0.36437	1
LIFR	-0.0633462	0.0696658	-0.909287	0.364375	1
HSFX1	-0.0937348	0.103131	-0.908888	0.364585	1
APP	-0.0651316	0.0716613	-0.908881	0.364589	1
IKZF3	-0.0800696	0.0881039	-0.908809	0.364627	1
ERBB2IP	-0.0515866	0.0567668	-0.908745	0.364661	1
ATMIN	0.0519487	0.0571778	0.908547	0.364765	1
ANKRD44	0.078061	0.0859356	0.908366	0.36486	1
NUP43	-0.0523258	0.0576139	-0.908214	0.36494	1
SEL1L3	0.0588115	0.0647584	0.908167	0.364965	1
ARL2BP	0.0530492	0.0584158	0.908131	0.364984	1
JSRP1	-0.0784043	0.086336	-0.908129	0.364985	1
SEMA4F	-0.0665297	0.073273	-0.90797	0.365069	1
FMOD	-0.0777051	0.0856045	-0.907722	0.3652	1
BOLA2	0.0758713	0.0835867	0.907696	0.365214	1
AASDHPPT	0.0554847	0.0611301	0.907648	0.365238	1
MFSD2A	-0.0757849	0.0835125	-0.907468	0.365334	1
GPCPD1	-0.0748272	0.0825116	-0.906868	0.36565	1
C5orf25	-0.065347	0.0720651	-0.906777	0.365698	1
SATL1	-0.0675681	0.0745155	-0.906766	0.365704	1
C11orf87	-0.0751778	0.082909	-0.906751	0.365712	1
SERPINF1	0.0753475	0.083099	0.90672	0.365728	1
PHLDB1	-0.0640625	0.0706578	-0.906658	0.365761	1
MPG	0.0618206	0.0681921	0.906565	0.36581	1
TM9SF4	0.0543908	0.0600003	0.906508	0.36584	1
C6	0.0788481	0.0869931	0.906371	0.365912	1
PPIE	-0.0602425	0.0664768	-0.906219	0.365993	1
CAPN9	-0.0733049	0.0809048	-0.906063	0.366074	1
SNX14	0.0483324	0.0533479	0.905985	0.366116	1
GBAP1	-0.0700643	0.0773633	-0.905652	0.366291	1
CYSLTR2	0.0732607	0.0808946	0.905631	0.366303	1
TANC2	0.0656112	0.0724596	0.905487	0.366379	1
UGT1A1	0.056305	0.0621936	0.905318	0.366468	1
SLC16A6	0.0764655	0.0844913	0.905011	0.36663	1
NOTCH1	0.0707304	0.0781654	0.90488	0.366699	1
SERTAD3	0.0618375	0.0683379	0.904878	0.366701	1
BCL2L10	-0.0733725	0.0811097	-0.904609	0.366843	1
NMI	0.0580487	0.0641727	0.904571	0.366863	1
JAM2	0.0704726	0.0779161	0.904468	0.366917	1
SNORD116-28	-0.0720564	0.0796695	-0.904441	0.366932	1
HSD17B10	0.0640369	0.070803	0.904438	0.366933	1
ZC3H12B	-0.0707507	0.0782372	-0.90431	0.367001	1
CHST2	-0.0792556	0.0876472	-0.904257	0.367029	1
RILP	-0.0698891	0.0772933	-0.904207	0.367056	1
PAPD5	0.0631762	0.0698874	0.903971	0.36718	1
SLC13A5	0.0868897	0.0961551	0.903641	0.367355	1
DNM2	0.0591604	0.0654884	0.903373	0.367497	1
KCNU1	-0.0678915	0.0751672	-0.903207	0.367584	1
CREG1	-0.0629237	0.0696743	-0.903112	0.367635	1
ZNF786	0.0570619	0.0631955	0.902942	0.367725	1
ISG15	0.0778229	0.0861915	0.902907	0.367743	1
HIST2H2AA3	-0.0889579	0.0985592	-0.902583	0.367914	1
KDM6B	0.0583945	0.0647026	0.902506	0.367955	1
FAM76A	-0.0540486	0.0598901	-0.902463	0.367978	1
HSD3B2	-0.0768895	0.0852144	-0.902307	0.368061	1
TM4SF5	-0.0545706	0.0604822	-0.902259	0.368086	1
ATG4D	-0.0726592	0.0805526	-0.90201	0.368218	1
DNALI1	-0.0720162	0.0798441	-0.901961	0.368244	1
ALOX5	0.0731844	0.0811782	0.901528	0.368473	1
VWA2	-0.0723916	0.0803088	-0.901415	0.368533	1
LOC653501	-0.0712104	0.0790204	-0.901166	0.368666	1
NHS	-0.0686039	0.0761315	-0.901125	0.368687	1
ASB1	0.0605313	0.0671752	0.901096	0.368703	1
BAT1	-0.0532786	0.0591425	-0.900852	0.368832	1
HM13	0.0620381	0.0688669	0.900841	0.368838	1
C20orf186	0.0687428	0.0763475	0.900394	0.369075	1
MSTO1	-0.0634198	0.0704484	-0.900231	0.369161	1
PIBF1	-0.0578899	0.0643095	-0.900177	0.36919	1
LOC646999	-0.0681386	0.0756991	-0.900124	0.369218	1
CDK8	0.0635594	0.0706245	0.899963	0.369303	1
LOC84931	0.0674977	0.0750029	0.899935	0.369319	1
GNA12	0.0623383	0.0692796	0.899807	0.369386	1
LOC220930	-0.0636552	0.0707672	-0.899502	0.369548	1
OGT	-0.0568141	0.0631675	-0.89942	0.369592	1
HSBP1	0.0555832	0.0617991	0.899417	0.369594	1
APH1A	-0.0548027	0.060934	-0.899378	0.369614	1
MAF	0.0669943	0.0745358	0.89882	0.369911	1
GOLGA6B	-0.0778836	0.0866723	-0.898598	0.370029	1
CABP1	-0.0695089	0.0773609	-0.898502	0.37008	1
CAPRIN1	0.0568147	0.0632463	0.898308	0.370183	1
ARFIP1	-0.0522408	0.0581566	-0.898279	0.370198	1
ROBO1	-0.0679448	0.075647	-0.898181	0.37025	1
RHBDD1	0.0582915	0.0649016	0.898152	0.370266	1
PRKD3	-0.0607902	0.067695	-0.898002	0.370346	1
SYF2	-0.051766	0.0576465	-0.897991	0.370351	1
C1orf212	0.0551422	0.0614144	0.897872	0.370415	1
AQP5	0.0797123	0.0887811	0.897852	0.370425	1
CARD9	0.0728877	0.0811809	0.897843	0.37043	1
FKBP1A	0.051653	0.0575373	0.897729	0.37049	1
MARK3	-0.0547469	0.0609855	-0.897704	0.370504	1
C5orf44	-0.0536783	0.0598013	-0.89761	0.370554	1
MYSM1	-0.0593205	0.0660882	-0.897596	0.370561	1
NSF	0.0574052	0.0639671	0.897418	0.370656	1
SOCS3	0.0660703	0.0736272	0.897363	0.370685	1
SLC27A6	-0.0728222	0.0811525	-0.89735	0.370692	1
MKX	-0.0706925	0.0787811	-0.897328	0.370704	1
LOC644936	0.0793856	0.0884708	0.897308	0.370714	1
ANKRD45	-0.0626722	0.0698475	-0.897271	0.370734	1
TRIM24	0.06322	0.0704638	0.897198	0.370773	1
RBPMS	0.0758854	0.0845867	0.897132	0.370808	1
MAP3K10	-0.0655554	0.0730787	-0.897052	0.370851	1
G2E3	0.0556069	0.0619893	0.897041	0.370856	1
ZNF408	-0.0658705	0.0734364	-0.896972	0.370893	1
NDUFS6	-0.0678657	0.0756617	-0.896962	0.370898	1
RHBDF1	0.075117	0.0837683	0.896723	0.371026	1
OSCP1	0.071428	0.0796569	0.896696	0.37104	1
DGCR6	-0.0765917	0.0854361	-0.896479	0.371156	1
BBS12	0.0618762	0.0690251	0.896431	0.371181	1
ONECUT1	0.0680298	0.0758905	0.89642	0.371187	1
LRRTM4	-0.0653362	0.0728903	-0.896362	0.371218	1
MTIF3	-0.0597288	0.0666418	-0.896267	0.371269	1
AMN1	-0.0667544	0.0744846	-0.896218	0.371295	1
HS6ST1	0.0660412	0.0737142	0.895908	0.37146	1
CCDC82	0.0561295	0.0626653	0.895702	0.37157	1
SH2B2	0.0742704	0.0829355	0.89552	0.371667	1
TTC14	-0.0610609	0.0681952	-0.895383	0.371739	1
NXPH2	-0.0658892	0.0736067	-0.895152	0.371863	1
IGF2BP3	0.0744132	0.0831297	0.895146	0.371866	1
LOC146336	0.0600885	0.0671279	0.895134	0.371872	1
ALG11	0.0667725	0.0745962	0.895118	0.371881	1
SNRNP35	-0.0655768	0.0732644	-0.89507	0.371906	1
BRAP	-0.0496036	0.0554371	-0.894773	0.372065	1
THRAP3	0.0468364	0.0523485	0.894704	0.372101	1
MRPL40	-0.0659405	0.0737419	-0.894206	0.372367	1
CTU2	0.0633646	0.0708626	0.89419	0.372376	1
2005-03-01	0.0553783	0.0619336	0.894156	0.372394	1
GMPR	-0.0695445	0.0777778	-0.894144	0.372401	1
COL11A2	-0.0712087	0.0796514	-0.894004	0.372475	1
GSPT1	0.0523446	0.0585596	0.893868	0.372548	1
ZNF813	0.0617741	0.0691233	0.893681	0.372648	1
C10orf4	-0.0615273	0.0688496	-0.893648	0.372665	1
KRTAP9-4	-0.0735599	0.0823163	-0.893626	0.372677	1
TMEM104	0.0654533	0.0732704	0.893312	0.372844	1
CCDC112	-0.0567357	0.0635189	-0.893209	0.372899	1
ALDH5A1	-0.0586218	0.0656325	-0.893183	0.372913	1
CRYM	0.0761133	0.0852229	0.893108	0.372953	1
PODN	-0.0756104	0.0846651	-0.893053	0.372983	1
LOC81691	0.0621123	0.0695622	0.892903	0.373063	1
ISLR2	0.0780178	0.0873864	0.89279	0.373123	1
SRRM1	0.051535	0.0577248	0.892771	0.373134	1
CDK5R1	-0.0702433	0.0786812	-0.892759	0.37314	1
LPCAT3	-0.0631205	0.0707262	-0.892462	0.373298	1
CCDC21	0.0561387	0.0629082	0.89239	0.373337	1
PDHX	0.0557203	0.0624406	0.892372	0.373347	1
MARK4	0.060912	0.0682589	0.892368	0.373349	1
HIP1R	-0.0698662	0.0783008	-0.89228	0.373396	1
SLC6A17	0.0718096	0.0804928	0.892124	0.373479	1
GABRD	-0.0773898	0.0867508	-0.892093	0.373496	1
SHC4	-0.070914	0.0794919	-0.892091	0.373497	1
FAM176B	-0.076451	0.085706	-0.892014	0.373538	1
RAP2C	0.0500879	0.0561517	0.892011	0.37354	1
C5orf41	-0.0599551	0.0672195	-0.89193	0.373583	1
RNF20	0.0547325	0.0613709	0.891832	0.373635	1
NPM3	-0.0675076	0.0756969	-0.891814	0.373645	1
POTEE	0.0866264	0.0971438	0.891733	0.373688	1
TBC1D19	-0.0527383	0.0591441	-0.891693	0.37371	1
PRX	-0.0611392	0.0685677	-0.891662	0.373726	1
BTD	-0.0609729	0.0683818	-0.891654	0.373731	1
PSMD12	0.0563088	0.0631533	0.891621	0.373748	1
SH2D4A	0.0634194	0.0711303	0.891595	0.373762	1
MGAT5B	-0.0766879	0.0860133	-0.891582	0.373769	1
MKL1	0.0712358	0.0799089	0.891463	0.373833	1
NYNRIN	0.0732618	0.0821828	0.89145	0.37384	1
B4GALNT2	0.0698233	0.0783451	0.891227	0.373959	1
COG7	0.0560861	0.0629433	0.891057	0.37405	1
PSG5	-0.0690283	0.0774851	-0.890859	0.374156	1
CYP39A1	-0.064531	0.0724403	-0.890817	0.374178	1
ZCCHC18	-0.0690599	0.0775398	-0.890638	0.374274	1
UBA5	-0.0522829	0.0587048	-0.890607	0.37429	1
AGBL2	-0.0788631	0.088558	-0.890526	0.374334	1
ABHD14B	-0.0673591	0.0756405	-0.890516	0.37434	1
ADC	0.0743736	0.0835246	0.89044	0.37438	1
KRT2	0.0675912	0.0759103	0.890409	0.374397	1
PRH1	-0.0668067	0.0750624	-0.890015	0.374607	1
FDXR	0.0659394	0.0740902	0.889987	0.374623	1
CRTC2	-0.0632783	0.0711066	-0.889907	0.374665	1
LRRC14B	-0.0708646	0.0796673	-0.889507	0.37488	1
ZNF234	0.0552866	0.062156	0.88948	0.374894	1
EN1	0.0675059	0.0758938	0.889479	0.374894	1
TMEM232	-0.0745716	0.0838454	-0.889394	0.37494	1
GEN1	-0.0641089	0.072089	-0.889302	0.374989	1
CALCB	-0.0764231	0.08594	-0.88926	0.375012	1
SYT5	0.0767115	0.0862696	0.889207	0.37504	1
ACTN3	-0.0762478	0.0857499	-0.889188	0.375051	1
TRAF5	-0.0685836	0.0771442	-0.889031	0.375135	1
MTNR1A	-0.0689735	0.0776104	-0.888714	0.375305	1
RAB32	0.0582166	0.0655218	0.888507	0.375416	1
VTI1B	-0.0555316	0.0624999	-0.888507	0.375416	1
CST1	-0.0850741	0.0957502	-0.888501	0.375419	1
RAB33B	-0.0561491	0.0632045	-0.888372	0.375488	1
TMEM84	0.0752957	0.0847578	0.888363	0.375493	1
EXOC6B	0.0653625	0.0735808	0.888309	0.375522	1
GLG1	0.0539313	0.0607242	0.888136	0.375615	1
MUC7	-0.0763946	0.0860195	-0.888108	0.37563	1
PCDHAC1	-0.0708193	0.0797498	-0.888018	0.375678	1
NUP214	0.0528632	0.0595376	0.887897	0.375743	1
SECISBP2L	-0.0570539	0.0642646	-0.887796	0.375797	1
VSTM2A	-0.0647364	0.0729188	-0.887788	0.375801	1
SNX33	0.0610525	0.0687774	0.887682	0.375858	1
TTC39C	-0.0564293	0.0635697	-0.887676	0.375862	1
MYRIP	-0.0691631	0.0779242	-0.887569	0.375919	1
RIPPLY1	0.0676381	0.0762062	0.887567	0.37592	1
SKIL	-0.0609526	0.0686832	-0.887446	0.375985	1
RHEB	-0.0626995	0.0706551	-0.887402	0.376008	1
PCDH11Y	-0.0828613	0.0933821	-0.887336	0.376044	1
PLEKHM1	0.0627181	0.0706842	0.8873	0.376063	1
SLK	0.0533391	0.0601177	0.887244	0.376093	1
SNED1	-0.070381	0.0793307	-0.887184	0.376126	1
TUBB4	0.0723386	0.0815389	0.887166	0.376135	1
DDN	0.0691202	0.07792	0.887066	0.376189	1
KAT2A	-0.0674353	0.0760269	-0.886993	0.376228	1
RAB22A	0.0530537	0.0598144	0.886971	0.37624	1
STK4	0.0532153	0.0599996	0.886927	0.376263	1
INVS	0.0514144	0.0579697	0.886918	0.376268	1
HAUS5	-0.054967	0.0619759	-0.88691	0.376273	1
DDX49	-0.0662099	0.0746631	-0.886783	0.376341	1
HOXD9	-0.0703776	0.0793767	-0.886629	0.376424	1
C5orf27	-0.0689374	0.0777614	-0.886525	0.37648	1
ZBTB16	-0.0791149	0.0892431	-0.88651	0.376487	1
TTC39A	0.0704528	0.0794812	0.886409	0.376542	1
ERMN	-0.0826077	0.0932009	-0.886339	0.376579	1
PDP2	0.0619236	0.0698646	0.886337	0.37658	1
ARMC2	0.067998	0.0767208	0.886304	0.376598	1
EDA2R	0.0690796	0.0779629	0.886058	0.37673	1
KRTAP1-1	-0.0776932	0.0876906	-0.885993	0.376765	1
XRCC1	0.0568881	0.0642122	0.885939	0.376794	1
USP17L6P	-0.0860635	0.0971707	-0.885693	0.376926	1
STOX1	-0.0681935	0.0770134	-0.885475	0.377044	1
AKD1	0.0664885	0.0751011	0.885319	0.377128	1
DEF6	0.0731649	0.0826495	0.885243	0.377168	1
LOC100129550	-0.0565559	0.0638963	-0.88512	0.377235	1
ZNF3	-0.058144	0.065701	-0.884979	0.377311	1
MED15	0.0681326	0.0769915	0.884937	0.377333	1
HOXB3	-0.0670779	0.0758075	-0.884845	0.377383	1
NFKBIE	0.0709476	0.0801879	0.884767	0.377425	1
DKFZp686O24166	-0.0718231	0.0811815	-0.884723	0.377448	1
SDHD	0.0522239	0.0590396	0.884557	0.377538	1
GPX3	-0.0809625	0.0915329	-0.884517	0.377559	1
ZNF487	0.0715216	0.0808651	0.884456	0.377592	1
DRAM1	0.0653158	0.0738569	0.884356	0.377646	1
LOC728989	-0.0822103	0.0929651	-0.884314	0.377669	1
CAMK1D	0.0655532	0.0741388	0.884196	0.377732	1
UPK3BL	-0.0739144	0.0836404	-0.883717	0.37799	1
SAMD11	-0.0747839	0.0846509	-0.883439	0.378139	1
NFE2L3	-0.0770444	0.0872356	-0.883176	0.378281	1
C19orf77	0.0842926	0.0954761	0.882866	0.378448	1
TM9SF3	-0.0568172	0.0643562	-0.882855	0.378454	1
MED11	0.0630559	0.0714261	0.882814	0.378476	1
ARHGAP42	0.064075	0.0725807	0.88281	0.378478	1
GALK1	0.0666654	0.0755181	0.882774	0.378498	1
PUM1	0.0527762	0.0597873	0.882733	0.37852	1
SULT2B1	0.0810872	0.0918724	0.882607	0.378588	1
RPIA	-0.0607115	0.0687875	-0.882595	0.378595	1
C5orf46	0.0724354	0.0820759	0.882542	0.378623	1
VPRBP	0.0546604	0.0619478	0.882363	0.37872	1
C22orf23	0.0739502	0.0838117	0.882337	0.378733	1
PPRC1	0.0566209	0.0641775	0.882255	0.378778	1
VIT	-0.0772928	0.0876342	-0.881993	0.378919	1
CACNG3	0.0647663	0.0734334	0.881974	0.378929	1
HAUS2	0.0482158	0.0546739	0.881879	0.37898	1
TMEM101	-0.0800115	0.0907447	-0.881721	0.379066	1
ZDBF2	-0.066339	0.0752402	-0.881695	0.379079	1
METAP1	-0.055252	0.0626682	-0.88166	0.379099	1
TPBG	0.0680256	0.0771666	0.881541	0.379163	1
KIAA1107	-0.0620174	0.0703803	-0.881176	0.37936	1
HSBP1L1	-0.0706172	0.0801412	-0.88116	0.379369	1
PARVG	0.0725045	0.0822832	0.881158	0.37937	1
DAND5	-0.0739538	0.0839335	-0.8811	0.379401	1
CCDC92	0.0631799	0.0717142	0.880996	0.379457	1
XRRA1	-0.0611971	0.0694694	-0.880922	0.379497	1
POLM	-0.0587778	0.066728	-0.880857	0.379532	1
HSD17B3	-0.0822863	0.0934342	-0.880687	0.379624	1
PLEKHA4	0.0719752	0.0817491	0.88044	0.379757	1
CXorf49B	0.0743718	0.0844839	0.880308	0.379829	1
BAMBI	-0.073216	0.0831816	-0.880195	0.379889	1
SIRT4	-0.0572349	0.0650273	-0.880167	0.379904	1
SFRS8	-0.0626242	0.0711506	-0.880164	0.379906	1
HSPB1	0.0751958	0.0854513	0.879984	0.380004	1
CPNE1	0.0650862	0.0739693	0.879908	0.380044	1
C14orf73	0.0765305	0.0869807	0.879856	0.380073	1
MAP3K3	-0.0572023	0.0650272	-0.879668	0.380174	1
TOM1L1	-0.0591528	0.0672513	-0.879578	0.380223	1
POLD2	0.058425	0.0664261	0.879549	0.380239	1
IRAK3	0.0694718	0.0789859	0.879547	0.38024	1
C7orf49	0.0567579	0.0645411	0.879407	0.380315	1
PTPN5	-0.0712556	0.0810286	-0.879388	0.380326	1
CCDC88C	0.0608989	0.0692599	0.879281	0.380383	1
ABHD8	-0.0696828	0.0792591	-0.879177	0.38044	1
USP18	0.0624805	0.0710683	0.879161	0.380448	1
AAMP	0.0525761	0.0598354	0.87868	0.380708	1
CTNNB1	0.0576742	0.0656448	0.878579	0.380763	1
MFHAS1	0.0662924	0.0754644	0.87846	0.380828	1
FAM86D	0.0687198	0.0782398	0.878323	0.380902	1
TIMP2	0.0646561	0.0736148	0.878304	0.380912	1
XRCC6	0.0477775	0.0544013	0.878242	0.380946	1
FAM83F	-0.0718537	0.0818222	-0.878169	0.380985	1
PRDX4	0.0595905	0.0678653	0.878069	0.381039	1
ZNF480	-0.0601613	0.0685233	-0.877969	0.381093	1
GPX2	-0.0812472	0.0925604	-0.877775	0.381198	1
TWIST2	0.0746126	0.0850052	0.877742	0.381216	1
KIT	-0.0774457	0.0882354	-0.877716	0.38123	1
MYADML2	-0.074133	0.0844766	-0.877556	0.381317	1
LDHD	0.0757514	0.0863354	0.877408	0.381397	1
NEFH	0.0737945	0.0841063	0.877395	0.381404	1
C1orf172	-0.0588007	0.0670183	-0.877383	0.381411	1
SACM1L	-0.0518466	0.0591058	-0.877183	0.381519	1
C1QTNF2	-0.0696747	0.0794348	-0.87713	0.381548	1
RPF2	-0.0662427	0.0755238	-0.87711	0.381558	1
C12orf24	0.0607613	0.0692881	0.876936	0.381653	1
MGST1	0.0668444	0.076226	0.876925	0.381659	1
REXO1L1	-0.0844587	0.0963192	-0.876863	0.381692	1
DMRT1	-0.076908	0.0877179	-0.876765	0.381745	1
FAM190A	-0.0706117	0.0805632	-0.876476	0.381902	1
TCEB3B	-0.0657408	0.0750079	-0.876451	0.381915	1
EEF1G	-0.0664003	0.0757717	-0.87632	0.381986	1
EEF2	0.0707381	0.0807252	0.876282	0.382007	1
SUN1	0.054254	0.061943	0.87587	0.382231	1
FAF1	-0.0526478	0.0601169	-0.875758	0.382291	1
FRG2C	-0.0690149	0.0788143	-0.875664	0.382342	1
MNS1	-0.0653399	0.0746232	-0.875598	0.382378	1
MGAT4B	-0.0577402	0.0659438	-0.875597	0.382378	1
POLR3H	0.0638072	0.0728758	0.875561	0.382398	1
ST8SIA5	-0.0815793	0.0932178	-0.875147	0.382622	1
NR4A1	-0.0798665	0.0912689	-0.875068	0.382665	1
MFN2	0.052636	0.0601547	0.87501	0.382697	1
SPANXC	0.055346	0.0632529	0.874995	0.382705	1
FARSA	0.0562824	0.064324	0.874983	0.382712	1
RAB5A	-0.0550106	0.062902	-0.874545	0.382949	1
C11orf66	0.0769439	0.0879874	0.874488	0.38298	1
MYL6	0.0579028	0.0662138	0.874481	0.382984	1
AMAC1	-0.0788637	0.0901886	-0.874431	0.383011	1
G3BP1	0.0529662	0.0605887	0.874193	0.38314	1
TP53BP2	-0.0566669	0.0648266	-0.874131	0.383174	1
PLEKHA1	-0.0578924	0.0662373	-0.874015	0.383237	1
NBEAL1	0.0690621	0.0790223	0.873958	0.383268	1
PAN3	-0.0564483	0.0645901	-0.873947	0.383274	1
HEXA	-0.0627866	0.0718598	-0.873737	0.383388	1
ASH1L	-0.0558684	0.0639425	-0.873727	0.383393	1
AURKB	0.0734557	0.0840736	0.873706	0.383405	1
ZNHIT6	-0.0476445	0.0545411	-0.873552	0.383489	1
PER3	-0.0643417	0.073661	-0.873485	0.383525	1
DNAH3	0.0730762	0.0836992	0.873081	0.383745	1
RNF150	0.0678727	0.0777506	0.872955	0.383813	1
LCMT2	-0.0580449	0.0664964	-0.872902	0.383842	1
JPH1	-0.0585827	0.067128	-0.872701	0.383951	1
KCNS1	-0.0665731	0.076288	-0.872655	0.383977	1
WDR47	0.0531138	0.060868	0.872606	0.384003	1
MRO	0.0669478	0.0767241	0.872578	0.384018	1
SLCO3A1	-0.0756816	0.0867361	-0.872549	0.384034	1
PSD3	0.0659695	0.0756169	0.872418	0.384105	1
TIRAP	0.0619833	0.0710537	0.872345	0.384145	1
RAB33A	0.0767727	0.0880075	0.872342	0.384146	1
CXCL5	0.0775489	0.0889049	0.872268	0.384187	1
RPS6KA5	-0.0698229	0.0800584	-0.87215	0.384251	1
CNOT4	0.0549794	0.0630844	0.871521	0.384593	1
TLR5	-0.0693904	0.0796683	-0.870992	0.384881	1
RMST	-0.0718704	0.0825237	-0.870906	0.384928	1
MAP3K15	-0.0707504	0.0812435	-0.870844	0.384962	1
TSR1	0.0518258	0.0595136	0.870823	0.384973	1
ZNF835	-0.0684743	0.0786434	-0.870693	0.385044	1
LOC80154	-0.087955	0.101025	-0.870626	0.385081	1
PPAP2B	0.0561728	0.0645397	0.870361	0.385225	1
GGA2	0.0522395	0.0600373	0.870118	0.385358	1
CXCL17	0.0781016	0.0897628	0.870089	0.385373	1
DENR	-0.0521124	0.0598976	-0.870024	0.385409	1
SLC5A5	-0.0782292	0.0899237	-0.86995	0.385449	1
PTHLH	-0.06744	0.0775335	-0.869818	0.385521	1
ACVR2A	-0.0548298	0.0630442	-0.869704	0.385583	1
WT1	0.0729272	0.083858	0.869651	0.385612	1
IDH3G	0.073841	0.0849099	0.869639	0.385618	1
ZSCAN20	-0.0543676	0.0625243	-0.869544	0.38567	1
LOC338651	0.0670377	0.0770996	0.869496	0.385697	1
TMEM135	0.0543675	0.0625497	0.869189	0.385864	1
PHACTR1	-0.0734077	0.0844627	-0.869113	0.385905	1
CCDC101	-0.0755415	0.0869187	-0.869105	0.38591	1
CHRDL1	0.068772	0.0791398	0.868995	0.38597	1
DTX2	0.0691022	0.0795308	0.868873	0.386036	1
PSMB4	-0.0603898	0.0695065	-0.868836	0.386056	1
LMBRD1	0.0495316	0.0570241	0.868608	0.386181	1
HSPA7	-0.0789222	0.0908822	-0.868401	0.386294	1
VPS25	0.0572124	0.065887	0.868342	0.386326	1
SLC9A5	-0.0707873	0.0815218	-0.868325	0.386336	1
RNF135	-0.0566576	0.0652511	-0.8683	0.386349	1
TEX11	0.0779914	0.0898225	0.868284	0.386358	1
LDB3	0.071217	0.0820305	0.868178	0.386416	1
2007-09-01	0.0527694	0.0607899	0.868062	0.386479	1
RAET1G	-0.0748418	0.08622	-0.868033	0.386495	1
C12orf49	0.0589278	0.0678974	0.867896	0.38657	1
C20orf103	-0.0754772	0.0869887	-0.867667	0.386695	1
NPIPL3	-0.0894125	0.103079	-0.867417	0.386831	1
SLC6A13	0.0734067	0.0846375	0.867307	0.386891	1
ASCL1	-0.0700475	0.0807659	-0.867291	0.3869	1
PBX4	-0.0711618	0.0820562	-0.867233	0.386932	1
LOC100130557	-0.0591521	0.0682083	-0.867227	0.386935	1
REG4	-0.0713935	0.0823378	-0.86708	0.387016	1
APLF	-0.0586122	0.067622	-0.866761	0.38719	1
NAA50	0.0524875	0.0605585	0.866725	0.387209	1
NOV	-0.0678309	0.0782693	-0.866636	0.387258	1
YPEL2	-0.0601509	0.0694089	-0.866617	0.387269	1
PKD1L1	-0.0764375	0.088215	-0.866491	0.387337	1
LOC441046	-0.0701222	0.0809631	-0.866101	0.387551	1
EHMT1	0.0539443	0.0622859	0.866076	0.387564	1
SIRT1	-0.0521502	0.0602157	-0.866056	0.387575	1
LMNB2	0.0601179	0.0694161	0.866051	0.387578	1
PIRT	0.0724995	0.0837142	0.866036	0.387586	1
ALX3	-0.0669119	0.0772658	-0.865996	0.387608	1
MRPL16	-0.0558567	0.0645099	-0.865863	0.387681	1
PLA1A	0.0766121	0.0884918	0.865753	0.387741	1
FAM18B	0.0546325	0.0631128	0.865633	0.387807	1
CBX4	0.0611487	0.0706482	0.865539	0.387858	1
SPDYE7P	-0.0902328	0.1043	-0.865128	0.388083	1
SLCO4A1	0.0751247	0.0868428	0.865065	0.388118	1
TRPM1	0.0708992	0.0819676	0.864966	0.388172	1
ITGA8	-0.0723886	0.0836937	-0.864923	0.388195	1
C13orf37	-0.0549792	0.0635729	-0.864821	0.388251	1
SDHAF1	-0.0568995	0.0658079	-0.864631	0.388355	1
THUMPD2	-0.0588664	0.0680931	-0.864498	0.388428	1
C12orf69	-0.0660979	0.0764583	-0.864497	0.388429	1
FGFR1OP	0.0553752	0.0640745	0.864231	0.388574	1
NDC80	-0.0587129	0.0679464	-0.864105	0.388643	1
PHF2	0.0547376	0.0633588	0.86393	0.388739	1
WDR63	0.0672579	0.0778526	0.863913	0.388748	1
CAMK2A	-0.0735491	0.0851521	-0.863738	0.388844	1
POLR2J2	0.0847091	0.098094	0.863551	0.388947	1
SNX16	-0.0587876	0.0680771	-0.863544	0.388951	1
MLST8	0.0642679	0.0744307	0.86346	0.388997	1
SH2D2A	0.0728069	0.0843202	0.863457	0.388998	1
AQP6	0.0745926	0.0863924	0.863416	0.389021	1
CALCOCO2	0.051258	0.0593697	0.86337	0.389046	1
MCHR1	0.0733411	0.0849677	0.863164	0.389159	1
NR1D1	0.0697095	0.0808017	0.862722	0.389401	1
SORCS3	-0.0636517	0.0737891	-0.862617	0.389459	1
BLOC1S2	0.0589452	0.0683397	0.862533	0.389505	1
PITX3	-0.0652995	0.0757083	-0.862515	0.389515	1
MLLT1	-0.0550326	0.0638088	-0.862461	0.389545	1
C14orf132	0.0672777	0.0780134	0.862386	0.389585	1
CIB1	0.0660556	0.0765994	0.862352	0.389604	1
C6orf62	0.0541498	0.0628002	0.862255	0.389657	1
SF3B2	0.0493086	0.0571884	0.862212	0.389681	1
RAB18	0.0531967	0.0617036	0.862133	0.389725	1
LILRP2	0.0760321	0.0881961	0.86208	0.389754	1
LOC389458	-0.0755986	0.0877004	-0.86201	0.389792	1
TXNDC3	0.07485	0.0868344	0.861986	0.389805	1
ZEB2	0.0604394	0.0701165	0.861985	0.389806	1
DDIT4	0.0691383	0.0802109	0.861957	0.389821	1
DGKI	-0.0665005	0.0771601	-0.861851	0.389879	1
SRGAP3	-0.0610545	0.0708453	-0.8618	0.389908	1
ADAM15	-0.0715145	0.0830226	-0.861387	0.390134	1
C5	-0.0630452	0.0731936	-0.861349	0.390155	1
NFIX	-0.0665981	0.0773194	-0.861337	0.390162	1
R3HDML	-0.0724259	0.0841047	-0.86114	0.39027	1
SEMA6C	-0.0673281	0.0781878	-0.861107	0.390288	1
SLC12A1	-0.071603	0.0831582	-0.861046	0.390321	1
LCMT1	0.0543279	0.0630977	0.861013	0.39034	1
C8orf33	-0.0581713	0.0675691	-0.860915	0.390393	1
ODF3L2	-0.0742221	0.086255	-0.860495	0.390624	1
FAM150A	-0.0723375	0.0840678	-0.860467	0.390639	1
ANKRD19	-0.0745184	0.0866312	-0.860181	0.390797	1
HRNR	-0.0706959	0.0821966	-0.860083	0.390851	1
FAM22G	0.0827344	0.0962063	0.859969	0.390913	1
RAB2B	-0.0521611	0.0606587	-0.859911	0.390945	1
OGFOD1	0.053059	0.0617225	0.859638	0.391095	1
SIRT3	-0.0633443	0.0737028	-0.859456	0.391196	1
BRD7	0.0506103	0.0588952	0.859327	0.391266	1
ZNF605	-0.0511847	0.0595688	-0.859254	0.391307	1
ZNF737	-0.0640655	0.0745629	-0.859214	0.391328	1
C3orf20	-0.0685269	0.0797699	-0.859057	0.391415	1
RSPH4A	0.0738024	0.085921	0.858956	0.39147	1
SCAMP4	0.0678523	0.0789965	0.858928	0.391486	1
INTS4L1	-0.0745137	0.0867541	-0.858907	0.391497	1
DVL1	-0.0676721	0.0787914	-0.858876	0.391514	1
STAC	-0.0684517	0.0797317	-0.858525	0.391707	1
SYNCRIP	0.047758	0.0556305	0.858485	0.391729	1
PCYT1B	0.0687158	0.0800469	0.858444	0.391752	1
LAMA1	-0.0629851	0.0733811	-0.858329	0.391815	1
CEP76	-0.0525498	0.061262	-0.857789	0.392113	1
TM4SF19	-0.0809955	0.0944433	-0.857609	0.392212	1
NUCKS1	-0.0599874	0.0699581	-0.857476	0.392285	1
SCAF1	0.0599403	0.0699088	0.857407	0.392323	1
DENND1C	0.0562046	0.0655591	0.857312	0.392376	1
CPSF4	0.0582396	0.0679341	0.857295	0.392385	1
GP5	-0.0676486	0.0789184	-0.857197	0.392439	1
LOC158696	-0.0661512	0.0771778	-0.857127	0.392478	1
LHB	-0.0738581	0.0861852	-0.856969	0.392565	1
JAKMIP1	-0.074452	0.0868847	-0.856906	0.3926	1
MBOAT2	-0.0685515	0.0800125	-0.856759	0.39268	1
FFAR2	0.0749617	0.0875102	0.856605	0.392765	1
TSPAN3	0.0546649	0.0638238	0.856496	0.392826	1
NSUN7	-0.0565142	0.0659838	-0.856486	0.392831	1
WDR6	-0.0586458	0.0684782	-0.856416	0.39287	1
ATF7IP2	-0.0657667	0.0767964	-0.856376	0.392892	1
APIP	0.0544821	0.0636204	0.856363	0.392899	1
OAZ2	0.0485747	0.0567236	0.856339	0.392912	1
LOC151658	-0.0585959	0.0684321	-0.856263	0.392954	1
PMM1	-0.069678	0.0813795	-0.85621	0.392983	1
RABGAP1	-0.0521515	0.0609114	-0.856186	0.392997	1
ANXA10	0.0642453	0.0750509	0.856023	0.393087	1
F2R	-0.0647349	0.0756319	-0.855921	0.393143	1
RNF180	-0.0668198	0.0780739	-0.855854	0.39318	1
C9orf37	-0.0573615	0.0670281	-0.855784	0.393218	1
SNHG4	0.0664459	0.0776478	0.855734	0.393246	1
SENP7	-0.0547539	0.0639912	-0.855647	0.393294	1
SH3YL1	-0.0611751	0.0715042	-0.855546	0.393349	1
KLHL22	0.064888	0.0758472	0.85551	0.393369	1
TIGD1	-0.066374	0.0775911	-0.855433	0.393412	1
SNX18	0.0520704	0.060884	0.85524	0.393519	1
MTP18	0.0674199	0.0788352	0.8552	0.39354	1
GCKR	0.0722636	0.0844997	0.855194	0.393544	1
ITIH4	-0.0719803	0.0841984	-0.85489	0.393712	1
NXPH4	0.0721436	0.0843921	0.854862	0.393727	1
C7orf60	0.0525098	0.0614291	0.854804	0.39376	1
ATPAF2	0.0663398	0.077623	0.854641	0.393849	1
SELENBP1	-0.0694715	0.0813007	-0.854501	0.393927	1
ARMC9	0.0612637	0.071703	0.854409	0.393977	1
ZFAND1	-0.054823	0.0641759	-0.854262	0.394059	1
TET1	-0.0627099	0.0734107	-0.854234	0.394074	1
SFRS18	-0.0534515	0.0625785	-0.854151	0.39412	1
ZNF302	-0.0482329	0.0564697	-0.854138	0.394127	1
C20orf11	0.0518494	0.0607222	0.85388	0.39427	1
GUCY2D	0.0719193	0.0842496	0.853646	0.394399	1
DPY19L2P4	-0.075828	0.0888392	-0.853542	0.394457	1
TSPAN15	0.0591383	0.0692971	0.853402	0.394534	1
ST7OT4	-0.0801282	0.093917	-0.853181	0.394656	1
CTNNA1	0.0500885	0.0587145	0.853086	0.394709	1
SLC38A5	0.07768	0.0910675	0.852994	0.39476	1
GRIA3	0.0649768	0.0761788	0.852951	0.394784	1
CMTM5	-0.0641319	0.0751936	-0.852889	0.394818	1
TAF4B	-0.0594006	0.0696514	-0.852827	0.394852	1
MDN1	0.0528666	0.0619934	0.852778	0.394879	1
LOC284749	0.0717047	0.0841089	0.852523	0.39502	1
NPFFR1	-0.0680993	0.0798823	-0.852495	0.395036	1
FAM132A	-0.074896	0.0878757	-0.852295	0.395147	1
MLC1	0.0690414	0.0810127	0.852229	0.395183	1
UQCR11	0.064147	0.0752705	0.85222	0.395188	1
C18orf19	-0.0501488	0.0588612	-0.851984	0.395319	1
TXK	0.0688759	0.0808542	0.851853	0.395391	1
LOC90834	-0.0625836	0.073481	-0.851697	0.395477	1
NCKAP5	-0.0671913	0.0789105	-0.851488	0.395593	1
LRP4	-0.078956	0.0927341	-0.851424	0.395629	1
LRRC69	0.0791406	0.0929668	0.851278	0.395709	1
C14orf43	0.0542384	0.0637207	0.85119	0.395758	1
FOXF1	-0.0743068	0.0873039	-0.851128	0.395793	1
FHL1	-0.0669675	0.0786866	-0.851066	0.395827	1
SLC20A2	-0.0621999	0.0730948	-0.850949	0.395892	1
PIGT	-0.0568045	0.0667636	-0.850831	0.395957	1
APOBEC3D	-0.0760658	0.089416	-0.850696	0.396032	1
FBXW5	0.0677721	0.0796758	0.850598	0.396086	1
NANOS2	-0.0720041	0.0846539	-0.85057	0.396102	1
RPL24	-0.0598048	0.0703117	-0.850567	0.396103	1
DLEC1	-0.0703325	0.0826948	-0.850506	0.396137	1
EVC2	-0.0633032	0.0744349	-0.85045	0.396168	1
GAS8	0.0622626	0.0732228	0.850317	0.396242	1
SCARNA12	-0.0791324	0.0930902	-0.850062	0.396383	1
UBE2D1	0.0547962	0.0644692	0.849959	0.39644	1
NELL1	-0.0705427	0.0830049	-0.849862	0.396495	1
ETV2	-0.0690238	0.0812217	-0.849819	0.396518	1
C19orf66	0.0676359	0.0796018	0.849678	0.396597	1
C12orf70	-0.0750631	0.0883551	-0.849561	0.396661	1
ZAP70	0.068562	0.0807096	0.849491	0.3967	1
RRP12	0.0556963	0.0655724	0.849387	0.396758	1
LRRCC1	-0.0598986	0.0705205	-0.849379	0.396762	1
A2ML1	0.0757591	0.0891974	0.849342	0.396783	1
CYP24A1	0.0772152	0.0909208	0.849258	0.396829	1
RHCG	0.0739491	0.087097	0.849044	0.396948	1
MAP3K9	-0.0652151	0.0768313	-0.84881	0.397078	1
C12orf45	-0.0640598	0.0755105	-0.848356	0.39733	1
MED13L	0.0494062	0.0582493	0.848185	0.397425	1
FLJ37453	-0.056722	0.0668784	-0.848136	0.397453	1
ZNF516	-0.068078	0.0802733	-0.848077	0.397485	1
TRIM49	0.0702699	0.0828781	0.847871	0.3976	1
ZNF263	0.0454578	0.0536154	0.847849	0.397612	1
CRISP3	-0.0722243	0.0851894	-0.847809	0.397634	1
ARSD	-0.06385	0.0753151	-0.847771	0.397655	1
MYOD1	0.0612203	0.0722177	0.847718	0.397684	1
SYDE1	-0.0663776	0.0783059	-0.84767	0.397711	1
HS6ST2	-0.0661008	0.0779831	-0.847629	0.397734	1
PKN2	0.0490399	0.0578729	0.847373	0.397876	1
UGT1A8	-0.0583838	0.0689004	-0.847365	0.397881	1
RBP7	-0.0651544	0.0768954	-0.847312	0.39791	1
RIMBP3C	0.0828857	0.0978302	0.84724	0.39795	1
GNG8	0.0708936	0.0836761	0.847239	0.397951	1
ANKRD13B	-0.0658185	0.0776884	-0.847212	0.397966	1
IK	-0.0511432	0.0603684	-0.847185	0.397981	1
PAG1	0.0652141	0.0769964	0.846976	0.398097	1
POLDIP2	0.0559034	0.0660363	0.846556	0.398331	1
PLA2G7	-0.0728191	0.0860225	-0.846511	0.398355	1
KTN1	-0.0483589	0.0571274	-0.84651	0.398356	1
MRPS26	-0.0637221	0.0752808	-0.846459	0.398384	1
CYFIP2	0.0650831	0.0768935	0.846406	0.398414	1
IFT88	0.0570938	0.0674564	0.84638	0.398428	1
PPWD1	-0.0494116	0.058397	-0.846132	0.398566	1
MRPS18C	0.0485056	0.0573408	0.845917	0.398686	1
NSMCE4A	-0.0575342	0.0680303	-0.845715	0.398798	1
C17orf96	0.0578332	0.0683906	0.84563	0.398846	1
FNDC1	0.0759359	0.0898436	0.845201	0.399085	1
RAVER2	-0.0554101	0.0655619	-0.845157	0.399109	1
ASAP2	0.0623161	0.0737353	0.845133	0.399122	1
MDGA2	-0.0676687	0.0800708	-0.845111	0.399134	1
RASSF5	0.0615235	0.0728077	0.845013	0.399189	1
ZNF425	0.0647597	0.0766418	0.844966	0.399215	1
MED24	0.062412	0.0738684	0.844908	0.399248	1
ATIC	0.0511636	0.0605698	0.844704	0.399361	1
POU5F1	-0.0766542	0.0907825	-0.844372	0.399546	1
TMEM33	0.0466387	0.0552525	0.844102	0.399697	1
PPFIBP1	-0.0608466	0.0720875	-0.844066	0.399717	1
PMS2L5	-0.0757321	0.0897296	-0.844003	0.399752	1
ATP5F1	0.0462075	0.0547493	0.843985	0.399762	1
RNASEL	0.0571923	0.067769	0.84393	0.399793	1
XYLT2	-0.053271	0.0631232	-0.843921	0.399798	1
FOXO3B	0.0552317	0.0654585	0.843767	0.399884	1
HOXB13	-0.0728226	0.0863369	-0.84347	0.400049	1
RAD54L2	0.0632712	0.0750282	0.8433	0.400144	1
DRD4	-0.0808441	0.0958692	-0.843275	0.400158	1
SDC4	0.0642984	0.0762666	0.843074	0.40027	1
2014-09-01	-0.0813347	0.0964818	-0.843006	0.400308	1
NADSYN1	0.0633154	0.075113	0.842936	0.400347	1
GTF2H2C	-0.0584677	0.0693791	-0.842727	0.400463	1
NUDT8	0.0746061	0.0885449	0.842579	0.400546	1
PLCG2	0.0654565	0.0776903	0.842531	0.400573	1
C6orf58	0.0674367	0.0800672	0.842251	0.400729	1
THNSL1	-0.0516814	0.0613641	-0.842209	0.400753	1
AKT1	-0.057093	0.0677904	-0.842198	0.400759	1
EPR1	0.0650724	0.0772769	0.842068	0.400832	1
RP2	0.0495382	0.05883	0.842057	0.400837	1
PIN4	-0.0572771	0.0680232	-0.842023	0.400857	1
C10orf108	0.0746726	0.0886835	0.842012	0.400863	1
DNAH7	-0.0643192	0.0763886	-0.841999	0.40087	1
BID	0.0607348	0.0721341	0.841971	0.400886	1
LOC145783	-0.0573427	0.0681133	-0.841872	0.400941	1
NUP37	0.0481978	0.0572547	0.841813	0.400974	1
BDNF	0.0749249	0.0890387	0.841487	0.401156	1
FKBP9L	-0.0853372	0.101415	-0.841469	0.401166	1
PGAM4	0.0831002	0.0987591	0.841444	0.40118	1
XPOT	0.0534796	0.0635591	0.841416	0.401196	1
VPS4A	0.0555648	0.0660441	0.841329	0.401244	1
BMP3	-0.0663295	0.0788569	-0.841138	0.401351	1
POLG	0.0515709	0.0613233	0.840968	0.401446	1
TM6SF1	0.0516507	0.0614256	0.840866	0.401503	1
KIAA1751	0.0781521	0.092949	0.840806	0.401536	1
DSPP	-0.0688584	0.0818973	-0.840789	0.401546	1
PLCB4	-0.0646798	0.0769277	-0.840787	0.401547	1
ROPN1L	0.0695333	0.0827392	0.840392	0.401768	1
SEC62	-0.0545736	0.0649443	-0.840313	0.401812	1
ELOVL5	0.0580024	0.0690502	0.840003	0.401985	1
CYB5R2	0.0686588	0.0817369	0.839998	0.401988	1
SLC30A6	0.0541688	0.0644883	0.839979	0.401998	1
SLC25A45	0.0666014	0.0792896	0.839976	0.402	1
KLHL14	-0.0636947	0.0758337	-0.839926	0.402028	1
TMEM102	0.0590613	0.0703257	0.839825	0.402085	1
PYCR2	-0.0551885	0.0657456	-0.839425	0.402309	1
ZNF804A	0.0676511	0.0806025	0.839318	0.402368	1
SLC9A8	0.0539805	0.0643165	0.839294	0.402382	1
C14orf104	-0.0530144	0.0631686	-0.839251	0.402406	1
MOGAT2	0.0679955	0.0810237	0.839205	0.402432	1
ZNF296	-0.0755067	0.0899741	-0.839205	0.402432	1
IL7	-0.0641117	0.0764031	-0.839125	0.402476	1
RXRA	0.0574673	0.0685383	0.838469	0.402843	1
TFCP2	0.0477336	0.0569322	0.83843	0.402865	1
ZNF138	-0.060819	0.0725448	-0.838365	0.402902	1
STYXL1	0.0533034	0.0635976	0.838135	0.403031	1
GK5	-0.0576521	0.0688342	-0.83755	0.403358	1
TERF1	-0.0523026	0.0624601	-0.837376	0.403456	1
KLF14	-0.0655157	0.0782406	-0.837362	0.403464	1
POLR2A	0.0573917	0.0685389	0.83736	0.403465	1
C14orf156	-0.0595079	0.0710779	-0.83722	0.403543	1
SCD	0.0660025	0.0788373	0.8372	0.403555	1
VGLL3	-0.0703199	0.0840007	-0.837135	0.403591	1
SBK2	-0.0660492	0.0789	-0.837125	0.403596	1
IMPDH1	0.0651938	0.0778808	0.837097	0.403613	1
ABI1	0.0519708	0.0620915	0.837004	0.403665	1
FAM158A	0.0683474	0.0816642	0.836932	0.403705	1
FMO6P	0.0755146	0.0902561	0.83667	0.403852	1
ZNF610	-0.0551837	0.0659654	-0.836556	0.403915	1
NXT1	0.055216	0.0660187	0.836369	0.404021	1
SIRT7	-0.067361	0.0805406	-0.83636	0.404025	1
SCN7A	-0.0664992	0.079512	-0.836342	0.404036	1
SIGIRR	-0.0663145	0.0792979	-0.83627	0.404076	1
DDAH2	-0.0633882	0.0758002	-0.836253	0.404086	1
AFP	0.0645586	0.0772022	0.836227	0.4041	1
DLX3	-0.0720643	0.0861932	-0.836079	0.404184	1
BTRC	0.0469628	0.0561762	0.835992	0.404232	1
TMUB2	-0.0531773	0.0636179	-0.835887	0.404291	1
SOX3	0.0643121	0.0769421	0.83585	0.404312	1
CDC14A	-0.0531745	0.0636217	-0.835791	0.404345	1
DNAJA2	0.0499183	0.0597297	0.835737	0.404375	1
TBC1D8	0.0587471	0.0702938	0.835736	0.404375	1
LYL1	0.062914	0.075288	0.835644	0.404428	1
FGF17	-0.0788053	0.0943204	-0.835507	0.404504	1
KIR3DL1	0.0722657	0.0865085	0.83536	0.404587	1
DEAF1	-0.0641455	0.0768089	-0.835131	0.404715	1
RNASEH2C	-0.066463	0.079591	-0.835057	0.404757	1
FBXO31	0.053784	0.0644318	0.834744	0.404933	1
FGFR1	0.0640044	0.0766812	0.834682	0.404967	1
FN3K	0.0617727	0.0740081	0.834675	0.404972	1
SERINC4	-0.0750001	0.0898607	-0.834627	0.404999	1
CEP68	-0.0534541	0.0640512	-0.834553	0.40504	1
PRPF8	0.0563515	0.0675265	0.834509	0.405065	1
DCTN3	0.0546845	0.0655386	0.834386	0.405134	1
SFRP5	-0.0693669	0.0831354	-0.834384	0.405135	1
HMGCS1	-0.0560487	0.0671824	-0.834277	0.405195	1
FAIM3	0.0620707	0.0744126	0.834143	0.405271	1
C4orf10	-0.0558148	0.066915	-0.834114	0.405287	1
EHMT2	-0.0616979	0.0739738	-0.834051	0.405322	1
NUBPL	-0.0505285	0.0605945	-0.83388	0.405418	1
LOC145837	-0.0706431	0.0847246	-0.833798	0.405465	1
RPPH1	0.0844049	0.10124	0.833712	0.405513	1
DGKD	-0.0584444	0.0701125	-0.83358	0.405587	1
C19orf73	-0.0660258	0.0792132	-0.83352	0.405621	1
SMYD1	-0.0696979	0.0836452	-0.833257	0.405769	1
BCL9L	0.0615137	0.0738296	0.833185	0.405809	1
OSBPL11	0.0499117	0.0599297	0.832837	0.406005	1
PODNL1	-0.0699101	0.0839459	-0.8328	0.406026	1
RAE1	0.0463292	0.0556326	0.83277	0.406042	1
LOC441089	0.058711	0.0705105	0.832656	0.406107	1
KIAA1826	-0.0518456	0.0622653	-0.832656	0.406107	1
SOX21	-0.0687992	0.0826278	-0.83264	0.406116	1
S1PR4	0.069471	0.0834645	0.832341	0.406284	1
CRH	0.0562949	0.0676444	0.832218	0.406353	1
NKAP	-0.0480972	0.0578044	-0.832068	0.406438	1
MALL	0.0718837	0.0863938	0.832047	0.406449	1
KIAA0892	-0.051739	0.0621865	-0.831999	0.406477	1
FBXO40	-0.0656732	0.0789364	-0.831976	0.406489	1
AGXT2L1	0.0701073	0.0842663	0.831973	0.406491	1
LRRC4	0.065791	0.079082	0.831934	0.406513	1
S100P	0.0721697	0.0867502	0.831925	0.406518	1
HFE	0.0607282	0.0730078	0.831804	0.406586	1
UPF3B	-0.0528056	0.0634906	-0.831708	0.406641	1
ARSB	0.0551667	0.0663415	0.831557	0.406725	1
SMTNL2	0.0677698	0.0814994	0.831538	0.406736	1
TMEM38B	0.059619	0.0717016	0.831487	0.406765	1
NAA16	-0.0520176	0.0625615	-0.831464	0.406778	1
GPSM3	0.0626789	0.0753849	0.831452	0.406785	1
VNN2	0.0686311	0.0825442	0.831447	0.406787	1
SMARCC2	-0.0540406	0.0650077	-0.831296	0.406872	1
MSMB	0.0687612	0.0827355	0.831097	0.406985	1
C11orf63	0.0633093	0.0761941	0.830895	0.407098	1
SERINC2	0.0714859	0.0860396	0.830849	0.407124	1
HS3ST1	0.065921	0.0793568	0.830691	0.407213	1
GPBP1	-0.0479241	0.0576989	-0.830589	0.407271	1
MDGA1	0.0702673	0.0846069	0.830515	0.407313	1
EXOSC7	0.0592084	0.0712922	0.830502	0.40732	1
TAGLN	-0.0709189	0.0853955	-0.830476	0.407334	1
SAMD4A	0.0627055	0.0755098	0.830428	0.407361	1
BTBD16	-0.0722631	0.0870375	-0.830253	0.40746	1
BEX1	-0.0700646	0.0843968	-0.830181	0.407501	1
TIMP4	0.0755831	0.091051	0.830119	0.407536	1
SPATA1	-0.0714145	0.0860442	-0.829975	0.407617	1
COL29A1	-0.0626364	0.0754749	-0.829897	0.407661	1
NUF2	-0.0600305	0.0723407	-0.82983	0.407699	1
KIAA1522	0.0589931	0.0710915	0.82982	0.407704	1
MUC16	0.0714906	0.0861606	0.829737	0.407751	1
MYT1	-0.0658103	0.0793232	-0.829648	0.407802	1
ZMYND10	0.0693451	0.0835849	0.829637	0.407807	1
FCGBP	0.0754869	0.0909943	0.829578	0.407841	1
LIN28B	0.0694806	0.0837652	0.829468	0.407903	1
TLE6	-0.0693382	0.0835966	-0.829438	0.40792	1
ADIPOR2	0.0492954	0.0594324	0.829436	0.407921	1
ACOT8	0.0611776	0.0737687	0.829317	0.407988	1
USP24	0.0509415	0.0614366	0.829172	0.40807	1
CCDC114	-0.068465	0.0825759	-0.829115	0.408102	1
C19orf36	0.0700585	0.0845141	0.828957	0.408191	1
NDUFA2	-0.0661529	0.0798075	-0.828905	0.408221	1
SAFB2	-0.0515323	0.0621844	-0.828701	0.408336	1
TSPYL3	-0.0612088	0.073864	-0.828668	0.408355	1
GAPDH	0.0661325	0.0798162	0.828559	0.408416	1
SPINK5	-0.0708668	0.0855574	-0.828295	0.408565	1
FLJ23867	-0.0620131	0.0748687	-0.828291	0.408567	1
C12orf23	-0.0520869	0.0628924	-0.828192	0.408623	1
IPO13	0.0545898	0.0659149	0.828186	0.408627	1
TRAK1	-0.0537921	0.0649639	-0.828031	0.408714	1
ANKRD27	0.054257	0.065534	0.827921	0.408776	1
CD300E	0.0641715	0.0775116	0.827896	0.40879	1
CYHR1	-0.0606903	0.0733277	-0.827658	0.408925	1
GRINA	0.0615918	0.0744269	0.827547	0.408987	1
C12orf35	0.0622387	0.0752118	0.827513	0.409007	1
CASP14	0.0605799	0.0732284	0.827273	0.409142	1
ACAD10	-0.0527206	0.0637283	-0.827271	0.409143	1
IQGAP3	-0.061213	0.0739977	-0.827228	0.409168	1
SIDT1	0.0711583	0.0860597	0.826847	0.409383	1
SOLH	0.0665476	0.0805109	0.826567	0.409542	1
ATP5G1	0.0584625	0.0707299	0.826561	0.409545	1
C2orf71	0.0597084	0.0722496	0.826418	0.409626	1
KIF21A	0.0564929	0.0683744	0.826228	0.409733	1
KREMEN2	0.0652336	0.0789569	0.826193	0.409753	1
SLC22A18	-0.0748155	0.090586	-0.825906	0.409915	1
LOC647288	-0.073665	0.089198	-0.825859	0.409942	1
C13orf16	-0.0751668	0.0910296	-0.825741	0.410009	1
MAB21L1	-0.0604438	0.0732056	-0.825672	0.410048	1
CYP46A1	0.065349	0.07915	0.825635	0.410069	1
ZNF677	-0.0573048	0.069412	-0.825574	0.410103	1
PPM1G	0.0538206	0.0651925	0.825565	0.410109	1
C1orf84	0.0650312	0.0787749	0.825532	0.410127	1
ZNF585A	-0.047186	0.0571592	-0.825519	0.410134	1
C6orf168	0.0667473	0.0808562	0.825505	0.410142	1
ATR	-0.0507987	0.0615392	-0.825469	0.410163	1
LAG3	0.0670486	0.0812442	0.825272	0.410274	1
MRPL47	-0.0608913	0.0737893	-0.825205	0.410312	1
ANKMY2	-0.051733	0.0626951	-0.825153	0.410342	1
C6orf153	0.048294	0.0585317	0.825092	0.410377	1
GLI2	-0.0697199	0.0845074	-0.825015	0.41042	1
CLN6	0.0639241	0.0774939	0.824893	0.410489	1
RPL26L1	-0.0556154	0.067427	-0.824824	0.410528	1
TAB2	0.0485948	0.058919	0.824773	0.410557	1
PWWP2A	-0.0485979	0.0589242	-0.824753	0.410568	1
NTN5	-0.0748115	0.0907189	-0.824651	0.410626	1
TIA1	-0.0565036	0.0685229	-0.824594	0.410658	1
FOXE3	0.0716084	0.0868517	0.824491	0.410717	1
DKFZP434L187	-0.0668793	0.0811255	-0.824394	0.410772	1
PRDM11	0.0650948	0.0789658	0.824341	0.410802	1
GPR81	-0.0614226	0.0745203	-0.82424	0.410859	1
ATP5E	0.0511778	0.062099	0.824133	0.41092	1
TBKBP1	-0.0604665	0.0733737	-0.824089	0.410944	1
MPPED2	0.0652763	0.0792148	0.824041	0.410971	1
IL2	0.0647352	0.078562	0.824001	0.410994	1
RPS15	-0.0704406	0.0854919	-0.823945	0.411026	1
TKTL1	0.0664575	0.0806668	0.823852	0.411079	1
PRSS16	-0.0684682	0.0831125	-0.823802	0.411107	1
C11orf58	0.0484591	0.0588338	0.823661	0.411187	1
ARHGDIA	0.0639068	0.0775988	0.823554	0.411248	1
CKS2	0.0596952	0.0724931	0.823461	0.411301	1
ADNP2	-0.0509539	0.061882	-0.823405	0.411332	1
POLR3F	-0.0478639	0.0581294	-0.823403	0.411334	1
FNTB	-0.0503905	0.0612111	-0.823224	0.411435	1
ARMC6	-0.055797	0.0677799	-0.823209	0.411443	1
LIPT2	0.0649185	0.0788632	0.823179	0.411461	1
LMO2	-0.0623028	0.0756964	-0.823061	0.411527	1
UTS2R	-0.065477	0.079567	-0.822917	0.411609	1
MAP1A	0.0698497	0.0849042	0.822688	0.411739	1
PSMD3	0.0571481	0.0694707	0.822623	0.411776	1
SETDB2	-0.0503114	0.0611619	-0.822594	0.411792	1
CPA2	-0.0642226	0.078086	-0.82246	0.411868	1
ADCY6	-0.053694	0.0652926	-0.822361	0.411925	1
SAMD4B	0.0529463	0.0643842	0.822349	0.411931	1
NCL	0.050209	0.06106	0.822291	0.411964	1
SFMBT2	0.064222	0.0781079	0.822221	0.412004	1
CIRBP	-0.0593133	0.0721449	-0.822142	0.412049	1
CMTM3	0.059085	0.0718726	0.822079	0.412084	1
CCNJL	0.0632571	0.0769481	0.822076	0.412086	1
NT5C3	0.0563557	0.0685572	0.822024	0.412116	1
CXorf58	0.0612214	0.0744825	0.821956	0.412154	1
FAM127B	0.0570714	0.0694394	0.821887	0.412193	1
PUF60	0.058507	0.0711942	0.821793	0.412247	1
RPUSD4	0.0497162	0.0605011	0.82174	0.412277	1
ZNF23	-0.054755	0.0666445	-0.821597	0.412358	1
CHEK2	-0.0585289	0.0712508	-0.821449	0.412442	1
HGFAC	-0.0713833	0.0869244	-0.821211	0.412577	1
NEUROG2	0.0656919	0.0800026	0.821122	0.412628	1
SUMO4	-0.0662966	0.0807574	-0.820935	0.412734	1
E2F5	0.0536937	0.0654121	0.820852	0.412781	1
GPN1	0.0499689	0.0608763	0.820826	0.412796	1
GYG1	0.0561681	0.0684364	0.820734	0.412849	1
ANKRD9	-0.0663249	0.080824	-0.820609	0.412919	1
PLEKHG2	0.0593696	0.0723546	0.820536	0.412961	1
LOC100302650	-0.0649029	0.0790988	-0.82053	0.412964	1
MRPS33	0.0555249	0.0676937	0.820238	0.41313	1
SYNGAP1	-0.0570783	0.0695909	-0.820197	0.413154	1
C11orf51	0.0604323	0.0736841	0.820155	0.413178	1
SPAG7	0.0546307	0.0666421	0.819764	0.4134	1
PUS7	0.0540802	0.0659757	0.819698	0.413437	1
PHKB	0.0526878	0.0643005	0.8194	0.413607	1
FZD7	0.0650047	0.0793436	0.819281	0.413675	1
CA9	0.0702245	0.0857173	0.819257	0.413688	1
SPSB4	-0.0705743	0.086148	-0.819222	0.413708	1
STARD13	0.0539726	0.0658846	0.819198	0.413722	1
CDKN2BAS	-0.0624552	0.0762427	-0.819163	0.413742	1
NT5C1B	-0.0800594	0.0977385	-0.819118	0.413768	1
GNB3	-0.0667333	0.0814749	-0.819066	0.413797	1
GINS1	0.0564026	0.0688634	0.819051	0.413806	1
LSM2	0.0557484	0.0680767	0.818906	0.413888	1
RASAL1	-0.0657738	0.0803235	-0.818861	0.413913	1
TSN	-0.0497693	0.0607834	-0.818798	0.413949	1
MID1	-0.0512082	0.0625535	-0.81863	0.414045	1
OR13J1	0.0669307	0.0817632	0.818592	0.414067	1
RAB28	-0.0503118	0.0614767	-0.818387	0.414183	1
PAEP	0.0731365	0.0893746	0.818314	0.414225	1
OR10H1	-0.064512	0.0788369	-0.818297	0.414235	1
UPK1B	0.0799204	0.0976842	0.818151	0.414318	1
PTEN	-0.0638326	0.07803	-0.818052	0.414374	1
AEBP1	-0.0692763	0.0846934	-0.817966	0.414423	1
CCL22	0.0708727	0.0866475	0.817943	0.414437	1
STAM2	0.0509128	0.0622465	0.817922	0.414448	1
KIAA2013	0.062528	0.0764478	0.817918	0.414451	1
NTNG2	-0.0763245	0.0933259	-0.817828	0.414502	1
C14orf101	-0.0525374	0.0642673	-0.817482	0.414699	1
TUSC3	0.064706	0.0791886	0.817112	0.41491	1
RASGEF1C	-0.0698585	0.0855417	-0.816661	0.415167	1
MAPK3	0.0619901	0.0759068	0.81666	0.415168	1
ALX4	0.067294	0.0824165	0.816512	0.415252	1
CCDC94	-0.0635009	0.0777731	-0.816489	0.415265	1
PSMC4	0.0536916	0.065777	0.816267	0.415392	1
PISD	0.0521428	0.0638803	0.816258	0.415397	1
PDLIM1	0.0695311	0.0852012	0.816081	0.415498	1
DEDD2	-0.0556172	0.068155	-0.81604	0.415521	1
ATPAF1	-0.0546536	0.0669752	-0.816027	0.415529	1
AMPD3	0.0558426	0.0684346	0.816	0.415544	1
GTF3C4	0.0523718	0.064183	0.815975	0.415558	1
C14orf166	-0.0525363	0.06439	-0.815908	0.415596	1
MAP4K4	0.0526632	0.0645606	0.815717	0.415705	1
DUSP4	0.0720626	0.0883462	0.815684	0.415724	1
FAM19A5	0.0687934	0.0843881	0.815203	0.415999	1
TRAPPC1	0.0598881	0.0734644	0.815198	0.416001	1
GNPDA1	0.0485761	0.059592	0.815145	0.416032	1
CD9	0.0561427	0.0688798	0.815082	0.416068	1
DDX41	-0.0624983	0.0766827	-0.815024	0.416101	1
ORC6L	-0.0743153	0.0911933	-0.814921	0.41616	1
ABHD12B	-0.0788025	0.096707	-0.814859	0.416195	1
CEP152	-0.0628183	0.0770944	-0.814824	0.416215	1
PAMR1	0.0650873	0.0798863	0.814749	0.416258	1
NPY6R	-0.0584042	0.0716959	-0.81461	0.416337	1
DIRC3	-0.0634857	0.0779402	-0.814543	0.416375	1
IL1F5	0.0611698	0.0751106	0.814397	0.416459	1
VIL1	-0.0755174	0.0927464	-0.814236	0.416551	1
CDCA7	-0.0629056	0.0772654	-0.814149	0.4166	1
AARS2	-0.0558368	0.0685932	-0.814028	0.41667	1
GRIA4	0.0757967	0.0931668	0.813559	0.416938	1
LZTR1	-0.0588579	0.0723569	-0.81344	0.417006	1
IGBP1	-0.0498821	0.0613415	-0.813186	0.417151	1
C8orf76	0.048718	0.0599121	0.813158	0.417167	1
RPL31	-0.0558353	0.0686704	-0.813092	0.417205	1
MPL	-0.0648712	0.0797857	-0.813068	0.417218	1
FNBP4	-0.0540729	0.0665237	-0.812837	0.417351	1
TYMS	0.0520826	0.0641056	0.81245	0.417572	1
PRUNE2	-0.0658433	0.0810501	-0.812378	0.417613	1
LOC154822	0.0710092	0.0874122	0.812349	0.41763	1
CEP250	-0.0569369	0.0700907	-0.812332	0.41764	1
IFT27	-0.0598658	0.0736988	-0.812303	0.417656	1
CPT1A	0.0610051	0.0751118	0.81219	0.417721	1
FOXI2	-0.065322	0.0804538	-0.811919	0.417876	1
HTR6	0.0674572	0.0831058	0.811703	0.418	1
ZNF322B	-0.0753998	0.0928919	-0.811693	0.418005	1
DGCR6L	-0.0637651	0.0785694	-0.811577	0.418072	1
SEPT7L	-0.0793537	0.0977795	-0.811558	0.418083	1
TMBIM6	0.0517687	0.0637928	0.811513	0.418109	1
INE2	-0.0679186	0.083696	-0.811492	0.418121	1
PEX2	-0.0485554	0.0598357	-0.811479	0.418128	1
SLC25A15	-0.0531884	0.0655462	-0.811464	0.418136	1
PHACTR3	0.0634453	0.0781937	0.811386	0.418181	1
GDAP1	-0.0556418	0.068578	-0.811364	0.418194	1
RGPD1	-0.0720767	0.0888478	-0.811237	0.418266	1
MCCC1	-0.057805	0.0712561	-0.811228	0.418271	1
KITLG	-0.0600674	0.0740513	-0.811159	0.418311	1
STAT6	0.0551408	0.0679791	0.811144	0.41832	1
RNF175	0.067864	0.0836712	0.811079	0.418357	1
TM2D3	-0.0489071	0.0603004	-0.811058	0.418369	1
NHEDC2	-0.054599	0.067322	-0.811013	0.418395	1
CABLES2	0.0628775	0.0775415	0.810889	0.418466	1
FGF1	0.0690955	0.0852104	0.810881	0.41847	1
B3GNT1	-0.0546633	0.0674157	-0.81084	0.418494	1
FLJ39739	-0.0854982	0.105462	-0.810704	0.418572	1
UBE2E2	0.0518784	0.0640009	0.810589	0.418638	1
GOLGA7	0.0533394	0.0658054	0.810562	0.418653	1
TMEM188	0.0489735	0.0604353	0.810346	0.418777	1
SDHAP1	-0.0693721	0.0856133	-0.810295	0.418806	1
PCCA	-0.062056	0.0765977	-0.810155	0.418887	1
ELN	0.0704285	0.0869373	0.810106	0.418914	1
LOC285768	-0.0603152	0.0744636	-0.809996	0.418978	1
C17orf99	-0.0713314	0.0880655	-0.809981	0.418986	1
ITPRIPL1	0.0636302	0.0785618	0.809937	0.419011	1
MAP2K5	-0.0510752	0.0630677	-0.809848	0.419063	1
TMEM147	0.0571006	0.0705083	0.809842	0.419066	1
TRIM61	0.0707804	0.0874202	0.809658	0.419171	1
LY6G6D	-0.0698859	0.0863166	-0.809646	0.419178	1
IGSF8	-0.0677658	0.0836981	-0.809646	0.419178	1
CTAGE9	-0.0681459	0.0841753	-0.809571	0.419221	1
RAB6B	0.0635983	0.0785582	0.809569	0.419222	1
SHCBP1	0.0620289	0.0766209	0.809556	0.41923	1
CLP1	0.0505089	0.0623934	0.809523	0.419249	1
PTPMT1	0.0520328	0.0642902	0.809342	0.419353	1
ZNF436	-0.055538	0.0686357	-0.80917	0.419451	1
C12orf43	0.0493601	0.0610046	0.80912	0.41948	1
WWP1	-0.0539839	0.0667214	-0.809094	0.419495	1
FAM153A	-0.0722178	0.0892637	-0.809039	0.419526	1
CCT6B	0.0593865	0.0734078	0.808995	0.419552	1
FOXD1	0.0703537	0.0869696	0.808946	0.41958	1
ERGIC2	0.0506919	0.0626655	0.808928	0.41959	1
KCNB1	0.0663623	0.0820449	0.808853	0.419633	1
LAMB2	-0.061043	0.0754816	-0.808713	0.419713	1
P2RX3	-0.0670803	0.082948	-0.808703	0.419719	1
ZNF347	0.0550406	0.0680735	0.808547	0.419809	1
DUSP14	0.0499754	0.0618228	0.808365	0.419913	1
LTF	0.0702462	0.0869038	0.808321	0.419939	1
PSMG2	-0.0507481	0.0628047	-0.808029	0.420106	1
LOC643763	0.0709168	0.0877736	0.807951	0.420151	1
HSPA6	-0.0696095	0.0861684	-0.807831	0.42022	1
CLDN14	-0.0806876	0.0998837	-0.807815	0.420229	1
AIDA	-0.062324	0.077167	-0.807651	0.420323	1
PLD2	0.0565909	0.0700691	0.807643	0.420328	1
RECK	0.0533117	0.0660096	0.807636	0.420332	1
ZBED1	-0.0539164	0.0667649	-0.807557	0.420377	1
SMC1A	0.045797	0.056719	0.807436	0.420447	1
PTGDS	0.0735408	0.0911051	0.807208	0.420578	1
MMP17	-0.0687898	0.0852195	-0.807207	0.420578	1
KRT27	-0.0637274	0.0789486	-0.807201	0.420582	1
GLP1R	-0.0621036	0.0769371	-0.8072	0.420582	1
LRRC41	0.0526658	0.0652512	0.807124	0.420626	1
LOC644172	-0.0748097	0.0927149	-0.806879	0.420767	1
CGRRF1	-0.0443266	0.0549426	-0.806779	0.420824	1
COMP	-0.0738348	0.0915264	-0.806706	0.420866	1
C9orf46	0.0486028	0.0602485	0.806705	0.420867	1
PIK3CA	-0.054899	0.0680569	-0.806663	0.420891	1
TMEM222	0.0639637	0.0793071	0.806531	0.420967	1
NAA35	0.046629	0.0578185	0.806471	0.421001	1
ZC3H14	-0.0465794	0.0577616	-0.806408	0.421038	1
C18orf55	-0.0469325	0.0582067	-0.806308	0.421095	1
TCF7L1	0.0590657	0.0732883	0.805936	0.421309	1
ISM2	0.0679504	0.0843358	0.805713	0.421437	1
PRODH2	-0.0570034	0.0707549	-0.805646	0.421476	1
C9orf44	-0.060985	0.0757054	-0.805557	0.421527	1
H1F0	0.0561182	0.0696657	0.805536	0.421539	1
DUOXA2	-0.069967	0.0868602	-0.805512	0.421553	1
FRY	-0.0600313	0.0745274	-0.805493	0.421564	1
ZNF654	-0.0507009	0.062948	-0.805441	0.421594	1
CSRP3	0.0550145	0.0683138	0.80532	0.421663	1
WDR89	-0.0520071	0.0645798	-0.805315	0.421666	1
HTR2C	0.0606059	0.0752787	0.805087	0.421798	1
PPP1CB	0.0487651	0.0605717	0.805081	0.421801	1
TDRD5	-0.0658611	0.081811	-0.80504	0.421825	1
CMAS	-0.0500184	0.062153	-0.804763	0.421984	1
LOC374443	-0.053145	0.0660463	-0.804663	0.422041	1
MCPH1	0.0545751	0.0678246	0.804651	0.422048	1
SMAD5OS	-0.0662646	0.0823527	-0.804644	0.422052	1
ZSWIM6	0.0527434	0.06556	0.804506	0.422132	1
C4BPA	-0.0738847	0.0918387	-0.804505	0.422132	1
ASPA	-0.0588683	0.0731753	-0.804483	0.422145	1
NAPRT1	-0.0679183	0.0844358	-0.804378	0.422206	1
SCGB2A1	-0.0697745	0.0867505	-0.804313	0.422243	1
RFTN2	-0.0620636	0.0771795	-0.804145	0.42234	1
STT3A	0.0479762	0.0596646	0.804099	0.422367	1
CASP8	0.0493604	0.0613868	0.804088	0.422373	1
ADAM8	0.0646737	0.0804601	0.803799	0.422539	1
TPST1	0.0541327	0.0673478	0.803779	0.42255	1
KLHL38	-0.0626365	0.0779527	-0.803519	0.4227	1
GRSF1	0.0420954	0.0523962	0.803405	0.422766	1
PPP1R13B	-0.0550228	0.0684939	-0.803324	0.422813	1
TPRXL	0.0654385	0.08146	0.803321	0.422815	1
GPR155	0.073968	0.0920788	0.803312	0.42282	1
IL33	0.0663852	0.0826561	0.803149	0.422914	1
SLC10A7	-0.0482514	0.0600788	-0.803136	0.422921	1
ATXN3	-0.0478631	0.0595984	-0.803094	0.422946	1
GNA11	0.0591201	0.0736181	0.803064	0.422963	1
RNF114	0.0489715	0.0609862	0.802993	0.423004	1
CAMK2N1	0.0662027	0.0824817	0.802635	0.42321	1
HOXD1	-0.073091	0.0910745	-0.802541	0.423265	1
POLR1D	-0.0492247	0.0613428	-0.802454	0.423315	1
SELM	-0.0666495	0.0830591	-0.802434	0.423326	1
GRHL2	-0.0557543	0.069484	-0.802404	0.423343	1
GAD1	-0.0711412	0.0886868	-0.802162	0.423483	1
ETFA	0.0526459	0.0656306	0.802155	0.423487	1
TRMT2A	-0.0575479	0.0717509	-0.802051	0.423547	1
HOXB9	0.0603188	0.0752132	0.801971	0.423593	1
MRPS25	-0.0528751	0.065938	-0.801891	0.423639	1
KCNRG	0.0733876	0.0915199	0.801876	0.423648	1
RNASEK	0.0571898	0.0713237	0.801835	0.423672	1
USP11	0.0544784	0.0679612	0.801611	0.423801	1
CGNL1	-0.0620777	0.0774536	-0.801482	0.423875	1
USP49	-0.0579069	0.0722539	-0.801435	0.423902	1
RBM12B	-0.0491817	0.061368	-0.801422	0.42391	1
TNFSF13B	0.0590117	0.0736373	0.801384	0.423932	1
LOC349196	-0.0805598	0.100567	-0.801053	0.424123	1
TMEM47	0.0596468	0.0744641	0.801014	0.424146	1
MINPP1	-0.0464741	0.0580336	-0.800814	0.424261	1
SCARNA16	-0.0690845	0.0862702	-0.800793	0.424273	1
PMM2	0.0558591	0.0697592	0.800742	0.424303	1
NUDT6	-0.051562	0.0644479	-0.800057	0.424698	1
RAN	0.0500221	0.062551	0.799702	0.424904	1
FGF5	-0.0698285	0.0873324	-0.799571	0.424979	1
AGAP2	0.0560572	0.070112	0.799538	0.424998	1
KDM2B	0.0479588	0.0600072	0.799218	0.425184	1
GOLGA6C	-0.0727042	0.0909715	-0.799198	0.425195	1
IL15	0.0563739	0.070545	0.799119	0.425241	1
YARS2	0.0452572	0.0566477	0.798925	0.425353	1
TUT1	-0.0525989	0.0658551	-0.798707	0.425479	1
ZNF20	-0.0538893	0.0674819	-0.798573	0.425556	1
ZNF844	-0.0511829	0.0640978	-0.798512	0.425592	1
KDM1B	0.0520891	0.0652328	0.79851	0.425593	1
URGCP	-0.0524417	0.0656756	-0.798496	0.425601	1
UCK1	-0.0601508	0.0753306	-0.798491	0.425604	1
TNRC18	-0.0535274	0.0670416	-0.79842	0.425645	1
SH2D1B	0.0639611	0.0801602	0.797916	0.425937	1
ADCK2	0.053864	0.0675075	0.797896	0.425948	1
RSBN1L	0.0501864	0.0629139	0.7977	0.426062	1
NUFIP2	0.0483593	0.0606285	0.797632	0.426101	1
HLX	-0.073124	0.0916828	-0.797576	0.426134	1
COG4	-0.0583705	0.0731862	-0.797562	0.426141	1
RPS21	0.0578438	0.0725301	0.797515	0.426169	1
FAM54B	-0.0501739	0.0629182	-0.797446	0.426209	1
PRLHR	-0.060624	0.0760266	-0.797405	0.426233	1
GAMT	-0.0662711	0.0831549	-0.796959	0.426491	1
DCUN1D1	-0.0540029	0.067773	-0.79682	0.426571	1
CT45A6	0.0708657	0.0889405	0.796776	0.426597	1
ARRDC5	0.0659574	0.0828259	0.796338	0.426851	1
FOXR1	-0.0532968	0.0669361	-0.796234	0.426911	1
INSC	0.0709732	0.0891408	0.796192	0.426936	1
AGRP	0.0667101	0.0837961	0.796101	0.426988	1
PDZD4	-0.0592277	0.0743985	-0.796087	0.426996	1
RUFY1	-0.0490891	0.061663	-0.796086	0.426997	1
PMFBP1	-0.0658323	0.0826994	-0.796043	0.427022	1
NAT2	0.0602783	0.0757304	0.795959	0.42707	1
OBP2B	-0.0721358	0.0906342	-0.795901	0.427104	1
C3orf58	0.0597051	0.0750287	0.795764	0.427184	1
LRP5	0.059195	0.0743945	0.79569	0.427226	1
CACNG6	-0.06933	0.0871347	-0.795665	0.427241	1
PPAPDC1A	0.0650291	0.0817297	0.79566	0.427244	1
DCDC2	-0.0642719	0.0807787	-0.795655	0.427247	1
MAGEE2	-0.0586338	0.0737072	-0.795496	0.427339	1
MSC	-0.0736819	0.0926563	-0.795217	0.427501	1
MFAP2	-0.0627794	0.0789573	-0.795105	0.427566	1
WIPF2	0.0509486	0.0640821	0.795052	0.427597	1
TNXB	-0.0686305	0.0863471	-0.794821	0.427731	1
MAGEA2	0.0643316	0.0809409	0.794797	0.427745	1
TCEA1	-0.0551897	0.0694406	-0.794777	0.427756	1
ZNF643	-0.0544681	0.0685534	-0.794536	0.427896	1
ERAL1	0.0520797	0.0655551	0.794441	0.427951	1
RASSF9	0.0522766	0.0658198	0.794238	0.428069	1
PEX19	-0.0512298	0.0645124	-0.794107	0.428145	1
FLJ11235	-0.0587653	0.0740195	-0.793916	0.428256	1
RRAD	0.0712675	0.0897681	0.793907	0.428261	1
LMBR1	0.0462366	0.0582439	0.793844	0.428298	1
STK35	0.0521101	0.0656439	0.79383	0.428306	1
TLR3	0.0576451	0.0726211	0.79378	0.428335	1
SMTNL1	-0.062979	0.0793494	-0.793692	0.428386	1
ZNF281	0.0539108	0.0679326	0.793592	0.428444	1
LSAMP	0.0712213	0.0897489	0.793562	0.428462	1
ECEL1	0.0763604	0.0962269	0.793545	0.428471	1
SNX30	-0.0579927	0.0730953	-0.793385	0.428565	1
TRPM8	0.0638996	0.0805462	0.793328	0.428598	1
CLEC4D	-0.0692896	0.0873718	-0.793043	0.428763	1
NCRNA00169	0.0610542	0.0769951	0.792962	0.42881	1
APLNR	-0.0685626	0.086468	-0.792925	0.428832	1
HHIP	-0.0658713	0.0830787	-0.792878	0.428859	1
EAF2	0.0638498	0.0805308	0.792862	0.428868	1
KIAA0195	-0.0568723	0.0717595	-0.792539	0.429056	1
FAM107B	0.0540545	0.0682182	0.792377	0.42915	1
PEF1	0.0569879	0.0719267	0.792305	0.429192	1
LOC344967	0.0749763	0.0946423	0.792207	0.429249	1
HTRA3	-0.0658833	0.0831741	-0.792113	0.429304	1
AMPD1	0.0666587	0.084158	0.792066	0.429331	1
LOC100170939	-0.0757577	0.0956561	-0.79198	0.429381	1
FAM168B	0.0496906	0.0627487	0.791897	0.429429	1
TMEM200A	0.0596104	0.0752819	0.791829	0.429469	1
CARM1	0.0561008	0.0708531	0.79179	0.429492	1
CNPY1	0.0590618	0.0745944	0.791772	0.429502	1
SH2D1A	0.0564534	0.0713157	0.791599	0.429603	1
CDC25B	0.0658714	0.0832381	0.791362	0.429741	1
AIG1	-0.049145	0.0621057	-0.791313	0.429769	1
SMAP1	0.0392237	0.0495787	0.791141	0.429869	1
TRDMT1	0.0548672	0.0693541	0.791117	0.429883	1
SLC25A2	-0.0621174	0.0785268	-0.791035	0.429931	1
KRT13	0.0740613	0.0936273	0.791022	0.429939	1
ERGIC1	-0.0560411	0.0708561	-0.790914	0.430001	1
GTF3C5	-0.0590077	0.0746094	-0.790888	0.430016	1
SMPX	-0.0664066	0.0839661	-0.790874	0.430025	1
APCS	0.0447449	0.0565777	0.790857	0.430035	1
TMEM185B	0.0538262	0.068065	0.790806	0.430064	1
ORMDL1	-0.0489269	0.0618793	-0.790682	0.430137	1
HMX2	0.0650612	0.0822899	0.790634	0.430164	1
ROD1	0.0518966	0.0656516	0.790485	0.430251	1
SPCS3	0.0470355	0.059503	0.790473	0.430258	1
ANKRD24	-0.0711618	0.0900264	-0.790454	0.430269	1
KRT40	0.0653611	0.082693	0.790407	0.430297	1
TSC22D4	-0.0578442	0.0731868	-0.790363	0.430322	1
RCN2	-0.0516318	0.0653574	-0.789991	0.430539	1
GLS	0.0510593	0.0646498	0.789783	0.43066	1
NCK2	0.0540983	0.0685258	0.789459	0.430849	1
SAP30BP	-0.0556142	0.0704473	-0.789444	0.430858	1
VAMP8	0.0556105	0.0704455	0.789413	0.430876	1
RCVRN	-0.0669742	0.0848425	-0.789394	0.430887	1
PRR5L	0.0633027	0.0801994	0.789316	0.430932	1
TRAIP	-0.0667677	0.08459	-0.78931	0.430936	1
SGK1	0.0585639	0.0741968	0.789305	0.430939	1
EXO1	-0.0559281	0.0708697	-0.789167	0.431019	1
GRIA2	-0.0700092	0.0887223	-0.789082	0.431069	1
CD151	0.05902	0.074818	0.788848	0.431205	1
AP1G2	-0.0628545	0.079693	-0.788708	0.431287	1
SGCE	-0.0550322	0.0697776	-0.78868	0.431303	1
IL1R2	0.0616052	0.0781354	0.788442	0.431442	1
CCBP2	0.0678857	0.0861146	0.788319	0.431514	1
SETBP1	-0.0581907	0.073823	-0.788247	0.431556	1
TAGLN2	0.052672	0.066828	0.788173	0.431599	1
GAGE12F	0.0557294	0.0707165	0.788068	0.43166	1
CGN	0.0571871	0.0725761	0.78796	0.431723	1
DYNC2LI1	-0.0485731	0.0616511	-0.787871	0.431775	1
C12orf66	0.0494745	0.0628043	0.787756	0.431842	1
IFT172	-0.0526529	0.0668558	-0.787559	0.431957	1
NPR2	-0.0548783	0.0696889	-0.787476	0.432006	1
ATP8B3	0.0667386	0.0847624	0.787361	0.432073	1
MTUS1	-0.0575018	0.0730411	-0.787253	0.432136	1
C2orf56	-0.0517794	0.0657766	-0.7872	0.432167	1
YIPF6	0.0515771	0.0655237	0.787152	0.432195	1
MLXIPL	-0.067267	0.0854577	-0.787138	0.432203	1
CNNM4	0.0518122	0.0658236	0.787137	0.432204	1
LONP1	0.063426	0.080589	0.78703	0.432266	1
RBPJ	-0.0584683	0.0742941	-0.786984	0.432293	1
UBD	0.0721648	0.0917077	0.7869	0.432342	1
NOM1	0.0487703	0.0619891	0.786756	0.432426	1
ILK	0.0525364	0.066783	0.786673	0.432474	1
TRIM16L	0.0629782	0.0800567	0.786669	0.432477	1
SPINK7	-0.0624077	0.0793429	-0.786557	0.432542	1
LOC100130872	-0.0672444	0.0854933	-0.786546	0.432549	1
ACTL6A	-0.0519259	0.0660241	-0.786468	0.432594	1
WDR27	-0.0604218	0.0768442	-0.786289	0.432699	1
VPS28	-0.06149	0.0782234	-0.786082	0.43282	1
ATRNL1	0.0626244	0.0796683	0.786064	0.43283	1
SLTM	-0.0422187	0.0537144	-0.785986	0.432876	1
ZNF354C	-0.053053	0.0675339	-0.785575	0.433116	1
FZD8	0.0648114	0.082535	0.785259	0.433301	1
TNS1	0.0536359	0.0683086	0.785199	0.433336	1
STAG3L3	-0.0538619	0.0686101	-0.785042	0.433427	1
CLASP2	-0.0516209	0.0657726	-0.784839	0.433546	1
USP30	0.0408399	0.0520368	0.784827	0.433554	1
NRP2	0.0655672	0.0835473	0.784791	0.433574	1
C20orf96	-0.0536177	0.0683383	-0.784593	0.433691	1
HIPK4	0.0675847	0.0861548	0.784457	0.43377	1
TRNAU1AP	0.0554626	0.0707041	0.784434	0.433784	1
LSR	-0.0547172	0.0697617	-0.784345	0.433836	1
BMP6	-0.0595046	0.0758937	-0.784052	0.434007	1
PGLYRP2	0.0705558	0.0900079	0.783884	0.434105	1
LPIN1	0.058156	0.0742283	0.783474	0.434345	1
CDC6	0.0538927	0.0687871	0.78347	0.434348	1
POC1A	0.0638745	0.0815317	0.783432	0.43437	1
KRT5	0.0738213	0.0942392	0.78334	0.434424	1
FAM57A	0.0616765	0.0787436	0.783256	0.434473	1
CUTC	-0.051394	0.0656213	-0.783191	0.434511	1
GTPBP4	0.0468396	0.0598067	0.783184	0.434515	1
FLJ45340	-0.0688066	0.0878678	-0.78307	0.434582	1
MLL5	0.0537873	0.0686966	0.782969	0.434641	1
PDE4B	0.0606809	0.0775273	0.782703	0.434797	1
FITM1	-0.0737686	0.0942515	-0.782678	0.434811	1
INO80C	-0.0495125	0.0632607	-0.782674	0.434814	1
SV2B	-0.0619016	0.0790996	-0.782579	0.43487	1
FNDC3A	0.0539276	0.0689144	0.78253	0.434898	1
HELB	0.0608936	0.0778167	0.782526	0.434901	1
EPC1	0.0529709	0.0676924	0.782523	0.434902	1
PCDHGB1	0.0695317	0.0888702	0.782397	0.434977	1
HLA-DMB	0.0596932	0.076317	0.782174	0.435107	1
RNH1	0.0538618	0.0688849	0.78191	0.435262	1
PCDH15	0.0574023	0.0734149	0.781889	0.435274	1
TH1L	0.0450868	0.057672	0.781779	0.435338	1
SUN2	-0.0545788	0.0698193	-0.781716	0.435375	1
LOC100131691	-0.0617374	0.0789907	-0.781578	0.435456	1
HSPA12B	-0.0607816	0.07782	-0.781054	0.435764	1
DLX2	-0.0612087	0.0783707	-0.781015	0.435787	1
SEC61G	0.0497253	0.0636692	0.780995	0.435799	1
ARHGEF5	0.0667883	0.0855285	0.780889	0.43586	1
COX19	-0.054773	0.070143	-0.780877	0.435867	1
PRKACA	0.0522688	0.0669362	0.780876	0.435868	1
CSTF3	0.0494252	0.063296	0.780858	0.435879	1
CXorf56	0.0480262	0.0615051	0.780849	0.435884	1
FGF19	0.0744166	0.0953053	0.780823	0.435899	1
RRM1	0.0524592	0.0671967	0.780681	0.435982	1
GZMK	0.0626716	0.080279	0.780673	0.435987	1
EIF2S2	0.0484572	0.0620713	0.78067	0.435989	1
EPHX1	-0.0574511	0.0735948	-0.780641	0.436006	1
OSGIN2	-0.0502054	0.0643171	-0.780593	0.436034	1
LOC92973	-0.0659931	0.0845564	-0.780463	0.436111	1
APOBEC4	0.0659208	0.0844937	0.780186	0.436273	1
TRPV1	-0.0579671	0.0743037	-0.780137	0.436302	1
ELK4	-0.0542553	0.0695613	-0.779964	0.436403	1
LOC100128675	-0.0654734	0.0839788	-0.779642	0.436593	1
LOC100128164	-0.0715923	0.0918391	-0.77954	0.436652	1
ACTR5	-0.0543299	0.0697219	-0.779238	0.43683	1
FHAD1	0.0598875	0.0768666	0.77911	0.436905	1
C11orf68	0.0513798	0.0659632	0.778916	0.437019	1
CALU	0.0493707	0.0633969	0.778755	0.437114	1
CCDC96	0.0642573	0.0825161	0.778725	0.437132	1
NCRNA00219	-0.0608463	0.0781477	-0.778606	0.437201	1
NAT8B	-0.0645848	0.0829608	-0.778497	0.437265	1
MMP19	-0.0565739	0.0726726	-0.778477	0.437277	1
LOC100270710	0.060442	0.0776496	0.778395	0.437325	1
C15orf2	-0.0600054	0.0771055	-0.778225	0.437425	1
LTBR	-0.0546781	0.0702697	-0.778119	0.437488	1
C4orf41	0.0434563	0.0558492	0.778101	0.437498	1
TRIM5	0.0525109	0.0674917	0.778035	0.437537	1
SLFN13	-0.0586846	0.0754333	-0.777966	0.437577	1
ADM	0.0660053	0.0848481	0.777923	0.437603	1
LMBRD2	-0.0547995	0.0704435	-0.77792	0.437604	1
INTS10	0.0541587	0.069633	0.777774	0.43769	1
LOC100286844	0.0512663	0.0659189	0.777717	0.437724	1
KLRAQ1	-0.0471112	0.0605826	-0.777635	0.437772	1
ZNF703	0.0717667	0.0922911	0.777612	0.437786	1
GABPA	-0.046485	0.0597807	-0.777592	0.437797	1
C13orf27	-0.0481336	0.061934	-0.777176	0.438042	1
HIST1H4B	0.0725587	0.0933815	0.777013	0.438138	1
SDHAF2	0.0508145	0.0654335	0.776583	0.438391	1
C8orf85	-0.0639947	0.0824059	-0.776579	0.438394	1
C20orf106	-0.0651084	0.0838403	-0.776577	0.438395	1
CENPF	-0.0547247	0.0704751	-0.77651	0.438434	1
RCSD1	0.058254	0.0750288	0.776423	0.438486	1
ATP6V1C2	-0.0619262	0.0797596	-0.776411	0.438492	1
SLC27A1	-0.0626503	0.0807027	-0.77631	0.438552	1
LCN12	0.0718512	0.0925569	0.776292	0.438563	1
FLT3	0.0620141	0.0798915	0.776229	0.4386	1
NDUFA10	0.0478714	0.0616742	0.776198	0.438618	1
MUSTN1	-0.0690093	0.0889184	-0.776097	0.438678	1
RBM15	-0.0521422	0.067194	-0.775995	0.438737	1
REPS1	0.0456106	0.0587823	0.775925	0.438779	1
SPATA13	0.0579888	0.0747359	0.775917	0.438784	1
ZUFSP	0.0454116	0.0585401	0.775735	0.438891	1
GPR21	0.0638539	0.0823243	0.775638	0.438948	1
RFC4	-0.0558327	0.0720081	-0.775366	0.439108	1
VIPR2	0.0676292	0.0872431	0.775181	0.439217	1
CENPC1	-0.0425583	0.0549103	-0.775052	0.439293	1
RSPH9	0.0728543	0.0940003	0.775043	0.439298	1
DSCC1	0.0550889	0.0710796	0.77503	0.439306	1
C11orf46	0.0476403	0.0614762	0.774938	0.43936	1
FAM101A	0.0719226	0.0928328	0.774754	0.439469	1
RGS9BP	-0.0578766	0.0747135	-0.774647	0.439532	1
CYP2C9	-0.0612219	0.0790376	-0.774592	0.439565	1
USO1	0.0416178	0.0537373	0.774467	0.439638	1
DOCK10	0.057205	0.0738658	0.774445	0.439651	1
BLZF1	-0.0504471	0.0651521	-0.774298	0.439738	1
SPOCK2	-0.0606437	0.0783211	-0.774296	0.439739	1
PANK3	0.0481068	0.062133	0.774255	0.439763	1
NODAL	-0.0726409	0.093826	-0.774209	0.43979	1
MACROD2	-0.0543605	0.0702586	-0.77372	0.440079	1
FAM46B	0.0635675	0.0821689	0.77362	0.440137	1
VNN1	-0.0680298	0.0879465	-0.773536	0.440187	1
FAM169B	-0.0662352	0.0856412	-0.773404	0.440265	1
GIMAP6	0.0531718	0.0687564	0.773336	0.440305	1
FBN1	-0.0626435	0.0810293	-0.773097	0.440446	1
C1orf25	-0.0508339	0.0657645	-0.772969	0.440522	1
MAN2B2	-0.0587542	0.0760246	-0.772832	0.440603	1
KNTC1	-0.0529872	0.0685697	-0.772749	0.440652	1
STARD7	0.046787	0.0605523	0.772671	0.440698	1
WDR73	0.0541603	0.0700993	0.772623	0.440726	1
RFK	-0.0524737	0.0679174	-0.772611	0.440734	1
PES1	0.0525589	0.0680473	0.772388	0.440865	1
FEZF1	0.0567045	0.0734252	0.772276	0.440931	1
ZNF254	-0.0521912	0.0675835	-0.772248	0.440948	1
ARL5B	0.0531396	0.0688136	0.772225	0.440961	1
TRIM50	-0.0715977	0.092721	-0.772184	0.440985	1
WFS1	-0.0617652	0.0799927	-0.772136	0.441014	1
ZNF518A	-0.0534409	0.0692149	-0.772101	0.441034	1
FGF18	-0.0649023	0.0840632	-0.772066	0.441055	1
FNBP1	0.0560734	0.0726349	0.77199	0.4411	1
SATB1	-0.0643236	0.0833242	-0.771968	0.441113	1
TRIM36	0.0641524	0.0831043	0.77195	0.441123	1
CELA3B	-0.0668093	0.0865468	-0.771944	0.441127	1
BTBD10	0.0490037	0.063481	0.771943	0.441128	1
CLDN19	-0.0649835	0.0841986	-0.771789	0.441219	1
POM121L8P	-0.0803128	0.104083	-0.771622	0.441318	1
PTBP1	0.0411855	0.0533842	0.771491	0.441395	1
FOXD2	-0.0641772	0.0832156	-0.771216	0.441558	1
SNRPF	0.0548359	0.0711039	0.771208	0.441562	1
DIO2	-0.0659367	0.0855018	-0.771173	0.441583	1
HIST1H4H	-0.0612866	0.079502	-0.770881	0.441755	1
OTUB1	0.0542708	0.070402	0.770869	0.441763	1
PEX1	-0.0461889	0.0599193	-0.770851	0.441773	1
GIMAP8	0.0559314	0.0725645	0.770781	0.441815	1
KCNK12	-0.0728986	0.094582	-0.770745	0.441836	1
FLJ40852	-0.0607931	0.0788805	-0.770699	0.441863	1
TMEM111	0.0508296	0.0659545	0.770677	0.441876	1
NINJ2	0.062664	0.0813302	0.770488	0.441988	1
PARP10	-0.0588074	0.0763314	-0.770423	0.442027	1
SCGB1D1	0.0654855	0.0850007	0.770412	0.442033	1
GSTM1	0.0769393	0.0998726	0.770374	0.442055	1
C20orf43	0.0448872	0.0582793	0.770208	0.442154	1
C18orf22	-0.048727	0.0632686	-0.770161	0.442182	1
RNF6	0.047826	0.062099	0.770158	0.442184	1
CSAD	-0.064384	0.0836159	-0.769997	0.442279	1
GLT8D1	-0.0476681	0.0619122	-0.769931	0.442318	1
HIST1H2AL	0.0670917	0.0871505	0.769837	0.442373	1
TADA2B	0.04367	0.0567393	0.76966	0.442478	1
LHFPL3	-0.0638349	0.0829402	-0.76965	0.442484	1
MASP2	-0.0658875	0.0856319	-0.769427	0.442616	1
MIPEP	0.0514883	0.0669312	0.769271	0.442708	1
DIP2C	0.0539427	0.0701296	0.769186	0.442759	1
TGFBR1	0.0484898	0.0630458	0.76912	0.442798	1
ATP2C2	-0.0596848	0.0776141	-0.768993	0.442873	1
GORASP2	0.0463981	0.0603528	0.768782	0.442998	1
FKBP1B	-0.0582411	0.0758013	-0.768339	0.44326	1
NEDD9	-0.0563063	0.07329	-0.768267	0.443303	1
PAX9	0.0745858	0.0971198	0.767977	0.443475	1
PKNOX2	0.0631378	0.0822166	0.767945	0.443494	1
SYTL5	0.0591851	0.0770748	0.767892	0.443525	1
CARS2	-0.0559084	0.0728123	-0.767843	0.443554	1
HIST1H2BG	-0.0732675	0.0954251	-0.767801	0.443579	1
WDR81	0.0558527	0.072755	0.767681	0.44365	1
HOXA2	-0.062912	0.0819633	-0.767563	0.44372	1
LIN9	-0.0538194	0.0701192	-0.767542	0.443733	1
MRAP2	0.0716296	0.0933284	0.7675	0.443757	1
IMMP2L	-0.0503539	0.0656109	-0.767463	0.443779	1
ATP6AP2	0.0435396	0.0567323	0.767457	0.443783	1
ADORA2A	0.0657559	0.0856971	0.767306	0.443872	1
OGDHL	-0.0638509	0.0832415	-0.767055	0.444021	1
TSGA13	-0.0745479	0.0971975	-0.766973	0.44407	1
ST8SIA6	0.064365	0.0839379	0.766817	0.444163	1
ITIH1	-0.062533	0.0815563	-0.766747	0.444204	1
FLJ39582	-0.0637716	0.0831734	-0.766731	0.444214	1
HTR1E	-0.0590105	0.0769733	-0.766636	0.44427	1
ZNF837	-0.0656918	0.0856887	-0.766633	0.444272	1
POU3F3	0.0621806	0.0811122	0.7666	0.444291	1
KIAA1191	-0.0433266	0.0565285	-0.766456	0.444376	1
MLL2	0.0480349	0.0626719	0.766449	0.444381	1
IFT52	0.0429284	0.0560132	0.766398	0.444411	1
CNGA2	0.0493552	0.0644066	0.766307	0.444465	1
NECAB1	-0.0559421	0.0730065	-0.766262	0.444492	1
HS3ST2	0.0656821	0.0857197	0.766244	0.444503	1
LOC91948	-0.0675619	0.0881745	-0.766229	0.444511	1
HSDL1	-0.0508714	0.0663943	-0.766201	0.444528	1
VWCE	0.0634912	0.0828884	0.765983	0.444657	1
DSG4	-0.063175	0.0824808	-0.765936	0.444685	1
MKNK1	0.0526929	0.0687995	0.765892	0.444712	1
CTSS	0.057424	0.0749834	0.765823	0.444752	1
AP4M1	-0.053445	0.0698025	-0.765659	0.444849	1
LOC400891	-0.0666483	0.0870614	-0.765532	0.444925	1
RNASE7	0.0622065	0.0812594	0.76553	0.444926	1
FAM21C	0.0463811	0.0605913	0.765475	0.444959	1
FAM193A	-0.0537386	0.0702161	-0.765332	0.445044	1
PSEN2	-0.0589592	0.0770378	-0.765328	0.445047	1
KRCC1	0.0517126	0.0675743	0.76527	0.445081	1
CCDC81	-0.0706717	0.0923544	-0.765222	0.445109	1
CDH2	-0.0646692	0.0845363	-0.764987	0.445249	1
SSX2	-0.0635995	0.0831421	-0.764949	0.445271	1
C1orf85	-0.05396	0.070543	-0.764923	0.445287	1
AKAP9	0.0471704	0.0616669	0.764923	0.445287	1
ZNF718	0.0557977	0.0729533	0.764841	0.445335	1
TIAF1	0.0633215	0.0828008	0.764745	0.445393	1
RSPH10B2	-0.0680905	0.0890444	-0.76468	0.445431	1
COQ3	0.0521919	0.0682754	0.764431	0.445579	1
TMED10	-0.0446331	0.0583957	-0.764322	0.445644	1
ABCA1	0.0526628	0.0689188	0.764127	0.44576	1
AGAP8	-0.0781216	0.102254	-0.763995	0.445838	1
C1orf89	0.0609414	0.0798053	0.763626	0.446058	1
GDF6	-0.0593065	0.0776671	-0.763599	0.446074	1
NUMA1	-0.0502948	0.0658687	-0.763562	0.446096	1
KLHL17	-0.060511	0.0792558	-0.763489	0.446139	1
EFCAB5	0.064461	0.0844325	0.763461	0.446156	1
RNF170	-0.0503354	0.0659306	-0.76346	0.446157	1
IRAK2	0.0636246	0.0833487	0.763354	0.44622	1
GTF3C2	0.0434524	0.0569243	0.763336	0.44623	1
INSRR	-0.0669575	0.0877229	-0.763285	0.446261	1
LOC647121	0.063343	0.0829949	0.763216	0.446301	1
KLC1	-0.0464161	0.0608178	-0.7632	0.446311	1
FAM184B	-0.069788	0.0914426	-0.763189	0.446318	1
C9orf125	0.0620366	0.0813041	0.76302	0.446418	1
AZI1	-0.0610108	0.0799646	-0.762973	0.446446	1
COG1	-0.0472129	0.0618966	-0.762771	0.446566	1
MSH4	-0.0608998	0.079841	-0.762764	0.446571	1
COPZ1	0.0448843	0.0588509	0.762677	0.446622	1
DHRS11	-0.0577438	0.0757142	-0.762655	0.446635	1
LINGO4	-0.0638143	0.0836766	-0.76263	0.44665	1
AVP	0.0465308	0.0610147	0.762616	0.446658	1
FUT1	0.0545771	0.0715665	0.762607	0.446664	1
MOCS3	0.051304	0.0672747	0.762605	0.446665	1
RPS6KB1	-0.0445893	0.0584697	-0.762604	0.446666	1
RBM22	-0.0435552	0.0571234	-0.762476	0.446742	1
EGOT	-0.0590627	0.0774659	-0.762434	0.446767	1
KLHDC10	0.0511362	0.0670803	0.762313	0.446839	1
IAH1	0.0449124	0.0589203	0.762257	0.446872	1
KIAA0652	0.0520502	0.0682912	0.762181	0.446917	1
C4orf49	-0.0627234	0.0822961	-0.762168	0.446925	1
C15orf59	-0.0650653	0.0853721	-0.762138	0.446943	1
BLOC1S3	0.0521199	0.0683875	0.762126	0.44695	1
RBM26	-0.0456076	0.0598496	-0.762037	0.447003	1
RBM42	-0.0542036	0.0711382	-0.761948	0.447056	1
NOTCH4	-0.0579145	0.0760107	-0.761926	0.447069	1
ARHGEF38	-0.0654184	0.0858615	-0.761906	0.447081	1
PCDHB6	-0.0674202	0.0885061	-0.761758	0.447169	1
TMEM204	-0.0604945	0.079423	-0.761675	0.447219	1
SLC2A10	0.0551351	0.072395	0.761587	0.447271	1
RGS7	-0.0640915	0.084167	-0.76148	0.447335	1
TMEM151A	-0.061293	0.0804927	-0.761473	0.447339	1
NPLOC4	-0.0555298	0.0729358	-0.761351	0.447411	1
CHTF8	0.0438415	0.0575895	0.761276	0.447456	1
MYBPHL	0.0608057	0.0798782	0.761231	0.447483	1
SDK1	-0.0644324	0.0846469	-0.76119	0.447508	1
IQCK	0.0535027	0.0702893	0.761179	0.447514	1
LPAL2	-0.0675887	0.0888004	-0.76113	0.447543	1
CFL2	0.0513895	0.0675275	0.761016	0.447611	1
RRAGA	0.0413868	0.054384	0.761011	0.447614	1
RBX1	0.0449247	0.0590342	0.760993	0.447625	1
ECM1	0.0625666	0.0822213	0.760954	0.447648	1
HIBADH	0.055731	0.0732496	0.760837	0.447718	1
CSRNP1	0.0594949	0.0782026	0.760778	0.447753	1
SIL1	0.0609572	0.0801399	0.760635	0.447839	1
FAT2	0.065235	0.0857694	0.760586	0.447868	1
TXNDC5	0.0484255	0.0636748	0.760513	0.447911	1
RAD51C	-0.0437079	0.0574766	-0.760447	0.44795	1
TMEM39B	-0.0567854	0.0746781	-0.760403	0.447977	1
TPP2	-0.0453644	0.0596715	-0.760236	0.448076	1
ITPR2	0.0649736	0.0854846	0.760062	0.44818	1
BRCA2	0.0556652	0.0732387	0.760052	0.448186	1
ADSS	-0.0468492	0.0616416	-0.760026	0.448201	1
SPG21	0.0442676	0.0582501	0.759957	0.448242	1
CADM4	-0.0535099	0.0704278	-0.759783	0.448346	1
SEC23A	0.0474936	0.0625099	0.759776	0.44835	1
LYPLA2P1	0.0754108	0.0992559	0.759761	0.448359	1
CBX3	-0.049667	0.0653731	-0.759747	0.448368	1
ID3	-0.058135	0.0765253	-0.759683	0.448406	1
STAM	0.0479904	0.063173	0.759666	0.448416	1
PLK1	0.0579726	0.0763248	0.759551	0.448485	1
C6orf142	0.064865	0.0854104	0.759451	0.448544	1
ZNF578	-0.0636547	0.0838397	-0.759243	0.448669	1
SHISA7	-0.0647847	0.0853374	-0.75916	0.448718	1
GABRB3	-0.0620178	0.0817063	-0.759034	0.448793	1
DCAF16	-0.0441869	0.0582201	-0.758963	0.448836	1
RP1L1	0.0659065	0.0868434	0.758912	0.448866	1
DIS3L	0.0491822	0.0648097	0.758871	0.44889	1
RINT1	0.0525639	0.0692714	0.758811	0.448926	1
C19orf70	-0.0595966	0.078551	-0.758699	0.448993	1
BAIAP2	0.0593137	0.078183	0.758651	0.449021	1
WTAP	0.0390042	0.0514138	0.758633	0.449032	1
COASY	0.0504964	0.0665815	0.758415	0.449162	1
STX2	0.0575336	0.0758695	0.758322	0.449218	1
C1orf141	-0.0454951	0.0599957	-0.758307	0.449227	1
RNF7	-0.0512377	0.0675991	-0.757965	0.449431	1
ZNF385A	0.0527043	0.0695409	0.757888	0.449477	1
EXOC7	-0.0512325	0.0676061	-0.757808	0.449525	1
TDRD7	0.0475719	0.062792	0.757611	0.449642	1
UTP3	0.0433453	0.0572312	0.757371	0.449786	1
MAGEA5	0.0544874	0.0719732	0.757051	0.449977	1
GNMT	0.0668443	0.0883253	0.756797	0.450129	1
B4GALT2	-0.0521426	0.0689149	-0.756623	0.450233	1
PLCL1	-0.0597702	0.0790035	-0.756551	0.450276	1
PURG	-0.0560505	0.0740917	-0.756502	0.450305	1
MAPKAPK2	-0.0514002	0.0679483	-0.75646	0.45033	1
FAM131C	-0.0579401	0.0766091	-0.756308	0.450422	1
NPTX1	-0.066492	0.0879243	-0.756241	0.450461	1
IP6K1	-0.0497324	0.0657689	-0.756169	0.450505	1
GBP2	0.0594155	0.0786032	0.755891	0.450671	1
ZNF41	-0.0458679	0.060682	-0.755873	0.450682	1
KIAA1797	0.0465888	0.0616504	0.755694	0.450789	1
TOMM40	0.0522582	0.0691645	0.755564	0.450866	1
YSK4	0.0667605	0.088364	0.755517	0.450895	1
CXXC4	-0.0626199	0.0829094	-0.755281	0.451036	1
IQCC	-0.0549156	0.0727094	-0.755274	0.45104	1
TTC15	-0.0505229	0.0669053	-0.755141	0.451119	1
CASZ1	-0.0572636	0.075839	-0.755068	0.451163	1
CDK6	-0.059898	0.0793342	-0.755008	0.451199	1
ARL17B	-0.0753198	0.0997643	-0.754977	0.451217	1
NMT2	0.0482215	0.063874	0.754946	0.451236	1
LOC643008	0.0625684	0.082879	0.754937	0.451242	1
EYA1	0.0694586	0.0920231	0.754795	0.451327	1
TUBG2	0.0634518	0.0840858	0.754608	0.451438	1
TEX15	-0.0572678	0.0758996	-0.75452	0.451491	1
ARL6	-0.0498576	0.0660788	-0.754517	0.451493	1
KLHL30	0.0584615	0.0775039	0.754304	0.451621	1
PHAX	-0.0410143	0.0543826	-0.754181	0.451695	1
C21orf62	-0.0704332	0.0933992	-0.754109	0.451737	1
ZDHHC8	-0.057974	0.0768897	-0.75399	0.451809	1
C16orf53	-0.0511312	0.0678151	-0.753979	0.451815	1
MAP6	0.0622193	0.0825495	0.753722	0.451969	1
ACE	-0.0628465	0.0833818	-0.75372	0.451971	1
DUSP13	0.0602933	0.080009	0.753581	0.452054	1
TCEAL6	-0.0548217	0.0727537	-0.753524	0.452088	1
DSCR9	0.0601985	0.079897	0.753452	0.452131	1
OR2H2	-0.0569057	0.07554	-0.753319	0.452211	1
PRKCSH	-0.0530384	0.0704209	-0.753163	0.452304	1
C8orf55	0.0555657	0.0737867	0.753059	0.452366	1
TBC1D10C	0.0581714	0.0772474	0.753053	0.45237	1
ETFDH	0.0466602	0.061962	0.753045	0.452375	1
ZNF429	-0.0606939	0.0806008	-0.753019	0.45239	1
LAMC2	-0.0532704	0.0707537	-0.7529	0.452462	1
NBAS	0.0485469	0.0644864	0.752824	0.452507	1
ARX	0.0571972	0.0759777	0.752816	0.452512	1
RPS6KL1	-0.0656856	0.08726	-0.752757	0.452548	1
PSTPIP2	-0.0635526	0.0844512	-0.752537	0.452679	1
IRX3	0.0706913	0.0939528	0.752413	0.452754	1
SRCIN1	-0.0555524	0.0738538	-0.752194	0.452885	1
PSMD2	0.0501165	0.066637	0.752081	0.452953	1
SEC14L4	-0.0557528	0.0741532	-0.751859	0.453086	1
DCTPP1	0.0461261	0.0613552	0.751788	0.453129	1
RAB38	0.0536673	0.0713867	0.751783	0.453132	1
LOC554202	-0.0664479	0.0883997	-0.751676	0.453196	1
AGPAT3	0.0504957	0.0671824	0.751622	0.453228	1
CLSTN1	0.053687	0.0714289	0.751615	0.453233	1
ZCCHC2	0.0459869	0.0611841	0.751615	0.453233	1
MTHFD2	0.0572798	0.0762136	0.751569	0.45326	1
CPE	0.0527874	0.0702401	0.751528	0.453285	1
TTLL7	-0.0602161	0.0801265	-0.751513	0.453294	1
ZBTB1	-0.0442337	0.0588612	-0.751491	0.453307	1
TRIML2	-0.0573151	0.0762693	-0.751483	0.453312	1
POLR2G	0.0491651	0.0654463	0.751228	0.453465	1
PCNP	-0.0424243	0.0564767	-0.751183	0.453492	1
NEURL1B	-0.0562452	0.0748852	-0.751085	0.453551	1
LIN7B	-0.0636978	0.0848132	-0.751037	0.45358	1
LOC200030	-0.0702597	0.0935547	-0.751001	0.453601	1
TMEM85	-0.0484	0.0644654	-0.75079	0.453728	1
HSPH1	0.0461877	0.0615233	0.750735	0.453761	1
UBXN4	0.0400858	0.0533999	0.750671	0.453799	1
SRPK1	0.045097	0.060082	0.75059	0.453848	1
BRCC3	0.0444932	0.0592935	0.750389	0.453968	1
ZNF117	-0.0616758	0.0822013	-0.750302	0.454021	1
CKM	0.0617176	0.0822608	0.750268	0.454041	1
SAC3D1	0.0602094	0.0802601	0.750179	0.454095	1
CDKN2C	-0.0617	0.0822694	-0.749975	0.454218	1
NLGN4Y	0.0728224	0.0971145	0.749861	0.454286	1
MYH8	0.0452423	0.0603402	0.749787	0.454331	1
NCALD	0.0550044	0.0733702	0.749683	0.454393	1
PPARGC1A	0.0567957	0.0757743	0.749538	0.45448	1
STRA6	0.0697163	0.0930253	0.749434	0.454542	1
RPS6KC1	-0.0474986	0.0633826	-0.749395	0.454566	1
GLS2	-0.0592033	0.0790076	-0.749337	0.454601	1
PLXNB2	0.0584517	0.0780125	0.749261	0.454647	1
KIAA0664P3	0.0562043	0.0750269	0.749122	0.45473	1
C6orf130	-0.045828	0.0611814	-0.749051	0.454772	1
ASL	0.0543909	0.0726156	0.749025	0.454788	1
RGS16	-0.0563823	0.0752792	-0.748976	0.454818	1
SMR3B	-0.0557993	0.0745091	-0.748893	0.454868	1
SH3GLB1	0.0402875	0.0538033	0.748791	0.454929	1
PSMC1	0.0504645	0.0674068	0.748656	0.45501	1
REM1	-0.0621923	0.0830899	-0.748494	0.455108	1
PIP4K2B	-0.0478662	0.0639596	-0.748382	0.455175	1
CLCN2	-0.0572113	0.0764628	-0.748224	0.45527	1
TMCO3	0.0457994	0.0612112	0.748219	0.455273	1
FBN3	-0.0586848	0.0784352	-0.748194	0.455288	1
SCT	-0.064797	0.086607	-0.748173	0.455301	1
C6orf127	-0.0647645	0.0865646	-0.748164	0.455306	1
SESN3	-0.0505504	0.0675666	-0.748157	0.455311	1
PPP2R2D	-0.0550691	0.0736079	-0.748142	0.455319	1
MN1	0.0609782	0.0815203	0.748013	0.455397	1
PRRT2	-0.05746	0.0768346	-0.74784	0.455501	1
LRRC70	-0.0560282	0.0749253	-0.747787	0.455533	1
KIAA0415	0.0574451	0.0768429	0.747566	0.455666	1
TCHP	-0.040382	0.0540276	-0.747432	0.455746	1
SPRY3	0.0539779	0.0722194	0.747416	0.455756	1
C1orf168	-0.0585701	0.0783637	-0.747414	0.455757	1
FAM107A	0.0542649	0.0726075	0.747373	0.455783	1
ERN1	0.0596643	0.0798324	0.74737	0.455784	1
MMP26	-0.0620339	0.0830217	-0.747201	0.455886	1
PHLDA1	0.0652759	0.0873664	0.747151	0.455916	1
WNT11	0.0573806	0.0768173	0.746975	0.456022	1
PGRMC1	0.0423287	0.0566684	0.746954	0.456034	1
NAA11	-0.0537639	0.0719922	-0.746802	0.456126	1
UTF1	0.051573	0.0690706	0.746671	0.456205	1
THAP7	-0.0573734	0.0768451	-0.746611	0.456241	1
OPA1	-0.0467423	0.0626405	-0.746199	0.456489	1
C16orf61	0.0443228	0.0594023	0.746146	0.456521	1
TOR1AIP2	-0.0531083	0.0711826	-0.746086	0.456557	1
SFRP2	0.0661302	0.0886466	0.745998	0.45661	1
C20orf29	0.053265	0.0714166	0.745836	0.456708	1
TMEM116	-0.055926	0.0749867	-0.745812	0.456723	1
ANKRD20A4	-0.0705306	0.0945751	-0.745763	0.456752	1
KRT77	-0.0587279	0.0787542	-0.745712	0.456783	1
EFNB2	0.0483019	0.0647774	0.74566	0.456814	1
C11orf93	-0.0660174	0.0885514	-0.745526	0.456895	1
RAB8B	0.0492023	0.0660191	0.745273	0.457047	1
DEK	-0.0488749	0.0655958	-0.745092	0.457157	1
C22orf30	0.0434971	0.058385	0.745004	0.45721	1
HTR2B	0.0635992	0.0853707	0.744977	0.457226	1
TMEM59L	-0.059906	0.0804338	-0.744786	0.457341	1
ACAD11	-0.0525208	0.070518	-0.744785	0.457342	1
FOS	-0.0654932	0.0879367	-0.744777	0.457347	1
GRASP	0.053246	0.0715151	0.744541	0.457489	1
TGFBRAP1	0.0515521	0.0692531	0.744402	0.457573	1
LOC100132724	-0.0613802	0.0824634	-0.744333	0.457615	1
DHX40P1	-0.0779198	0.104688	-0.744302	0.457633	1
TMEM48	0.0484245	0.0650622	0.74428	0.457646	1
BAGE2	0.0663877	0.0891973	0.744278	0.457647	1
ERAP2	0.0618703	0.083155	0.744036	0.457794	1
TNIK	-0.0609424	0.0819216	-0.743911	0.457869	1
RAB3GAP2	-0.0507815	0.0682715	-0.743816	0.457926	1
ACRV1	-0.0642572	0.086414	-0.743597	0.458059	1
PDE10A	-0.0569058	0.0765279	-0.743595	0.45806	1
NDUFV3	-0.0543398	0.0730783	-0.743584	0.458067	1
C7orf70	0.0478315	0.0643449	0.743361	0.458201	1
PCDHB5	0.063849	0.0858934	0.743351	0.458207	1
TMEM119	0.0553582	0.0744723	0.74334	0.458214	1
RBP1	0.060797	0.0817948	0.743287	0.458246	1
LAMB1	-0.0559074	0.0752229	-0.743223	0.458284	1
RBM7	-0.0480576	0.0646699	-0.743121	0.458346	1
FAM153C	-0.0701768	0.0944377	-0.743102	0.458358	1
C7orf54	0.0667156	0.0898124	0.742833	0.45852	1
ZNF582	-0.0491871	0.0662186	-0.742799	0.458541	1
ZC3H12D	0.0625794	0.084254	0.742747	0.458572	1
MTAP	0.0442887	0.0596305	0.742719	0.458589	1
VSIG1	0.0603353	0.0812376	0.742702	0.458599	1
DDTL	-0.063446	0.0854468	-0.74252	0.458709	1
GRM5	0.0632841	0.0852375	0.742444	0.458755	1
GHRL	0.0663217	0.0893436	0.742322	0.458829	1
MMRN1	0.0588653	0.0793002	0.74231	0.458836	1
MSRA	-0.0600432	0.0808943	-0.742243	0.458876	1
SALL4	-0.0561981	0.0757144	-0.742238	0.458879	1
PIGG	-0.0485575	0.065422	-0.74222	0.45889	1
FZR1	0.0563923	0.0759851	0.74215	0.458933	1
SLC4A2	0.0517503	0.0697361	0.742088	0.45897	1
SRF	0.0485866	0.0654764	0.742047	0.458995	1
RNMT	-0.042517	0.0573155	-0.741806	0.459141	1
PMEPA1	-0.0613183	0.0826617	-0.741798	0.459145	1
HIST1H3G	0.0658538	0.0887971	0.741621	0.459252	1
C20orf114	0.0663543	0.089475	0.741596	0.459267	1
TNPO2	0.0490289	0.0661167	0.741552	0.459294	1
SDSL	0.0566179	0.0763549	0.741509	0.45932	1
KCNF1	0.0614773	0.08291	0.741495	0.459329	1
MBD6	0.048306	0.0651491	0.741468	0.459345	1
EFCAB3	-0.0692623	0.093433	-0.741305	0.459444	1
SMARCA5	0.0412589	0.0556587	0.741284	0.459456	1
UAP1	-0.0572774	0.0772786	-0.741182	0.459518	1
PPP4C	0.0540012	0.0728598	0.741166	0.459527	1
DHRS9	0.0632441	0.0853366	0.741114	0.459559	1
HTR3E	-0.0684658	0.0924079	-0.740908	0.459683	1
HIST2H4A	-0.0663128	0.0895291	-0.740685	0.459819	1
DEPDC6	0.0595231	0.0803673	0.740639	0.459846	1
SLC6A4	-0.0650159	0.0877866	-0.740613	0.459862	1
TNIP3	0.0649353	0.0876853	0.740549	0.459901	1
NDUFB10	0.0563167	0.076051	0.740512	0.459923	1
SCARNA7	-0.0719648	0.0972095	-0.740306	0.460048	1
FBXL8	-0.0599763	0.0810251	-0.740219	0.460101	1
SGCA	-0.0646211	0.0873017	-0.740205	0.460109	1
IER2	-0.0550606	0.0743992	-0.74007	0.460191	1
C19orf22	0.0509175	0.068803	0.740048	0.460204	1
LRP10	0.0515371	0.0696417	0.740032	0.460213	1
NOX3	-0.0491101	0.0663636	-0.740016	0.460223	1
TP53TG3B	0.0625775	0.084563	0.74001	0.460227	1
CHST11	0.0673026	0.0909638	0.739884	0.460303	1
ENPP2	0.0543399	0.0734468	0.739854	0.460321	1
ATF6B	-0.0432099	0.0584113	-0.739753	0.460383	1
F5	-0.0657527	0.0888928	-0.739685	0.460424	1
CPNE6	0.0613924	0.0830053	0.73962	0.460463	1
LEAP2	-0.0648681	0.0877172	-0.739514	0.460528	1
OPN5	-0.0541409	0.0732235	-0.739393	0.460601	1
TRIM32	-0.0459517	0.0621501	-0.739367	0.460616	1
SEC24A	0.0454151	0.061433	0.739262	0.46068	1
RNF138P1	-0.0614806	0.0832149	-0.738818	0.460949	1
ZNF222	-0.0453484	0.0613834	-0.738772	0.460976	1
TMX2	0.0410214	0.0555312	0.738709	0.461015	1
RBMXL1	0.0468515	0.0634268	0.73867	0.461038	1
CDC42	0.0459873	0.0622601	0.738632	0.461061	1
PDIA4	0.0471868	0.0638887	0.738578	0.461094	1
FAM182B	-0.0642335	0.0870053	-0.738271	0.461281	1
EPB41L5	-0.0491085	0.0665193	-0.738259	0.461288	1
PDCD5	-0.0521782	0.0706794	-0.738238	0.4613	1
NEDD4	-0.0526157	0.0712736	-0.738222	0.46131	1
SLC15A1	0.0554052	0.0750721	0.738026	0.461429	1
ZFYVE26	0.0462287	0.0626463	0.737933	0.461485	1
ALOXE3	-0.0588097	0.0797128	-0.73777	0.461584	1
SLC39A8	0.0551262	0.0747304	0.737667	0.461646	1
ATF4	-0.0505207	0.0684896	-0.737641	0.461662	1
DARC	0.0668036	0.0905653	0.73763	0.461669	1
NBEA	0.0540413	0.0732732	0.737532	0.461728	1
FOXJ2	-0.0530574	0.0719413	-0.73751	0.461742	1
EIF2AK3	0.0435041	0.0589882	0.737506	0.461744	1
FAM163B	-0.0595615	0.080777	-0.737358	0.461834	1
PCDHB17	-0.0703047	0.0953521	-0.737317	0.461859	1
LOC100131496	0.0684675	0.0928613	0.737309	0.461864	1
IPO4	0.0521437	0.0707275	0.737247	0.461901	1
C4orf42	-0.0488115	0.0662199	-0.737111	0.461983	1
C7orf26	-0.0467218	0.0633968	-0.736974	0.462067	1
ZFYVE27	-0.0446124	0.0605347	-0.736971	0.462068	1
AMBN	-0.0595573	0.080818	-0.736931	0.462093	1
GTF2H3	0.0461843	0.062678	0.736851	0.462142	1
GANC	-0.0468166	0.0635381	-0.736827	0.462156	1
ZNF623	-0.0482156	0.0654423	-0.736766	0.462193	1
CS	0.044966	0.0610539	0.736497	0.462356	1
C13orf1	0.0466723	0.0633855	0.736324	0.462461	1
LOC100125556	-0.0550103	0.074728	-0.736141	0.462572	1
GPR146	-0.0574369	0.078026	-0.736125	0.462582	1
SCPEP1	0.0512322	0.0695984	0.736112	0.46259	1
LOC388242	0.0672885	0.0914179	0.736054	0.462625	1
C10orf107	-0.0626095	0.0850612	-0.736052	0.462626	1
PAK2	-0.046799	0.0635867	-0.735987	0.462666	1
IRF5	0.0594167	0.080739	0.735911	0.462712	1
SKA1	-0.0540786	0.0734953	-0.73581	0.462773	1
PACRGL	-0.0488779	0.0664304	-0.735776	0.462794	1
CHSY1	-0.0467833	0.0635958	-0.735635	0.462879	1
CRADD	0.0448535	0.0609896	0.735428	0.463005	1
C1orf182	-0.0551698	0.0750389	-0.735216	0.463134	1
CDK11A	-0.0586376	0.0797751	-0.735036	0.463243	1
ZBTB24	0.044972	0.0612127	0.734684	0.463457	1
C17orf28	-0.0581748	0.0791843	-0.734676	0.463462	1
FGF3	0.0658709	0.0896611	0.734665	0.463469	1
CYTH2	-0.0507794	0.0691205	-0.73465	0.463478	1
LOC389333	-0.0535906	0.0729552	-0.734568	0.463528	1
NOMO3	0.0661278	0.090031	0.734501	0.463569	1
HSPB6	0.0537123	0.0731283	0.734494	0.463572	1
LOC202181	-0.0617663	0.0840953	-0.73448	0.463581	1
POLD3	0.0426464	0.0580644	0.734467	0.463589	1
PHF6	-0.0484997	0.0660426	-0.734369	0.463649	1
SPATA22	0.0547702	0.0746013	0.734173	0.463768	1
ABCC9	-0.0657758	0.0895926	-0.734165	0.463773	1
FBXW10	0.0613687	0.0836027	0.734052	0.463842	1
SPHK1	0.0620871	0.0845832	0.734035	0.463852	1
NT5C	-0.050854	0.0692818	-0.734016	0.463863	1
B3GNT6	-0.0656018	0.089392	-0.733867	0.463954	1
CHRNA1	0.0703668	0.095907	0.733698	0.464056	1
HIAT1	0.0395032	0.0538417	0.733692	0.46406	1
SBNO1	0.0508456	0.0693205	0.733486	0.464186	1
UTP15	-0.0439998	0.0599902	-0.73345	0.464207	1
LYPD6B	0.0584399	0.0796813	0.73342	0.464226	1
PDE12	0.0430309	0.0586887	0.733206	0.464356	1
MTDH	0.0457094	0.0623484	0.733129	0.464403	1
PGM5	0.0603954	0.0823808	0.733125	0.464405	1
FAM66A	-0.0733761	0.100088	-0.733118	0.46441	1
BMS1P5	-0.0704449	0.096091	-0.733106	0.464417	1
FOXP1	-0.0561606	0.07664	-0.732784	0.464613	1
BTNL9	-0.0609774	0.0832452	-0.732504	0.464783	1
ZBTB2	0.0450032	0.0614463	0.732399	0.464847	1
MGAT5	0.0574468	0.0784483	0.732288	0.464914	1
SMYD2	-0.0510913	0.0697755	-0.732224	0.464954	1
TSEN15	-0.0488302	0.0666905	-0.732191	0.464973	1
SNW1	-0.0404691	0.0552765	-0.732121	0.465016	1
IL18BP	0.0630304	0.0861213	0.73188	0.465163	1
AMD1	0.0477634	0.0652698	0.731784	0.465221	1
HSPB3	-0.0558581	0.076336	-0.73174	0.465248	1
RNF2	-0.0464172	0.0634457	-0.731605	0.46533	1
FCER2	0.0639067	0.0873546	0.731578	0.465347	1
EPB41L4B	0.0525616	0.0718575	0.73147	0.465412	1
PTPN3	0.0556995	0.0761807	0.73115	0.465608	1
F2RL3	-0.0580788	0.0794509	-0.731003	0.465697	1
CNIH	0.0447887	0.0612722	0.73098	0.465711	1
CCBL1	-0.0555186	0.075953	-0.73096	0.465723	1
LMNA	0.0540206	0.0739041	0.730956	0.465726	1
JMJD4	-0.0501528	0.0686278	-0.730794	0.465825	1
C20orf85	0.0610009	0.0834754	0.730765	0.465842	1
GALNT14	0.0620892	0.0849681	0.730736	0.46586	1
ABLIM2	0.0542143	0.074206	0.730591	0.465948	1
P4HA2	0.0474795	0.0649922	0.730542	0.465978	1
ZDHHC5	0.04211	0.0576536	0.730397	0.466067	1
TMEM192	0.0431277	0.0590481	0.730383	0.466075	1
LARP6	0.0494471	0.0677039	0.730344	0.466099	1
BACH1	0.0453708	0.0621326	0.730226	0.466171	1
HIGD2B	-0.0584128	0.0800015	-0.730146	0.466219	1
C16orf5	0.0520323	0.0712732	0.730041	0.466284	1
RGPD8	0.0518431	0.0710219	0.729959	0.466334	1
CDS2	0.0467166	0.0639999	0.729949	0.46634	1
RPS27L	0.0502589	0.0688866	0.729589	0.466559	1
AQP9	0.0624848	0.0856487	0.729547	0.466585	1
AWAT1	0.0539765	0.0739966	0.729446	0.466646	1
C3orf42	0.0582903	0.0799335	0.729235	0.466775	1
PTPRK	0.0416072	0.0570563	0.72923	0.466778	1
ABHD2	0.0558216	0.0765504	0.729213	0.466789	1
NLRC5	0.0561082	0.07696	0.729057	0.466884	1
KIF27	-0.0507093	0.0695567	-0.729036	0.466896	1
NAIP	-0.0756769	0.103816	-0.728955	0.466946	1
CILP2	-0.0651167	0.0893382	-0.728879	0.466993	1
GPR137	0.053682	0.0736573	0.728808	0.467036	1
PREB	0.046317	0.0635758	0.728533	0.467204	1
MAGEA3	0.0600803	0.0824706	0.728506	0.46722	1
RSL24D1	-0.0475107	0.0652317	-0.728337	0.467323	1
DGKE	-0.0496723	0.0682252	-0.728064	0.46749	1
C5orf28	-0.0492017	0.0675852	-0.727994	0.467533	1
UBLCP1	0.0413992	0.0568699	0.727963	0.467551	1
ABCD1	-0.0584205	0.0802687	-0.727812	0.467644	1
GPR137C	-0.0533476	0.0732998	-0.7278	0.467651	1
MBLAC1	-0.0619133	0.0850923	-0.727602	0.467772	1
LSM14A	-0.0428325	0.0588687	-0.727594	0.467777	1
TNFSF18	-0.0549041	0.0754645	-0.727549	0.467805	1
PAPD7	-0.0498727	0.0685802	-0.727217	0.468007	1
GSX1	-0.0429382	0.059046	-0.727199	0.468019	1
IRX5	0.0740737	0.101885	0.727033	0.46812	1
MFSD8	0.0395905	0.0544607	0.726956	0.468167	1
SLC5A8	0.0586987	0.0807494	0.726925	0.468186	1
ASAH2	-0.0689919	0.0949232	-0.726818	0.468251	1
RAPGEF6	0.0507087	0.0697741	0.726756	0.468289	1
NDE1	0.0454657	0.0625645	0.726702	0.468322	1
KLF3	0.0433231	0.059621	0.726642	0.468359	1
RTN4IP1	0.0468354	0.0644573	0.726612	0.468377	1
NEUROG3	0.0467133	0.0643047	0.726438	0.468484	1
RGAG1	0.0596284	0.0820884	0.726392	0.468511	1
LMF2	0.053799	0.0740699	0.726327	0.468551	1
C1orf158	0.0640874	0.0882497	0.726206	0.468626	1
TP53AIP1	0.0628281	0.0865421	0.725983	0.468762	1
RPA3	0.0487703	0.0671962	0.72579	0.468879	1
HOXD3	-0.0642669	0.0885512	-0.72576	0.468898	1
ACADM	0.0422645	0.0582351	0.725756	0.468901	1
DMRTB1	0.0550173	0.0758201	0.72563	0.468978	1
NHLH2	0.054351	0.0749023	0.725625	0.468981	1
OLFML3	-0.0649482	0.0895113	-0.725587	0.469004	1
MAST1	-0.060383	0.0832195	-0.725587	0.469004	1
SIPA1L2	-0.0536416	0.0739295	-0.725577	0.46901	1
TAF15	0.0487405	0.0671789	0.725532	0.469038	1
LIPH	0.0617877	0.0851635	0.725519	0.469046	1
CD1C	0.0657461	0.0906763	0.725063	0.469325	1
TRIM49L	0.0570583	0.0787208	0.724818	0.469474	1
MYOG	-0.051059	0.070445	-0.724806	0.469482	1
PAF1	0.0501969	0.0692559	0.724803	0.469484	1
RASD1	0.0636586	0.0878332	0.724766	0.469506	1
LANCL1	-0.0414811	0.0572415	-0.724669	0.469566	1
C1D	-0.0435137	0.0600529	-0.724589	0.469615	1
CIDEB	-0.057376	0.0791843	-0.724589	0.469615	1
GABRP	-0.0652437	0.0900488	-0.724537	0.469647	1
TERF2	0.0449617	0.062061	0.724476	0.469684	1
HINT1	0.044358	0.0612297	0.724453	0.469698	1
TBCC	0.0462709	0.0638772	0.724373	0.469747	1
C2orf88	0.0626538	0.0865012	0.724312	0.469784	1
SLC38A3	-0.0621539	0.0858354	-0.724106	0.469911	1
SLAIN2	0.0423002	0.0584256	0.724001	0.469975	1
MET	0.0531484	0.0734269	0.723828	0.470081	1
NNAT	0.0597794	0.0826173	0.723571	0.470238	1
CXorf65	0.0572061	0.0790854	0.723346	0.470376	1
GABPB1	0.0408778	0.0565177	0.723275	0.47042	1
ELFN1	-0.0556794	0.0769888	-0.723214	0.470457	1
CACNA1I	-0.0686823	0.0949691	-0.723206	0.470461	1
AGPAT6	-0.051832	0.0716805	-0.723098	0.470528	1
ADCY2	-0.0630148	0.0871466	-0.72309	0.470533	1
KCNJ6	-0.0535839	0.0741047	-0.723084	0.470536	1
FOXD4L5	-0.0704123	0.0973922	-0.722977	0.470602	1
CHST1	0.0622471	0.0861138	0.722847	0.470682	1
FOXP2	-0.0618363	0.0855479	-0.722827	0.470694	1
DZIP1L	0.0535831	0.074142	0.72271	0.470766	1
SSTR2	-0.0664076	0.0918937	-0.722656	0.470799	1
ARHGAP31	0.054724	0.0757412	0.722513	0.470887	1
HIST1H3C	0.0641905	0.0888464	0.722489	0.470902	1
NEU4	-0.0621948	0.0860842	-0.722488	0.470902	1
GATAD2B	-0.0461825	0.0639337	-0.722351	0.470986	1
AP1S1	0.046925	0.0649698	0.722259	0.471042	1
FCGRT	0.0532123	0.0736776	0.722231	0.471059	1
DDX11	-0.0555579	0.0769405	-0.72209	0.471146	1
NCRNA00173	0.0623498	0.0863532	0.722032	0.471181	1
SLC39A13	-0.0538491	0.0745836	-0.721996	0.471204	1
LOC389033	-0.0605634	0.0838937	-0.721906	0.471259	1
ARL5A	0.0468305	0.0648715	0.721897	0.471264	1
CMYA5	-0.0548254	0.0759476	-0.721885	0.471272	1
UPRT	-0.0452771	0.0627249	-0.721836	0.471302	1
ZNF212	-0.0468985	0.0649744	-0.721798	0.471325	1
BSPRY	0.0542557	0.0751772	0.721703	0.471383	1
CORO1B	0.0542949	0.075245	0.721575	0.471462	1
RFX5	0.0427474	0.0592525	0.721445	0.471542	1
SNX4	0.0425293	0.0589818	0.721058	0.471779	1
WDR35	0.0421991	0.0585293	0.720991	0.47182	1
C3orf39	0.0524825	0.0728053	0.72086	0.4719	1
MRPS5	0.0472706	0.0655759	0.720854	0.471904	1
C20orf160	-0.0531487	0.0737651	-0.720513	0.472114	1
GGN	-0.0627917	0.0871549	-0.720461	0.472145	1
MCOLN2	0.0567357	0.0787608	0.720354	0.472211	1
TOM1	0.0557974	0.0774657	0.720286	0.472253	1
C9orf23	0.0482407	0.0669779	0.720248	0.472277	1
SNORA62	0.0720664	0.100061	0.720223	0.472292	1
CNTNAP2	0.0690195	0.0958318	0.720215	0.472297	1
TMEM67	-0.0511427	0.0710107	-0.720212	0.472299	1
C7orf57	0.0593584	0.0824193	0.7202	0.472306	1
LOC643677	-0.057395	0.0796975	-0.720161	0.47233	1
SHC1	-0.0472873	0.0656716	-0.720057	0.472394	1
CLN3	0.0526732	0.0731685	0.719889	0.472497	1
OR2A4	0.0598969	0.0832062	0.71986	0.472514	1
IFRD1	0.0526276	0.0731152	0.719791	0.472557	1
HEBP2	-0.0528004	0.0733643	-0.719702	0.472612	1
ALPK3	0.0659499	0.0916375	0.719682	0.472624	1
MT3	0.0641349	0.0891511	0.719396	0.4728	1
ZNF276	-0.0523886	0.0728361	-0.719267	0.472879	1
SLCO1B1	-0.0510495	0.0709759	-0.719252	0.472888	1
POP7	0.0491717	0.068365	0.719252	0.472888	1
SLC25A46	0.0424216	0.0589903	0.719129	0.472964	1
LOC152024	0.0536005	0.074542	0.719065	0.473003	1
CLVS1	-0.0649063	0.0902651	-0.719063	0.473005	1
LPCAT4	0.0520154	0.0723438	0.719003	0.473041	1
CPSF2	0.0404101	0.0562046	0.718982	0.473054	1
ADAM10	0.0473036	0.065793	0.718977	0.473058	1
ZBTB44	-0.0475311	0.0661205	-0.718855	0.473132	1
SIGLEC6	0.0575182	0.0800145	0.718847	0.473137	1
LRRN4	-0.0605804	0.0843038	-0.718596	0.473292	1
ALS2CR11	-0.0584499	0.0813392	-0.718595	0.473292	1
POLR2C	0.0412842	0.057468	0.718385	0.473421	1
SERP1	-0.0465266	0.0647706	-0.71833	0.473455	1
HNRNPUL1	0.0403373	0.05617	0.718129	0.473579	1
RAB10	0.0438226	0.0610277	0.718078	0.47361	1
DKK3	-0.0594455	0.0827914	-0.718015	0.473649	1
OR2A7	0.0594045	0.0827362	0.717998	0.473659	1
ZNF622	-0.0457534	0.0637487	-0.717716	0.473833	1
CACNA2D3	-0.0561522	0.0782541	-0.717562	0.473928	1
UTRN	0.0482551	0.0672511	0.717536	0.473944	1
PLEKHH1	-0.0526898	0.0734433	-0.717421	0.474015	1
PLEKHA6	-0.0574266	0.0800463	-0.717418	0.474017	1
ZNF28	0.0466239	0.065007	0.717214	0.474142	1
LEPROT	0.0510278	0.0711481	0.717206	0.474147	1
C8orf42	0.0461589	0.064374	0.717043	0.474247	1
TNKS2	0.0422671	0.0589579	0.716903	0.474333	1
PHIP	-0.043062	0.0600794	-0.716752	0.474426	1
CHRNA10	-0.0661272	0.0922666	-0.716698	0.47446	1
C17orf63	0.0539347	0.0752548	0.716695	0.474462	1
RTN4RL1	-0.0590698	0.0824232	-0.716665	0.47448	1
MRP63	0.0461889	0.0644975	0.716136	0.474806	1
KIAA1549	0.0470186	0.0656747	0.715931	0.474932	1
BRSK1	0.0578971	0.0808742	0.715891	0.474956	1
ERRFI1	0.0520708	0.0727469	0.71578	0.475025	1
CD200R1	0.0546529	0.0763707	0.715626	0.47512	1
BIRC3	0.0538954	0.0753148	0.715602	0.475134	1
INPP5K	0.0538952	0.0753598	0.715172	0.475399	1
MAP3K14	0.048568	0.067912	0.715161	0.475406	1
KLHL25	0.0534347	0.0747255	0.71508	0.475456	1
RIOK3	0.042215	0.0590358	0.715074	0.47546	1
GZMB	0.062999	0.0881139	0.714972	0.475523	1
PDYN	0.0482997	0.0675571	0.714946	0.475539	1
TAF6	0.0498536	0.0697363	0.714887	0.475575	1
CMTM7	-0.0588737	0.0823559	-0.714869	0.475586	1
GATC	0.0502682	0.070329	0.714758	0.475654	1
MOV10L1	0.0643141	0.0900122	0.714504	0.475811	1
ITGB4	0.0620827	0.0868948	0.714458	0.47584	1
RNF115	-0.0461952	0.0646726	-0.714293	0.475942	1
CDK12	0.041354	0.057896	0.71428	0.47595	1
RALGPS1	-0.049189	0.0688855	-0.714069	0.47608	1
SCAMP5	-0.0474127	0.066405	-0.713993	0.476127	1
ZNF304	-0.0441637	0.061859	-0.713941	0.476159	1
TUBE1	0.0460183	0.0644778	0.713708	0.476302	1
HOPX	0.0521684	0.0731019	0.71364	0.476344	1
FAM172A	-0.0463683	0.0649883	-0.713488	0.476438	1
DHRS13	0.0586289	0.0821752	0.713462	0.476454	1
CABP7	0.0658554	0.0923449	0.713146	0.476649	1
CALR	0.0456541	0.0640352	0.712954	0.476768	1
TRAPPC3	0.0447515	0.0627764	0.712872	0.476818	1
ESRP1	-0.0454193	0.0637205	-0.71279	0.476869	1
CBLN4	-0.0573632	0.0804821	-0.712744	0.476897	1
OVCA2	0.047436	0.0665617	0.712662	0.476948	1
TCP11	-0.0597103	0.0837947	-0.712579	0.476999	1
SLC25A44	-0.0464286	0.0651558	-0.712577	0.477	1
TSNAX-DISC1	-0.0515009	0.0722794	-0.712525	0.477033	1
EPPK1	0.061262	0.0859992	0.712356	0.477137	1
SNX25	0.0480313	0.0674342	0.712269	0.477191	1
SNORA8	-0.0487383	0.068442	-0.712111	0.477288	1
FGF8	-0.0638557	0.0896754	-0.712076	0.47731	1
CCNO	0.059947	0.084217	0.711816	0.47747	1
UBQLN1	0.0391387	0.054991	0.71173	0.477524	1
ZNF573	-0.0547153	0.0768869	-0.711633	0.477583	1
LRRC29	0.060121	0.0844999	0.711492	0.477671	1
RFT1	0.0452057	0.0635576	0.711255	0.477817	1
RPL23AP82	-0.0638028	0.0897073	-0.711234	0.47783	1
RHD	-0.0675352	0.0949878	-0.710988	0.477982	1
CCNL1	-0.0457583	0.0643606	-0.710967	0.477995	1
RAB27A	0.0469305	0.0660135	0.710922	0.478023	1
AGPAT1	-0.0440882	0.062018	-0.710894	0.47804	1
LOC100127888	0.0611062	0.0859691	0.710793	0.478103	1
FLJ42627	-0.0737937	0.103862	-0.710496	0.478286	1
KIF11	0.0517678	0.072867	0.710442	0.47832	1
ARF4	0.0422301	0.0594641	0.710178	0.478483	1
SLC6A2	-0.064064	0.0902261	-0.710039	0.478569	1
LRRC55	0.0618769	0.0871494	0.710009	0.478588	1
PPP1R14B	0.0581281	0.0818712	0.709995	0.478596	1
GRINL1A	-0.0414967	0.05845	-0.709953	0.478622	1
C12orf60	-0.0512152	0.0721599	-0.709747	0.47875	1
EPC2	-0.042854	0.0603896	-0.709626	0.478825	1
DOK7	-0.0647707	0.0912811	-0.709574	0.478857	1
DCHS1	-0.0523248	0.0737447	-0.709541	0.478878	1
ATG4A	0.0470337	0.0662957	0.709454	0.478931	1
TP53RK	0.0432347	0.0609496	0.709352	0.478994	1
CAPN6	-0.0622957	0.0878391	-0.709203	0.479087	1
CHCHD8	0.0481472	0.0678913	0.70918	0.4791	1
C16orf46	0.0487055	0.0686814	0.709151	0.479119	1
BMP8A	-0.062482	0.0881086	-0.709147	0.479121	1
DNAJC16	0.0419898	0.0592147	0.709111	0.479143	1
SMARCA1	-0.043415	0.0612263	-0.709092	0.479155	1
GUCA1A	-0.0591426	0.0834086	-0.709071	0.479169	1
KCNA7	-0.0601283	0.0848086	-0.708988	0.47922	1
PATZ1	-0.0450457	0.0635371	-0.708968	0.479232	1
PLDN	0.0388208	0.0547584	0.708946	0.479245	1
C2orf16	0.0449156	0.06337	0.708783	0.479346	1
TMEM14C	-0.0431736	0.0609192	-0.708703	0.479396	1
MIER2	-0.0569534	0.0803769	-0.70858	0.479473	1
SLC27A3	-0.0537207	0.0758155	-0.708572	0.479477	1
GLRX2	-0.0513696	0.0724977	-0.708569	0.479479	1
TNFRSF11B	0.0655936	0.0925825	0.708488	0.479529	1
YTHDF3	0.0424492	0.0599153	0.708487	0.47953	1
ITGB1	-0.0455755	0.0643397	-0.708357	0.47961	1
NR2F1	-0.0544338	0.0768573	-0.708245	0.47968	1
CAPSL	0.0588907	0.0831679	0.708094	0.479773	1
FGFBP1	0.0623098	0.088003	0.708042	0.479806	1
DENND2D	-0.0471513	0.066596	-0.70802	0.479819	1
C5orf36	-0.058574	0.082731	-0.708006	0.479828	1
EFNA3	-0.0569621	0.0804651	-0.707911	0.479887	1
RPL19	-0.0490282	0.0692651	-0.707834	0.479935	1
TFF1	-0.0628988	0.0888892	-0.707609	0.480074	1
PAK3	-0.0577594	0.0816358	-0.707525	0.480126	1
SLC46A2	-0.0581429	0.0821833	-0.707478	0.480155	1
PYHIN1	0.0538012	0.0760493	0.707452	0.480171	1
KCNK4	-0.05915	0.0836115	-0.707438	0.48018	1
BRMS1L	0.0398424	0.0563273	0.707336	0.480243	1
RAB21	0.0445328	0.0629599	0.707321	0.480252	1
SLC22A18AS	0.0644635	0.0911582	0.707161	0.480352	1
BCLAF1	-0.0392046	0.055456	-0.706949	0.480483	1
TOP1P1	0.0546448	0.0773099	0.706828	0.480558	1
FIGNL1	-0.0479444	0.0678355	-0.706775	0.480591	1
FAIM2	-0.0625295	0.0884745	-0.706751	0.480605	1
LRRFIP2	0.0433427	0.0613275	0.706742	0.480611	1
BRCA1	0.0477842	0.0676157	0.706703	0.480635	1
FXYD7	-0.0580721	0.0821835	-0.706616	0.48069	1
SP6	-0.0648492	0.0918106	-0.706336	0.480863	1
C9orf130	-0.0526168	0.0744951	-0.706313	0.480878	1
C19orf26	0.0524897	0.0743195	0.706271	0.480903	1
TBC1D3P2	-0.0708795	0.100382	-0.706096	0.481012	1
PRKRA	-0.0427422	0.0605559	-0.70583	0.481177	1
GCNT1	-0.0581065	0.0823386	-0.705701	0.481257	1
TEKT1	0.0622587	0.0882325	0.70562	0.481307	1
UBAC1	0.0471301	0.0667933	0.705611	0.481313	1
ADSL	0.0463301	0.0656678	0.705523	0.481368	1
RABAC1	0.0583437	0.0827045	0.705448	0.481414	1
KIFC2	-0.0602988	0.0854787	-0.705425	0.481428	1
HADHA	0.0424174	0.0601428	0.705278	0.481519	1
HOTAIR	0.0541456	0.0767996	0.705024	0.481677	1
GZMH	0.0582177	0.0825821	0.704967	0.481713	1
CDK14	-0.0521627	0.0740059	-0.704846	0.481788	1
TXNL1	-0.0464967	0.06597	-0.704816	0.481806	1
PIP5K1B	-0.0542341	0.0769503	-0.704794	0.48182	1
ITM2B	-0.0456184	0.0647383	-0.704659	0.481904	1
FLJ40292	-0.0645909	0.0916648	-0.704643	0.481914	1
PIK3R1	0.0593245	0.0841981	0.704583	0.481951	1
CD1B	0.061688	0.0875722	0.704424	0.48205	1
FANCM	-0.0454965	0.0645889	-0.704401	0.482064	1
NTHL1	0.0553799	0.078639	0.70423	0.48217	1
HOXB4	0.0520839	0.0739865	0.703964	0.482335	1
FAM43B	-0.0564591	0.0802048	-0.703937	0.482352	1
PKN3	-0.0547239	0.077743	-0.703907	0.482371	1
A4GALT	0.0574787	0.0816595	0.703882	0.482386	1
OTOP1	0.0510453	0.0725318	0.703764	0.48246	1
HIVEP1	0.043882	0.0623585	0.703706	0.482496	1
SRCAP	0.0479016	0.0680755	0.703653	0.482529	1
SMOC1	0.0628132	0.0892749	0.703593	0.482566	1
DNAJB12	-0.0476728	0.0677568	-0.703587	0.48257	1
POP1	0.0449415	0.0638825	0.703502	0.482623	1
VWA5B2	0.0620515	0.088226	0.703324	0.482733	1
UCN3	0.0524809	0.0746271	0.703242	0.482784	1
RELL2	0.0551654	0.0784449	0.703238	0.482787	1
SAT2	0.0499101	0.0709735	0.703221	0.482797	1
NLRC3	0.0498075	0.0708531	0.702968	0.482954	1
SLC10A1	-0.0604345	0.0859759	-0.702924	0.482982	1
ADARB2	0.0620167	0.0882337	0.702869	0.483016	1
AR	0.055912	0.0795485	0.702868	0.483017	1
CRB3	-0.0476747	0.0678317	-0.702838	0.483036	1
KCNV1	0.0482912	0.0687137	0.702788	0.483066	1
SNRPA	0.0470807	0.0669947	0.702753	0.483088	1
SFRS11	-0.0398247	0.0566697	-0.702751	0.48309	1
GRAP2	0.0547832	0.077975	0.702573	0.4832	1
VPREB3	0.0618377	0.088027	0.702485	0.483255	1
SUCNR1	0.0561487	0.0799321	0.702455	0.483273	1
TMSL3	0.0515752	0.0734502	0.702178	0.483446	1
DOK5	0.0599137	0.0853291	0.702149	0.483464	1
TULP1	-0.0534896	0.0761867	-0.702087	0.483503	1
DOCK9	0.0468351	0.0667184	0.701983	0.483568	1
AVEN	0.0491625	0.0700516	0.701804	0.483679	1
C8orf41	0.0474755	0.0676497	0.701785	0.48369	1
NFE2	0.0579827	0.0826226	0.701778	0.483695	1
DAAM2	-0.0486072	0.06927	-0.701706	0.48374	1
SOSTDC1	0.0577197	0.0822626	0.701653	0.483773	1
ATP5C1	0.0454879	0.0648317	0.70163	0.483787	1
C19orf63	-0.0450603	0.0642249	-0.701601	0.483805	1
FAM104B	-0.0469054	0.0668554	-0.701595	0.483809	1
AKAP8	-0.0408973	0.0583228	-0.701223	0.48404	1
ORC4L	0.0399978	0.0570494	0.701108	0.484112	1
FLYWCH1	0.0550915	0.0785883	0.701014	0.48417	1
REV1	-0.0417362	0.0595469	-0.700896	0.484244	1
ANKRD34A	-0.0575721	0.0821539	-0.700784	0.484314	1
NCAPG2	0.0480007	0.0685177	0.700559	0.484453	1
IDI2	0.0491119	0.0701146	0.700452	0.484521	1
ARIH1	0.0381575	0.0544778	0.700423	0.484538	1
MMP8	0.0534345	0.076296	0.700357	0.484579	1
SNORA59B	0.0657489	0.0938802	0.700349	0.484584	1
CHAF1A	0.0494485	0.070625	0.700156	0.484705	1
PYGM	-0.0550267	0.0786021	-0.700067	0.48476	1
ATP8B4	0.0551058	0.0787411	0.699835	0.484905	1
ZNF295	-0.0451656	0.0645408	-0.699799	0.484927	1
CCDC78	0.0605447	0.0865281	0.699711	0.484982	1
C1orf91	-0.0502269	0.0717867	-0.699669	0.485008	1
TEX101	-0.0625798	0.0894516	-0.699594	0.485055	1
ACTR3C	0.062826	0.0898161	0.699495	0.485116	1
ENTPD8	-0.0687186	0.098282	-0.699198	0.485302	1
MBD2	-0.0458101	0.0655207	-0.69917	0.485319	1
IQSEC1	0.0514663	0.0736185	0.699095	0.485366	1
AXIN2	-0.0576096	0.0824118	-0.699046	0.485397	1
USP42	0.0434825	0.0622029	0.699043	0.485398	1
USP17	-0.0678465	0.0970572	-0.699036	0.485402	1
SNN	0.0449373	0.0642916	0.698961	0.48545	1
PRPS2	0.0467174	0.0668446	0.698895	0.48549	1
C2orf66	0.0546626	0.0782184	0.698846	0.485521	1
IFI16	0.0469671	0.067211	0.698801	0.485549	1
TMTC4	-0.0494456	0.0707632	-0.698747	0.485583	1
SYT10	-0.0526287	0.0753435	-0.698518	0.485726	1
C18orf26	-0.0544642	0.0779878	-0.698368	0.485819	1
CCDC106	-0.0533513	0.0763994	-0.698321	0.485849	1
LOC348926	-0.0542108	0.0776334	-0.698293	0.485866	1
RBPMS2	-0.0513248	0.0735193	-0.698113	0.485979	1
C22orf39	-0.0495454	0.0709815	-0.698005	0.486046	1
MND1	-0.0483329	0.0692516	-0.697932	0.486091	1
PIM3	-0.0550863	0.0789302	-0.697913	0.486103	1
MME	-0.0601381	0.086171	-0.697893	0.486116	1
APTX	-0.0437952	0.0627553	-0.697872	0.486129	1
HIST2H2BE	-0.0627924	0.0899775	-0.697868	0.486131	1
LRRN1	-0.0490759	0.0703279	-0.697815	0.486164	1
C16orf55	0.0523577	0.0750483	0.697653	0.486265	1
GPC2	-0.0580468	0.0832127	-0.697571	0.486316	1
WDR12	0.043889	0.0629227	0.697507	0.486357	1
HIST2H3D	-0.0706794	0.101333	-0.697499	0.486362	1
C1orf70	-0.0566101	0.0811624	-0.697491	0.486366	1
NID1	-0.0540017	0.0774251	-0.69747	0.486379	1
SCN4B	-0.0534489	0.0766408	-0.697396	0.486426	1
LOC550112	-0.0422077	0.0605251	-0.697358	0.486449	1
KL	-0.05037	0.0722401	-0.697258	0.486512	1
SNAPC2	0.0460808	0.0661011	0.697126	0.486594	1
ACSS2	-0.0558567	0.0801327	-0.697053	0.48664	1
LBX2	-0.061168	0.0877563	-0.697021	0.48666	1
INHBA	-0.0615619	0.0883438	-0.696845	0.48677	1
NALCN	-0.0624663	0.0896425	-0.696838	0.486774	1
SOS2	0.0413399	0.0593276	0.696808	0.486793	1
ZNF468	0.0440052	0.063158	0.696747	0.486831	1
ABCA6	-0.0602422	0.0864629	-0.696741	0.486835	1
FAHD2A	0.046018	0.0660494	0.696721	0.486847	1
EIF4G3	0.0433902	0.0622785	0.696711	0.486853	1
SMAD5	-0.0411847	0.0591132	-0.69671	0.486854	1
TAF1C	-0.0512177	0.0735347	-0.69651	0.486979	1
LPAR2	-0.0513691	0.0737593	-0.696443	0.487021	1
LOC144571	-0.0547011	0.0785496	-0.696389	0.487055	1
TRAPPC9	0.0520365	0.0747276	0.696349	0.48708	1
PDCD11	0.0445247	0.0639473	0.696271	0.487128	1
LZTFL1	-0.0472213	0.067829	-0.696181	0.487185	1
SEC22A	-0.0465403	0.0668564	-0.696123	0.48722	1
FAM125B	0.0475689	0.0683417	0.696045	0.487269	1
GABARAPL2	0.0398885	0.0573199	0.695892	0.487365	1
TMEM69	0.0407753	0.0586179	0.695612	0.48754	1
C6orf163	-0.0550024	0.0790804	-0.695525	0.487594	1
PAX3	-0.0505381	0.0726691	-0.695455	0.487638	1
TMEM35	-0.0513325	0.0738132	-0.695438	0.487649	1
ADRB3	0.0534415	0.0768534	0.695369	0.487692	1
HYAL1	-0.0559271	0.0804465	-0.695209	0.487792	1
IKBKAP	-0.0443456	0.0637895	-0.695187	0.487806	1
SIGMAR1	0.0440235	0.0633331	0.69511	0.487854	1
ALOX15	-0.0652524	0.0938797	-0.695064	0.487883	1
MAL	0.0650299	0.0935684	0.694999	0.487923	1
PRSS1	0.0602262	0.086669	0.694899	0.487985	1
JMJD8	0.0520321	0.0748795	0.694877	0.487999	1
TCTA	0.0465273	0.0669605	0.694847	0.488018	1
C1orf92	0.0599285	0.0862552	0.69478	0.48806	1
SNORD10	0.0695953	0.100175	0.694737	0.488087	1
THSD1	-0.0543815	0.0782943	-0.694578	0.488186	1
NDST3	-0.0561187	0.0808008	-0.694532	0.488215	1
KHK	0.0572751	0.0824824	0.694392	0.488303	1
ZNF528	-0.0481909	0.06941	-0.694293	0.488365	1
MYO1A	-0.0581951	0.0838282	-0.694219	0.488411	1
NDUFB11	0.0473832	0.068267	0.694086	0.488494	1
CBR3	0.0569562	0.0820615	0.694068	0.488506	1
PIR	0.0460543	0.0663572	0.694036	0.488525	1
HOXA10	-0.0522071	0.0752249	-0.694013	0.48854	1
TRIM13	-0.0453489	0.0653469	-0.693972	0.488566	1
CEP290	-0.043966	0.0633632	-0.693872	0.488628	1
FAM150B	0.0571591	0.0824053	0.693634	0.488777	1
ZNF620	-0.0479927	0.0692035	-0.693501	0.488861	1
C15orf40	0.0410869	0.0592458	0.693499	0.488862	1
SH2D7	-0.0525881	0.075838	-0.693427	0.488907	1
SPARCL1	0.0486416	0.0701598	0.693297	0.488988	1
PPP2R1B	0.044843	0.0646838	0.693265	0.489008	1
TBC1D3C	-0.0753403	0.108683	-0.693209	0.489043	1
PTPRCAP	0.0595073	0.0858448	0.693196	0.489051	1
LSG1	-0.0438044	0.063197	-0.693141	0.489086	1
EIF5B	-0.0497926	0.0718423	-0.693082	0.489122	1
L1TD1	-0.0628263	0.0906559	-0.69302	0.489162	1
HS3ST6	-0.058835	0.0849048	-0.692953	0.489203	1
SH3RF1	-0.0436456	0.0629867	-0.692934	0.489215	1
TSTD2	0.0412154	0.0594844	0.692878	0.489251	1
SAMD1	-0.0469789	0.0678241	-0.692658	0.489388	1
C11orf9	-0.0512476	0.0739952	-0.692579	0.489437	1
RAB41	-0.0560499	0.0809422	-0.692468	0.489507	1
BCOR	-0.0429295	0.0620077	-0.692325	0.489597	1
ODAM	0.0621452	0.0897791	0.692201	0.489674	1
ACVR1	0.0440384	0.0636241	0.692164	0.489697	1
KRT71	-0.0500191	0.0722801	-0.692018	0.489789	1
HRH1	0.0557391	0.0805529	0.691957	0.489827	1
MAP1LC3C	0.0574491	0.0830251	0.691949	0.489832	1
SLC25A22	0.0483929	0.0699637	0.691687	0.489996	1
TBK1	0.0389877	0.0563713	0.691623	0.490037	1
NDST1	0.0421695	0.0609749	0.691587	0.490059	1
NAP1L2	-0.050653	0.0732421	-0.691583	0.490062	1
RNF113A	-0.043975	0.0635878	-0.691564	0.490073	1
CRTAC1	-0.0538979	0.0779473	-0.691466	0.490135	1
WEE1	-0.0447895	0.0647753	-0.691459	0.490139	1
CUL3	0.0401237	0.0580309	0.69142	0.490164	1
ENTHD1	-0.0510934	0.0739193	-0.691204	0.490299	1
TULP3	0.0462745	0.0669478	0.691203	0.4903	1
POM121L1P	-0.0723163	0.104624	-0.691202	0.490301	1
MUC13	-0.0610364	0.0883065	-0.691188	0.490309	1
IARS2	-0.0405511	0.0586735	-0.691132	0.490344	1
SPOP	-0.0412212	0.0596551	-0.690992	0.490432	1
TBC1D3H	-0.0728428	0.105452	-0.690769	0.490572	1
ADH5	0.0383836	0.0555691	0.690736	0.490593	1
ARID3C	0.0517378	0.074904	0.690722	0.490601	1
UBE2L3	0.0458972	0.0664508	0.690694	0.490619	1
C6orf208	0.0550022	0.0796342	0.690686	0.490624	1
STC1	0.0558789	0.0809092	0.690637	0.490655	1
VAMP3	0.0414344	0.0599953	0.690627	0.490661	1
ZMYND11	0.0424209	0.0614293	0.690565	0.4907	1
MT1E	0.0608601	0.0881357	0.690528	0.490723	1
GALNT8	-0.0587789	0.0851377	-0.690398	0.490805	1
SLC26A4	-0.0619679	0.0897572	-0.690394	0.490807	1
SLC10A4	0.059241	0.0858091	0.690381	0.490815	1
CDH10	0.0533146	0.0772503	0.690153	0.490958	1
SNRNP40	0.0448512	0.0649879	0.690148	0.490962	1
YWHAQ	0.0436083	0.0632123	0.689871	0.491135	1
SMAD3	0.0490353	0.0710853	0.68981	0.491173	1
BRE	0.0452622	0.0656209	0.689753	0.491209	1
BECN1	0.0398051	0.057711	0.68973	0.491223	1
AMZ1	0.0581495	0.0843084	0.689724	0.491227	1
SLC25A16	-0.0534169	0.0774602	-0.689605	0.491302	1
ITM2C	0.0532906	0.0772851	0.689533	0.491348	1
SIAH3	-0.0570563	0.0827652	-0.689375	0.491446	1
RGPD4	-0.0667169	0.0967919	-0.689282	0.491505	1
GCH1	0.0448696	0.0650962	0.689281	0.491506	1
EED	0.0440344	0.0638933	0.689186	0.491565	1
NCRNA00162	0.0503686	0.0730848	0.689181	0.491569	1
GOLGB1	-0.0410478	0.059568	-0.689091	0.491624	1
TLE1	-0.0448	0.0650306	-0.688908	0.49174	1
SUV39H2	0.0462738	0.0671781	0.688823	0.491793	1
SPANXA2	0.0404848	0.0587814	0.688734	0.491849	1
ECSIT	-0.0503769	0.073146	-0.688717	0.491859	1
GRIN1	-0.0573627	0.0833158	-0.688498	0.491997	1
RGPD3	-0.0578039	0.0839566	-0.688497	0.491997	1
PPP1R9A	-0.0452746	0.0657674	-0.688405	0.492056	1
PRPH	-0.0606057	0.0880431	-0.688364	0.492081	1
PCDH9	-0.0569509	0.0827434	-0.688284	0.492132	1
CYP4F22	0.0642831	0.0934165	0.688134	0.492226	1
DBX2	0.0554366	0.0805859	0.68792	0.49236	1
TNFSF13	0.049303	0.0716778	0.687841	0.492409	1
H2AFX	-0.0525114	0.0763454	-0.687813	0.492427	1
NUDT21	0.0402433	0.0585093	0.687811	0.492429	1
NCLN	0.047692	0.0693521	0.687679	0.492512	1
CLIC5	-0.060706	0.088277	-0.687676	0.492513	1
POLR3D	0.0443771	0.0645357	0.687637	0.492538	1
FBXO44	0.0521326	0.0758176	0.687605	0.492558	1
GZMM	0.055592	0.0808597	0.687512	0.492616	1
ANKH	0.0530121	0.0771196	0.687401	0.492686	1
ZBTB38	-0.0462285	0.0672751	-0.687156	0.492841	1
NPRL2	-0.0539241	0.0784755	-0.687146	0.492847	1
RPP21	-0.0548453	0.0798266	-0.687055	0.492904	1
C10orf110	-0.0508701	0.0740556	-0.686918	0.49299	1
COMMD1	-0.0464542	0.0676472	-0.686713	0.493119	1
GZMA	0.0545034	0.0793828	0.68659	0.493196	1
TCTE3	-0.0457463	0.0666494	-0.686373	0.493333	1
HMGN1	-0.0443427	0.0646079	-0.686336	0.493356	1
GPR109B	0.0608928	0.0887322	0.686254	0.493408	1
CLN5	-0.045454	0.0662387	-0.686215	0.493432	1
SYTL3	0.0534152	0.0778411	0.686209	0.493436	1
MRPL22	0.0516283	0.0752397	0.686185	0.493451	1
HERC5	0.0496245	0.0723239	0.686142	0.493478	1
RFC3	0.0438507	0.0639102	0.68613	0.493486	1
MYL12A	0.0426694	0.0621986	0.686018	0.493556	1
ACBD5	0.0452409	0.065952	0.685967	0.493588	1
MAP3K4	-0.0438048	0.0638679	-0.685865	0.493652	1
EPB41L1	0.0518541	0.0756084	0.685825	0.493677	1
GOLGA2P3	0.0625438	0.0911962	0.685816	0.493683	1
C2CD4A	0.0566857	0.0826574	0.685792	0.493698	1
MEGF8	0.0485892	0.070858	0.685726	0.49374	1
PYY	-0.0643146	0.093827	-0.68546	0.493907	1
ETV3	-0.0493903	0.0720589	-0.685416	0.493935	1
CT45A2	0.0584233	0.0852479	0.685335	0.493986	1
FUT6	-0.0615342	0.0897899	-0.685313	0.494	1
CYP3A4	-0.0574789	0.0838737	-0.685303	0.494006	1
SPATA24	-0.0505351	0.0737448	-0.68527	0.494027	1
PI4KB	-0.047002	0.0685933	-0.685228	0.494053	1
ZSCAN5B	0.0633379	0.0924354	0.685213	0.494063	1
HS6ST3	-0.0548624	0.0800903	-0.685006	0.494193	1
LOC399744	-0.0652978	0.0953282	-0.684978	0.49421	1
TBC1D12	0.0452707	0.0661031	0.684849	0.494292	1
LOC646471	-0.0459274	0.0670687	-0.684782	0.494334	1
SH3PXD2B	-0.0497456	0.0726549	-0.684684	0.494396	1
ZNF157	-0.0499725	0.0729964	-0.684589	0.494455	1
SART3	0.0366404	0.0535317	0.684462	0.494535	1
C10orf76	0.0415782	0.0607615	0.684285	0.494647	1
LEPREL2	-0.0551838	0.0806446	-0.684284	0.494648	1
GPX1	0.0510352	0.0746075	0.684049	0.494796	1
MSTO2P	-0.0662457	0.0969092	-0.683585	0.495088	1
NAT10	0.0431056	0.0630596	0.683569	0.495098	1
DARS2	-0.0432391	0.0632691	-0.683417	0.495194	1
AKIRIN1	0.0416866	0.0610146	0.683223	0.495316	1
TRAF6	0.0426452	0.0624218	0.683178	0.495344	1
RGS20	0.0516082	0.0755416	0.683176	0.495346	1
ZNF143	0.0409872	0.0600114	0.68299	0.495463	1
RBM44	0.0543752	0.0796211	0.682924	0.495504	1
SPHAR	-0.0492282	0.0720959	-0.682815	0.495573	1
ASXL1	-0.0396318	0.0580452	-0.682776	0.495598	1
C14orf102	-0.0392852	0.0575442	-0.682697	0.495648	1
IFLTD1	0.0570744	0.0836071	0.68265	0.495677	1
CLDND1	-0.0398239	0.0583405	-0.682612	0.495701	1
SFRS6	-0.0410518	0.0601458	-0.682539	0.495747	1
RRN3P2	-0.0673189	0.0986568	-0.682355	0.495864	1
DNAJC2	-0.0482652	0.0707356	-0.682332	0.495878	1
GMPPA	0.0500495	0.0733553	0.682289	0.495905	1
DSG2	-0.0450742	0.0660634	-0.682287	0.495906	1
SH2D4B	-0.0560151	0.0821014	-0.682268	0.495919	1
CACNG4	-0.053446	0.0783421	-0.682213	0.495953	1
RPN1	0.0434488	0.0636937	0.682153	0.495991	1
LOC619207	-0.0619826	0.0908686	-0.682112	0.496017	1
AQP1	-0.0508048	0.0744852	-0.68208	0.496037	1
SLC5A10	0.0656495	0.0962516	0.682062	0.496048	1
BMX	-0.0526871	0.0772528	-0.682009	0.496081	1
RPS2	0.0653351	0.0958045	0.681963	0.496111	1
ATXN1	0.0459299	0.0673538	0.68192	0.496138	1
STOML1	0.0497241	0.0729181	0.681917	0.49614	1
IDS	0.0438766	0.0643537	0.681805	0.496211	1
C18orf8	0.0417751	0.0612805	0.681702	0.496275	1
CCDC61	-0.0513798	0.0753743	-0.681663	0.4963	1
LIMD1	-0.0411547	0.0603807	-0.681586	0.496348	1
HCN1	-0.0571748	0.0839004	-0.68146	0.496428	1
UCMA	-0.0514512	0.0755016	-0.681459	0.496429	1
C20orf7	-0.0408111	0.0598882	-0.681454	0.496432	1
SPACA4	-0.0626885	0.0920013	-0.681388	0.496474	1
DPEP1	-0.0634541	0.0931461	-0.681232	0.496572	1
ZNF714	-0.0504736	0.0740962	-0.68119	0.496598	1
LSM12	0.0405626	0.0595927	0.680664	0.496931	1
C2orf60	-0.0414584	0.0609117	-0.680631	0.496951	1
HOXD8	-0.0541277	0.0795289	-0.680604	0.496968	1
TAF1B	0.0425323	0.0624942	0.68058	0.496984	1
SLC10A5	-0.0529049	0.0777376	-0.680558	0.496997	1
PDRG1	0.0427413	0.0628064	0.680524	0.497019	1
AFAP1L2	-0.0552349	0.0812011	-0.680224	0.497209	1
SLC46A1	0.0514316	0.0756422	0.679933	0.497392	1
CBWD3	-0.0671911	0.0988363	-0.679823	0.497462	1
NBL1	0.0545911	0.0803119	0.679739	0.497515	1
C14orf167	-0.0436659	0.0642473	-0.679653	0.497569	1
MLLT4	-0.0418445	0.0615684	-0.679643	0.497576	1
NOC3L	0.0423305	0.0622889	0.679583	0.497613	1
UNC5D	-0.05452	0.0802557	-0.679328	0.497774	1
RNF166	0.0479033	0.0705181	0.679305	0.497789	1
GABRB2	-0.0548178	0.0807125	-0.679173	0.497872	1
RPL15	-0.0510512	0.0751703	-0.679141	0.497893	1
SRPK2	-0.0480223	0.0707218	-0.67903	0.497963	1
PPP1R3E	-0.0478452	0.0704762	-0.678885	0.498055	1
MRPS6	0.0418718	0.0616906	0.678739	0.498147	1
CBWD2	-0.0498161	0.0733979	-0.678713	0.498163	1
VAX1	0.0544256	0.0801942	0.678672	0.498189	1
IL27RA	0.0533999	0.0786994	0.67853	0.498279	1
PSCA	-0.0682247	0.100558	-0.678464	0.498321	1
C9orf6	0.0487416	0.0718419	0.678457	0.498325	1
TRHDE	-0.0552839	0.0814855	-0.678451	0.498329	1
ADAR	0.0410938	0.0605706	0.678445	0.498333	1
STK16	0.0406377	0.0598988	0.678439	0.498336	1
FLJ10213	-0.0484815	0.0714628	-0.678417	0.498351	1
SH3BP5	0.0439741	0.0648192	0.678412	0.498354	1
CCDC144NL	0.0558122	0.0822731	0.678377	0.498376	1
FAM134A	0.0445029	0.0656025	0.678373	0.498378	1
SNORA18	0.0633402	0.0933817	0.678293	0.498429	1
SFRS5	-0.0370411	0.0546181	-0.678184	0.498498	1
ATL3	0.0501436	0.0739395	0.678171	0.498506	1
JHDM1D	0.0479827	0.0707566	0.678138	0.498527	1
MAP4K5	-0.0392503	0.0578834	-0.678092	0.498556	1
BBS10	-0.0378864	0.055878	-0.678019	0.498602	1
NFYA	-0.0412909	0.0608998	-0.678013	0.498606	1
PAQR7	0.0474204	0.0699496	0.677921	0.498664	1
PRMT3	0.04549	0.0671079	0.677864	0.4987	1
EXPH5	-0.052008	0.0767298	-0.677807	0.498737	1
RBL2	0.0407193	0.0600818	0.67773	0.498785	1
CLDN16	-0.0535769	0.0790688	-0.677599	0.498868	1
FAM71F2	-0.0597479	0.0881816	-0.677555	0.498896	1
SS18L1	-0.0449539	0.0663732	-0.677291	0.499063	1
GHRLOS	0.0574627	0.0848519	0.677211	0.499113	1
OLIG3	0.0574988	0.0849125	0.677154	0.49915	1
PDAP1	0.0421838	0.0622968	0.677143	0.499157	1
B4GALT4	-0.0408463	0.0603273	-0.677077	0.499198	1
C10orf119	0.0420062	0.062047	0.677006	0.499244	1
C20orf20	0.0470673	0.069534	0.676897	0.499313	1
NMT1	0.0396216	0.0585521	0.676691	0.499443	1
NCBP2	-0.0460672	0.0680791	-0.676672	0.499455	1
PHLPP1	-0.0461073	0.0681495	-0.67656	0.499525	1
RNF8	0.0437082	0.0646155	0.676436	0.499604	1
PASD1	0.0471823	0.0697694	0.67626	0.499715	1
UGT2B15	0.0585914	0.0866441	0.676231	0.499734	1
CLTCL1	-0.0579332	0.0856917	-0.676066	0.499838	1
ZNF510	-0.0402785	0.059582	-0.676017	0.499869	1
N4BP3	-0.0559575	0.0827824	-0.67596	0.499906	1
C12orf61	-0.0531777	0.0786758	-0.675909	0.499938	1
KLF6	0.0475203	0.0703099	0.675869	0.499963	1
BAI3	-0.0536165	0.0793353	-0.675821	0.499993	1
ACCN2	0.056075	0.0829732	0.67582	0.499994	1
SPSB3	-0.052168	0.0771995	-0.675755	0.500035	1
HOXC5	-0.0549055	0.0812598	-0.675679	0.500084	1
CREBBP	0.0438618	0.0649173	0.675657	0.500098	1
SLC22A1	-0.0602575	0.0891938	-0.675579	0.500147	1
HNRNPK	0.0376671	0.0557554	0.675578	0.500148	1
LOXL2	0.0582284	0.0862213	0.675336	0.500301	1
ALDOC	0.0602096	0.0891586	0.675309	0.500318	1
OGFOD2	0.0444697	0.0658856	0.674954	0.500543	1
CBLN1	0.0542355	0.0803699	0.674823	0.500626	1
CCDC151	-0.0543184	0.0805208	-0.674589	0.500775	1
NIF3L1	0.0414766	0.0614966	0.674454	0.50086	1
EXOC8	-0.0432647	0.0641714	-0.674205	0.501018	1
UXS1	0.0419554	0.0622403	0.674087	0.501093	1
MAPK1	0.0424682	0.0630133	0.673955	0.501177	1
APOBEC3G	0.0560571	0.0831787	0.673937	0.501188	1
MBTPS2	0.0393551	0.0584002	0.673887	0.50122	1
NPFFR2	-0.0551464	0.0818495	-0.673754	0.501304	1
LOC100131193	0.0554887	0.0823715	0.673639	0.501377	1
LOC339535	-0.0553673	0.0822096	-0.67349	0.501472	1
C9orf70	-0.0656136	0.0974244	-0.673482	0.501477	1
NET1	0.047094	0.0699311	0.673434	0.501507	1
NDUFA8	-0.0469928	0.0697832	-0.673411	0.501522	1
TREH	-0.0593908	0.0882203	-0.67321	0.501649	1
DUXA	-0.0606983	0.0901642	-0.673198	0.501657	1
RNF217	0.0458701	0.0681378	0.673197	0.501658	1
KRT10	-0.0471729	0.0700739	-0.673188	0.501663	1
MOBKL2C	0.0436235	0.0648093	0.673106	0.501716	1
RNASE10	-0.0686804	0.102065	-0.672909	0.50184	1
ZNF81	-0.0428032	0.0636106	-0.672894	0.50185	1
SLC26A3	-0.0527192	0.0783507	-0.672862	0.50187	1
CYP27C1	0.0516275	0.0767466	0.6727	0.501973	1
C9orf9	0.0533553	0.0793248	0.672618	0.502025	1
IQGAP2	0.0501828	0.0746203	0.672509	0.502094	1
DMPK	-0.051468	0.0765399	-0.672433	0.502142	1
MAGIX	-0.0583624	0.0868016	-0.672366	0.502185	1
CAMK1G	0.0603295	0.0897497	0.672197	0.502292	1
PAPD4	-0.0382262	0.0568734	-0.672127	0.502337	1
C6orf52	-0.0478267	0.0711625	-0.672077	0.502369	1
MMP24	-0.0529375	0.0787679	-0.67207	0.502373	1
GCET2	-0.053347	0.0793945	-0.671923	0.502466	1
FAM47C	0.0535754	0.0797449	0.671835	0.502523	1
RPL10A	-0.040032	0.0595915	-0.671773	0.502561	1
KRT19	0.0567158	0.0844345	0.671714	0.502599	1
CALB2	0.0594673	0.0885383	0.671657	0.502636	1
C19orf45	-0.0605379	0.0901489	-0.671532	0.502715	1
PMP2	-0.0451444	0.0672263	-0.671529	0.502717	1
EIF1	0.0388632	0.0578878	0.671355	0.502828	1
PDE8A	-0.0498694	0.0742831	-0.671342	0.502835	1
C13orf26	0.0527705	0.0786224	0.671189	0.502933	1
RPS14	-0.0527888	0.0786578	-0.67112	0.502977	1
ADPRHL1	-0.0509309	0.0758929	-0.67109	0.502996	1
SLC25A12	-0.0423898	0.0631668	-0.671077	0.503004	1
RAD23A	0.0489183	0.0729035	0.671001	0.503052	1
EPHB6	0.0552751	0.0823809	0.67097	0.503072	1
SCGB1A1	0.0623392	0.0929316	0.670807	0.503176	1
SNCA	0.047532	0.0708805	0.670594	0.503311	1
CD93	0.0479531	0.0715139	0.670543	0.503343	1
C8G	-0.0588081	0.0877046	-0.670525	0.503355	1
ACN9	-0.0414335	0.061801	-0.670433	0.503413	1
LONRF2	-0.0518345	0.0773204	-0.670386	0.503444	1
HYLS1	-0.0469193	0.0700165	-0.670118	0.503614	1
DDX21	0.0444189	0.0662876	0.670093	0.503629	1
SBF1	0.0515909	0.0770165	0.669868	0.503773	1
TMEM42	-0.0455816	0.0680609	-0.669718	0.503868	1
C1orf61	0.0543633	0.0811748	0.669707	0.503875	1
NUDT4	-0.0597238	0.08919	-0.669625	0.503928	1
C19orf55	0.0512698	0.0765811	0.669484	0.504017	1
ZBTB11	-0.0394434	0.0589218	-0.66942	0.504057	1
ACOX1	0.0409931	0.061265	0.669111	0.504254	1
TRIOBP	0.0489076	0.0730971	0.669077	0.504276	1
TTLL1	-0.0508094	0.0759518	-0.668969	0.504345	1
TIAL1	-0.0421711	0.0630489	-0.668863	0.504412	1
C1QL3	-0.0582947	0.0871569	-0.668847	0.504422	1
MAP3K1	-0.0486622	0.072768	-0.668731	0.504496	1
ESRRG	-0.0512535	0.0766442	-0.668721	0.504503	1
LOC284837	-0.0523444	0.0782898	-0.668599	0.504581	1
LOC100130581	-0.0540244	0.0808027	-0.668596	0.504582	1
TNIP2	-0.048451	0.0724687	-0.668578	0.504593	1
RPS24	-0.0470774	0.070421	-0.668513	0.504635	1
DGKK	0.0509126	0.0761615	0.668482	0.504655	1
SCARNA17	-0.0678174	0.101491	-0.668212	0.504827	1
PPP4R1L	-0.0519301	0.077724	-0.668135	0.504876	1
KIF3B	-0.0382571	0.057283	-0.667861	0.50505	1
C9orf4	0.0541896	0.0811482	0.667786	0.505098	1
CTGF	0.0558552	0.0836464	0.667754	0.505118	1
DAPK1	-0.0552532	0.0827595	-0.667636	0.505194	1
APITD1	0.043633	0.0653721	0.667457	0.505308	1
COPS7A	0.0425245	0.0637179	0.667387	0.505352	1
HMGXB3	-0.0442851	0.0663702	-0.667244	0.505443	1
FABP2	0.0542532	0.0813127	0.667217	0.50546	1
KIAA1009	-0.0438036	0.0656549	-0.667179	0.505484	1
STK3	-0.0429885	0.0644472	-0.667034	0.505577	1
GFRA1	-0.0595246	0.0892435	-0.666991	0.505605	1
DMWD	0.0453784	0.0680351	0.666985	0.505608	1
AMOTL2	0.0493837	0.0740428	0.666962	0.505623	1
NPM2	0.0541448	0.081191	0.666881	0.505674	1
DOCK11	-0.053572	0.080338	-0.666832	0.505706	1
MAP3K13	-0.0514664	0.0771821	-0.666818	0.505715	1
TRIM78P	-0.0491798	0.0737687	-0.666676	0.505805	1
C12orf56	-0.052604	0.0789249	-0.666507	0.505913	1
NGDN	-0.0428066	0.0642369	-0.666386	0.50599	1
CCDC62	-0.0478911	0.0718707	-0.666352	0.506012	1
ZFHX3	0.047998	0.0720344	0.66632	0.506032	1
CIZ1	0.0473637	0.0710841	0.666305	0.506042	1
C1QBP	0.0408775	0.0613805	0.665969	0.506256	1
ALK	-0.0560872	0.0842208	-0.665954	0.506265	1
STAB2	-0.0642716	0.0965113	-0.665949	0.506269	1
STX10	-0.0473056	0.0710353	-0.665945	0.506271	1
KLHL8	-0.043311	0.0650525	-0.665785	0.506373	1
EDNRA	-0.0512049	0.076919	-0.665699	0.506428	1
PIGW	-0.0371703	0.0558393	-0.665666	0.506449	1
LIG4	-0.0445441	0.0669185	-0.665647	0.506461	1
CCR9	0.0547064	0.08219	0.66561	0.506485	1
GPC1	0.0530987	0.0797868	0.665508	0.50655	1
IPPK	0.0402906	0.0605548	0.665357	0.506646	1
SNHG10	-0.0509557	0.0765947	-0.665265	0.506705	1
EPN2	0.0441331	0.0663465	0.665192	0.506752	1
FAM155B	-0.0521296	0.0783747	-0.665133	0.506789	1
CCDC65	0.0544908	0.0819426	0.664988	0.506882	1
FAM82B	-0.0428098	0.0643983	-0.664766	0.507023	1
WAC	0.0399671	0.0601327	0.664649	0.507098	1
CUL5	0.0367974	0.0553697	0.664576	0.507145	1
PRKCI	-0.0456445	0.0686922	-0.664479	0.507207	1
LRP1B	0.0575611	0.086628	0.664463	0.507217	1
OBSL1	0.050051	0.0753558	0.664196	0.507388	1
INO80	0.0399234	0.060108	0.664195	0.507388	1
MSLN	0.0645282	0.0971526	0.664194	0.507389	1
CTTNBP2	0.0533002	0.0802719	0.663996	0.507515	1
RILPL1	-0.0470502	0.0708752	-0.663845	0.507611	1
HLA-DQB2	0.0629183	0.0948092	0.66363	0.507749	1
ZFR2	0.0565089	0.0851552	0.663599	0.507769	1
EVI5L	0.0497914	0.0750537	0.663411	0.507889	1
TRIM27	0.0384749	0.0579972	0.663393	0.5079	1
ZBTB34	-0.039239	0.0591819	-0.663023	0.508137	1
CHIC2	-0.036938	0.0557156	-0.662974	0.508168	1
CSE1L	0.0406729	0.0613505	0.662959	0.508177	1
NEK3	-0.0510059	0.0769683	-0.662687	0.508351	1
CYB5R4	0.0385469	0.058171	0.662649	0.508376	1
ANGPTL2	0.0524683	0.0791883	0.662576	0.508422	1
N6AMT1	-0.0423104	0.0638581	-0.662569	0.508427	1
PCDHA13	-0.0593329	0.0895588	-0.662503	0.508469	1
AQP3	-0.0572852	0.0864828	-0.662388	0.508542	1
LYPD5	0.057223	0.0864045	0.662269	0.508618	1
GORASP1	0.0445767	0.0673098	0.662262	0.508623	1
C17orf76	0.0489311	0.0738991	0.662134	0.508705	1
MEGF9	-0.0490397	0.074067	-0.662099	0.508727	1
LIX1L	0.0458173	0.069202	0.66208	0.508739	1
TBC1D9	0.041398	0.0625399	0.661945	0.508826	1
SGK196	0.0568315	0.0858722	0.661814	0.508909	1
OLFML2B	-0.0531608	0.0803469	-0.661641	0.50902	1
TRMU	-0.0501452	0.0757933	-0.661605	0.509043	1
TSPAN6	-0.0389377	0.0588823	-0.661281	0.50925	1
OTP	-0.0462862	0.0700168	-0.661073	0.509384	1
SLC8A1	0.0468031	0.0708041	0.661022	0.509416	1
C16orf63	0.0393029	0.0594636	0.660958	0.509457	1
MYEOV	0.0578945	0.0875934	0.660947	0.509464	1
POMT2	-0.0442453	0.0669526	-0.660845	0.509529	1
ISCA2	0.0400752	0.0606484	0.66078	0.509571	1
AKR1B15	0.0541226	0.0819103	0.660754	0.509587	1
CUL4B	-0.0382282	0.0578732	-0.66055	0.509718	1
MAPK4	0.0529409	0.0801546	0.660485	0.50976	1
SLC18A1	-0.0503492	0.0762499	-0.660319	0.509866	1
CCT4	0.0389367	0.0589709	0.66027	0.509898	1
ZNF92	-0.0451664	0.0684207	-0.660128	0.509989	1
POLR2J4	-0.0609909	0.0924132	-0.659981	0.510083	1
IMPACT	-0.0387013	0.0586447	-0.659929	0.510116	1
TRIM54	-0.0530739	0.0804361	-0.659826	0.510182	1
CA11	0.0512612	0.0776891	0.659825	0.510182	1
PPP1R12A	0.0365005	0.0553242	0.659757	0.510226	1
ARFGAP3	0.0460248	0.069786	0.659513	0.510382	1
GALNT1	0.0403062	0.0611223	0.659435	0.510432	1
CCDC134	0.0484962	0.0735516	0.65935	0.510486	1
TRIM33	-0.0408938	0.0620235	-0.659328	0.5105	1
CPEB1	-0.0528663	0.0801882	-0.659278	0.510533	1
LOC100272216	0.0609552	0.0924605	0.659256	0.510547	1
ZNF420	-0.0402299	0.0610343	-0.659136	0.510624	1
PRIM2	0.046213	0.0701207	0.659049	0.51068	1
JAKMIP2	0.0583647	0.088608	0.658684	0.510913	1
DLG4	-0.0496121	0.0753242	-0.658647	0.510937	1
HN1L	0.0413518	0.0627948	0.658523	0.511016	1
PROM2	0.0519548	0.0789015	0.658477	0.511046	1
EIF3A	0.0421039	0.0639727	0.658154	0.511253	1
HOXA5	-0.0553204	0.0840706	-0.658024	0.511336	1
EBPL	-0.0433808	0.065947	-0.657813	0.511472	1
HPGDS	0.0532162	0.0809236	0.65761	0.511602	1
RIMS2	-0.0545909	0.0830542	-0.657292	0.511806	1
LOC100129534	-0.0550947	0.0838264	-0.657247	0.511834	1
MAST2	-0.0505201	0.0768741	-0.65718	0.511878	1
NAPB	-0.0404321	0.0615362	-0.657046	0.511963	1
FAM195B	-0.0497927	0.0758018	-0.656879	0.51207	1
TAOK3	0.044209	0.0673035	0.656861	0.512082	1
NPB	-0.0580206	0.0883315	-0.656851	0.512088	1
INHBC	-0.0511366	0.0778531	-0.656835	0.512099	1
AKT3	-0.0494369	0.0752684	-0.656808	0.512116	1
EIF3M	0.0438803	0.0668105	0.656787	0.51213	1
CLGN	0.0524266	0.0798398	0.656648	0.512219	1
C9orf64	0.0434585	0.0661827	0.656644	0.512221	1
CKS1B	-0.0472552	0.0719664	-0.656628	0.512232	1
TCEANC	-0.0450397	0.0685956	-0.656598	0.512251	1
PPM1A	-0.0366712	0.0558519	-0.656579	0.512263	1
TRIM74	-0.0688717	0.104904	-0.656524	0.512299	1
RLF	0.0381163	0.0580666	0.656424	0.512363	1
SGK223	0.0524021	0.0798371	0.656362	0.512402	1
DHRS7	0.0459957	0.070084	0.656294	0.512446	1
KCNN1	0.0622151	0.0948275	0.656087	0.512579	1
PRR19	0.0498658	0.0760059	0.656077	0.512585	1
CISD2	0.0360829	0.0550036	0.656009	0.512629	1
SRGAP1	0.0475062	0.0724218	0.655966	0.512656	1
IPCEF1	0.0527301	0.0803875	0.655949	0.512667	1
CDKN1C	-0.0490068	0.0747212	-0.655862	0.512723	1
EIF3C	0.0597209	0.0910605	0.655838	0.512739	1
AFTPH	-0.0431048	0.0657337	-0.65575	0.512795	1
NOP56	0.0406618	0.0620208	0.655615	0.512882	1
LRPPRC	0.0417926	0.0637481	0.65559	0.512898	1
MED22	0.0415614	0.0633956	0.655587	0.5129	1
PRAM1	0.0524792	0.0800825	0.655314	0.513075	1
IFT57	0.0443443	0.0676719	0.655284	0.513095	1
TINF2	0.0394768	0.0602452	0.655269	0.513104	1
NGLY1	0.036474	0.0556643	0.655249	0.513117	1
TTLL11	-0.0472629	0.0721582	-0.654991	0.513283	1
SSH3	0.0524701	0.0801226	0.654873	0.513358	1
ACTA2	-0.0584967	0.0893302	-0.654837	0.513382	1
SNORA25	-0.063041	0.0962704	-0.654833	0.513385	1
DSCAM	-0.0513926	0.078485	-0.654807	0.513401	1
GPR158	0.0525875	0.0803107	0.6548	0.513405	1
VDAC2	-0.0462315	0.0706228	-0.654626	0.513517	1
CCDC71	0.045637	0.0697224	0.654553	0.513564	1
TMEM61	-0.0550426	0.0840937	-0.654539	0.513573	1
MUM1	-0.0491918	0.0751611	-0.654485	0.513608	1
LRRC8A	0.0460151	0.0703171	0.654394	0.513667	1
RPS11	0.0468114	0.0715412	0.654328	0.513709	1
ZNF445	-0.03954	0.0604317	-0.654293	0.513732	1
MAX	0.0387606	0.059264	0.654034	0.513898	1
CCHCR1	-0.0502005	0.0767558	-0.654029	0.513901	1
ZC3H7B	0.0409783	0.0626573	0.654007	0.513915	1
ZKSCAN2	0.0409333	0.0625929	0.65396	0.513945	1
CDSN	-0.0542943	0.0830331	-0.653887	0.513992	1
C3orf62	-0.046506	0.0711236	-0.653876	0.513999	1
PHF13	0.0398744	0.0609816	0.653875	0.514	1
GTF2H4	-0.0403618	0.0617318	-0.653825	0.514032	1
CRIP1	0.0570053	0.0871969	0.653755	0.514077	1
CEACAM1	0.0593127	0.090739	0.653664	0.514136	1
RABL2A	-0.0513927	0.0786234	-0.653657	0.51414	1
ZNF8	0.0451174	0.0690318	0.653574	0.514193	1
SEC24D	0.0407696	0.0623826	0.653541	0.514215	1
HSPG2	-0.0542294	0.0829966	-0.653393	0.51431	1
CADPS2	-0.0514947	0.0788169	-0.653346	0.51434	1
ZFP42	-0.0461584	0.0706522	-0.653319	0.514357	1
FAM69A	-0.0503507	0.0770745	-0.653273	0.514387	1
ANKRD17	0.0366615	0.0561208	0.65326	0.514395	1
PKIG	-0.0430228	0.0658623	-0.653224	0.514419	1
ATP6V1C1	0.0414999	0.0635315	0.653217	0.514423	1
ZNF790	-0.0382228	0.0585211	-0.653146	0.514469	1
EXOSC1	-0.0452611	0.0693012	-0.653106	0.514494	1
POP4	-0.0422335	0.0646691	-0.653071	0.514517	1
RAPH1	-0.0463427	0.0709665	-0.653023	0.514548	1
PROM1	-0.0527685	0.0808135	-0.652966	0.514584	1
CDH16	0.0582921	0.0892751	0.652949	0.514595	1
SPATS1	0.0551186	0.0844155	0.652944	0.514599	1
SCRG1	0.0520211	0.0796775	0.652895	0.51463	1
KCMF1	0.0422059	0.0646458	0.652879	0.51464	1
C2orf55	0.0471372	0.0722024	0.652849	0.51466	1
GALT	0.0449806	0.0689058	0.652783	0.514702	1
ZFYVE28	0.0514644	0.0788487	0.652698	0.514757	1
SLC23A3	-0.0584526	0.0895694	-0.652595	0.514823	1
NUDC	0.0452135	0.0692859	0.652564	0.514843	1
ARPC5	-0.0399079	0.0611746	-0.652359	0.514975	1
SBDSP1	-0.0428527	0.0656988	-0.652259	0.515039	1
STOM	0.0459826	0.0705026	0.652211	0.51507	1
ARMCX2	-0.0423746	0.0649836	-0.652081	0.515154	1
PSRC1	-0.0480436	0.0736843	-0.652019	0.515194	1
C21orf67	0.0503888	0.0772834	0.652	0.515206	1
ALG6	-0.0384814	0.0590308	-0.651887	0.515279	1
TRMT11	0.0399812	0.0613418	0.651777	0.51535	1
MYO1B	0.0439143	0.0673883	0.651661	0.515424	1
PLEKHH3	0.0468904	0.0719563	0.651651	0.515431	1
AVIL	-0.0551901	0.0846927	-0.651651	0.515431	1
INO80B	-0.0530748	0.0814757	-0.651419	0.51558	1
CEPT1	-0.040473	0.0621379	-0.651341	0.51563	1
ATF6	-0.0437897	0.0672344	-0.651299	0.515658	1
DOC2B	0.053588	0.0822834	0.651261	0.515682	1
TBCEL	0.0388736	0.0596991	0.651158	0.515748	1
ATHL1	-0.0552508	0.0848507	-0.651154	0.515751	1
LIME1	-0.0607181	0.093257	-0.651083	0.515796	1
TCEAL7	-0.0475602	0.0730498	-0.651065	0.515808	1
PLVAP	-0.0614785	0.0944389	-0.650987	0.515858	1
GPR135	0.0531649	0.0816751	0.650932	0.515894	1
ANKRD56	0.0463029	0.0711411	0.65086	0.51594	1
MCM7	0.0460272	0.0707181	0.650854	0.515944	1
ACBD3	-0.0407207	0.0625664	-0.65084	0.515953	1
UBR3	0.0376264	0.057827	0.650673	0.516061	1
CNIH3	-0.0609603	0.0936884	-0.65067	0.516062	1
MKRN2	-0.0439663	0.0675745	-0.650634	0.516086	1
ZNF286A	0.0418542	0.0643634	0.65028	0.516314	1
MYL2	0.0539873	0.0830442	0.650103	0.516428	1
VGLL2	0.0396399	0.0609773	0.650076	0.516445	1
CCDC113	0.0512404	0.0788376	0.649948	0.516528	1
ATXN2	0.0424339	0.0652992	0.649838	0.516599	1
AMY2B	-0.0575547	0.0885788	-0.649757	0.516651	1
RGPD6	-0.0618853	0.0952453	-0.649746	0.516658	1
GALM	0.0510205	0.0785245	0.64974	0.516662	1
PTPRG	0.0430671	0.0662978	0.649601	0.516752	1
TUBA4B	0.0613532	0.0944534	0.649561	0.516777	1
ZC3H3	-0.0537082	0.0826954	-0.64947	0.516836	1
DICER1	0.0394039	0.0606761	0.649414	0.516872	1
TMEM218	0.039801	0.0612882	0.649406	0.516877	1
C8orf37	0.0457209	0.0704116	0.649337	0.516921	1
TEKT5	-0.0590257	0.090924	-0.649176	0.517025	1
RGAG4	-0.0424486	0.0653987	-0.649074	0.517091	1
SMC1B	-0.0504545	0.0777371	-0.64904	0.517113	1
CCDC28B	-0.0543284	0.0837106	-0.649002	0.517138	1
SLC9A10	-0.0529908	0.0816692	-0.648847	0.517238	1
C3orf32	-0.0592627	0.0913373	-0.648834	0.517246	1
C21orf49	-0.055191	0.0851066	-0.648493	0.517466	1
GPRIN2	0.0473397	0.0730067	0.64843	0.517506	1
KHDC1	-0.0531677	0.0820014	-0.648376	0.517542	1
KLHDC4	0.047903	0.0738851	0.648344	0.517562	1
ODZ3	-0.0605783	0.0934455	-0.648274	0.517607	1
NOS3	0.0499334	0.0770272	0.648257	0.517618	1
RASA2	0.0426212	0.06575	0.648232	0.517635	1
STXBP5	-0.0464762	0.0717002	-0.648201	0.517654	1
JUND	-0.0564326	0.0870705	-0.648126	0.517703	1
SLC16A1	-0.047546	0.0734024	-0.647745	0.517949	1
CBFA2T2	-0.0417274	0.0644432	-0.647506	0.518103	1
ICOSLG	0.054497	0.0841708	0.647458	0.518134	1
KBTBD2	-0.0370656	0.0572653	-0.647261	0.518261	1
ZNF655	0.0426651	0.0659243	0.647183	0.518311	1
SPRR2D	0.0591414	0.0913923	0.647116	0.518354	1
NDUFC1	-0.0441156	0.0681881	-0.646969	0.51845	1
EFNA2	0.0466774	0.0721486	0.646961	0.518455	1
NINL	-0.0392819	0.0607203	-0.646931	0.518474	1
LLGL2	-0.0507583	0.0784627	-0.64691	0.518488	1
EPT1	0.041026	0.0634525	0.646562	0.518713	1
CLEC16A	0.0420784	0.0650837	0.646528	0.518735	1
DPPA2	-0.0470101	0.0727143	-0.646504	0.51875	1
LOC284578	-0.0534443	0.0826805	-0.646396	0.51882	1
OR7A5	0.0500198	0.0773976	0.646271	0.5189	1
CALN1	0.0603758	0.0934382	0.646157	0.518974	1
ST3GAL4	-0.0483369	0.0748074	-0.646151	0.518978	1
SNRNP48	-0.0356757	0.055218	-0.64609	0.519018	1
2008-03-01	0.0451957	0.0699588	0.646033	0.519054	1
CECR5	-0.0401421	0.0621425	-0.645969	0.519095	1
CPEB2	-0.0457212	0.070793	-0.645844	0.519176	1
RWDD1	0.0412677	0.0639033	0.645784	0.519215	1
RIBC2	0.0510441	0.0790476	0.645739	0.519244	1
TMEM108	0.0531941	0.082384	0.645684	0.51928	1
TTR	-0.0513271	0.0794964	-0.645653	0.5193	1
ITGA2	-0.0492143	0.0762277	-0.645621	0.51932	1
SF3B5	0.044609	0.0690973	0.645597	0.519336	1
MYCBPAP	-0.0547399	0.0847958	-0.64555	0.519366	1
SFRS12IP1	-0.0439068	0.0680151	-0.645545	0.51937	1
C9orf93	-0.0484199	0.075011	-0.645503	0.519397	1
MTMR7	-0.0497648	0.0770961	-0.64549	0.519405	1
RNF26	0.0454565	0.0704373	0.645347	0.519498	1
NEUROG1	0.0496059	0.0768693	0.645328	0.51951	1
FBXL2	0.0403414	0.0625139	0.645319	0.519515	1
GADD45GIP1	-0.0561832	0.0870742	-0.645234	0.519571	1
BCAR4	-0.0486089	0.0753452	-0.64515	0.519625	1
TRIAP1	-0.0360084	0.0558209	-0.64507	0.519677	1
SEC23B	0.0416396	0.0645564	0.645011	0.519715	1
SLC26A1	-0.0544846	0.0844708	-0.645011	0.519715	1
RAD51L1	-0.0446421	0.0692205	-0.644926	0.51977	1
FLRT2	-0.0488217	0.0757017	-0.644922	0.519772	1
STAU2	-0.0409241	0.0634612	-0.644868	0.519807	1
THEMIS	0.0497691	0.0771983	0.644691	0.519922	1
TBC1D1	0.0392525	0.0608886	0.644662	0.519941	1
RASSF3	0.0492693	0.0764267	0.644661	0.519941	1
COX7A1	-0.0508944	0.0789506	-0.644636	0.519957	1
PTGIR	-0.0527073	0.0817738	-0.644549	0.520013	1
CRYAB	-0.0545889	0.0847151	-0.644382	0.520121	1
PDE1A	-0.0517201	0.0802776	-0.644266	0.520197	1
WDR75	-0.0444411	0.0689815	-0.644246	0.52021	1
MANBA	0.0421436	0.0654195	0.644205	0.520236	1
ZNF320	-0.0444578	0.0690303	-0.644032	0.520348	1
MUC20	0.056105	0.0871206	0.643992	0.520374	1
ERCC3	-0.0341964	0.0531442	-0.643464	0.520716	1
IL1R1	-0.0460153	0.0715121	-0.643462	0.520717	1
HEATR5A	0.0433969	0.0674483	0.643411	0.52075	1
ZNF136	-0.0390451	0.0606877	-0.643378	0.520771	1
PRPF4B	-0.0357573	0.0555796	-0.643353	0.520787	1
FAM60A	-0.0415579	0.0646098	-0.643214	0.520877	1
HTRA1	-0.0483496	0.0751962	-0.642979	0.52103	1
PLSCR4	-0.0473612	0.0736654	-0.642924	0.521065	1
HIATL1	0.0451971	0.0703009	0.642909	0.521075	1
KGFLP2	-0.0503462	0.0783264	-0.642775	0.521162	1
CLK3	-0.0428409	0.0666539	-0.642736	0.521187	1
NPAS4	-0.0526501	0.0819231	-0.642677	0.521225	1
RHOXF2B	-0.0533577	0.0830311	-0.642623	0.52126	1
ESCO1	-0.0373028	0.0580509	-0.642587	0.521283	1
RNF146	-0.037257	0.0579813	-0.642568	0.521295	1
MAN1C1	-0.0507861	0.0790426	-0.642516	0.521329	1
GOLGA5	-0.0375126	0.0583853	-0.642501	0.521339	1
ZNF613	-0.0381825	0.0594299	-0.64248	0.521353	1
WDR49	0.0537193	0.0836267	0.642371	0.521423	1
PBK	0.0459326	0.0715378	0.642075	0.521615	1
C8orf59	-0.0414443	0.0645601	-0.641948	0.521697	1
RXRB	-0.0395185	0.0615692	-0.641855	0.521758	1
PEX11A	0.0452197	0.0704536	0.641837	0.521769	1
NNMT	-0.0611154	0.0952331	-0.641746	0.521828	1
RBBP8	0.0397672	0.0620165	0.641236	0.522159	1
SMOX	0.0504088	0.0786259	0.641122	0.522233	1
MFAP1	0.0364096	0.0567915	0.64111	0.52224	1
PPARGC1B	0.0515899	0.0804774	0.641048	0.522281	1
NUP88	0.0387274	0.060415	0.641023	0.522297	1
KRT28	-0.0460295	0.0718087	-0.641001	0.522311	1
C1orf128	0.0415299	0.0647953	0.640939	0.522351	1
MEIS3	-0.051412	0.0802172	-0.64091	0.52237	1
CNBP	-0.0411243	0.0641705	-0.640861	0.522402	1
MAGEA10	0.0463367	0.0723055	0.640846	0.522411	1
HDDC3	-0.0443603	0.0692228	-0.640834	0.522419	1
CRYBB1	0.0584446	0.0912299	0.64063	0.522552	1
LDHC	-0.0512487	0.0800158	-0.640482	0.522647	1
LRRC2	0.054858	0.0856562	0.640444	0.522672	1
GALNT2	-0.0430017	0.0671472	-0.640409	0.522695	1
ALG5	-0.0385121	0.0601465	-0.640304	0.522763	1
C14orf68	0.0536309	0.0837622	0.640276	0.522781	1
APOB	0.0471976	0.0737219	0.640212	0.522823	1
ANO6	0.0398841	0.0623224	0.639965	0.522983	1
CSDAP1	-0.0591957	0.0925	-0.639953	0.522991	1
C8orf46	-0.053595	0.0837514	-0.63993	0.523006	1
ZNF12	-0.038609	0.0603342	-0.639919	0.523012	1
FAM188A	0.0408777	0.0638831	0.639882	0.523036	1
MCTP2	-0.0548714	0.0857728	-0.639729	0.523136	1
COMMD7	0.0416963	0.065181	0.639701	0.523154	1
SLC26A7	-0.0495253	0.0774469	-0.639475	0.523301	1
TOB1	-0.0452732	0.0708194	-0.639276	0.52343	1
IMPG2	-0.0513529	0.0803307	-0.639268	0.523435	1
PIGY	-0.0387494	0.0606184	-0.639236	0.523456	1
TMEM14A	-0.0388571	0.0607879	-0.639225	0.523463	1
EPYC	0.0494143	0.0773072	0.639193	0.523484	1
ABCA12	0.0568553	0.0889587	0.63912	0.523531	1
PDXP	0.0433078	0.0677727	0.639016	0.523599	1
HLA-L	0.0644679	0.100888	0.639007	0.523605	1
CNNM2	0.0443139	0.0693488	0.639001	0.523609	1
IZUMO1	0.0466383	0.0729935	0.638938	0.523649	1
PROKR2	-0.0453907	0.0710547	-0.638814	0.52373	1
CYP4Z2P	-0.0540974	0.0847021	-0.638678	0.523818	1
ZNF784	-0.0465118	0.0728572	-0.638396	0.524001	1
XAGE1D	-0.0505343	0.0791669	-0.638325	0.524047	1
BVES	-0.0505835	0.0792576	-0.638216	0.524118	1
SDHC	-0.0409286	0.0641346	-0.638168	0.524149	1
PLAGL1	-0.0449403	0.070454	-0.637866	0.524345	1
ROR2	-0.0523326	0.0820446	-0.637856	0.524352	1
DCUN1D5	0.0393443	0.0617023	0.637648	0.524487	1
GPR109A	0.0538084	0.0844036	0.637513	0.524575	1
TAPBP	0.0514587	0.0807287	0.637428	0.52463	1
AKR7A3	-0.0590689	0.0926949	-0.63724	0.524752	1
TAS2R10	-0.0492124	0.0772279	-0.637237	0.524754	1
ZNF808	0.0429367	0.067388	0.637157	0.524806	1
RCBTB1	0.04151	0.0651488	0.637156	0.524807	1
TRIP13	-0.0466726	0.0732606	-0.637076	0.524859	1
HOXA9	-0.0524898	0.0824171	-0.636881	0.524985	1
ATRX	-0.039914	0.0626852	-0.636738	0.525079	1
STRN3	0.0335994	0.0527716	0.636694	0.525107	1
ULBP2	-0.0543748	0.08543	-0.636484	0.525243	1
ALDH1L1	0.0506192	0.0795471	0.636342	0.525336	1
GATAD2A	0.0423429	0.0665414	0.636339	0.525338	1
XPNPEP3	0.0444392	0.0698534	0.636179	0.525442	1
DBP	0.047231	0.0742548	0.636067	0.525515	1
GUCA2B	0.0438614	0.0689757	0.635896	0.525626	1
LOC649330	-0.0543276	0.0854354	-0.635891	0.525629	1
C20orf177	0.0436322	0.0686209	0.635844	0.52566	1
EXD2	-0.0380133	0.0598017	-0.635655	0.525783	1
MXRA8	-0.0524889	0.0825779	-0.635629	0.5258	1
SPRR2C	0.0495525	0.0779642	0.635581	0.525831	1
CETP	0.0501719	0.0789502	0.635488	0.525891	1
TMEM155	-0.0494539	0.0778294	-0.635414	0.525939	1
COL4A3	-0.048706	0.0766655	-0.635305	0.52601	1
ZNF660	0.0464297	0.0731016	0.635139	0.526118	1
CDS1	0.0420354	0.0661875	0.635095	0.526147	1
FMO1	-0.0529753	0.0834143	-0.635087	0.526152	1
CCDC41	-0.0457355	0.0720205	-0.635035	0.526186	1
TLL2	0.0570658	0.0898677	0.634998	0.52621	1
DCBLD1	0.0437537	0.0689194	0.634853	0.526305	1
CRTAM	0.0497362	0.078351	0.634786	0.526348	1
NUDT16L1	0.0443354	0.0698503	0.634721	0.526391	1
NEDD1	0.0357246	0.0562874	0.634683	0.526415	1
LAIR2	-0.0519816	0.0819027	-0.634675	0.52642	1
PGAP1	0.0432231	0.0681142	0.634568	0.52649	1
UGT2A3	-0.0419523	0.0661149	-0.634536	0.526511	1
EIF1AX	0.0426032	0.0671496	0.634452	0.526566	1
ARHGEF3	-0.0466493	0.0735492	-0.634259	0.526691	1
SS18L2	-0.0447272	0.0705237	-0.634215	0.52672	1
UBTF	-0.0376683	0.0594095	-0.634045	0.52683	1
PSMD10	0.0373826	0.0589625	0.634007	0.526855	1
AGL	-0.0380859	0.0600722	-0.634002	0.526858	1
HIST3H2A	-0.0558603	0.0881164	-0.633937	0.526901	1
SELO	-0.0507907	0.0801368	-0.6338	0.52699	1
RCC1	0.0523721	0.0826476	0.63368	0.527068	1
C10orf91	-0.0562405	0.0887581	-0.633638	0.527096	1
PODXL	0.0466986	0.0737173	0.633483	0.527196	1
B3GALNT1	0.0427786	0.0675436	0.633348	0.527284	1
ASNA1	0.0426456	0.067342	0.633268	0.527336	1
UBL5	-0.0458928	0.0724726	-0.633243	0.527353	1
LPPR5	0.0476662	0.0752848	0.633146	0.527416	1
C19orf40	-0.041459	0.0654846	-0.63311	0.52744	1
SYS1-DBNDD2	0.0551667	0.0871658	0.632894	0.52758	1
ST7OT1	0.0490891	0.077563	0.632894	0.52758	1
STMN4	-0.048072	0.0759644	-0.632822	0.527627	1
SLC22A17	-0.0484581	0.0765807	-0.632772	0.52766	1
PIF1	-0.0540509	0.0854233	-0.632743	0.527679	1
RPP30	-0.0418303	0.0661133	-0.632707	0.527702	1
MRPL39	-0.0399816	0.0632143	-0.632476	0.527852	1
EFHA1	0.0355648	0.0562393	0.632384	0.527913	1
CCDC157	-0.0485189	0.076724	-0.632383	0.527914	1
TSC22D1	-0.04556	0.0720663	-0.632196	0.528035	1
C22orf45	-0.0514784	0.0814479	-0.632041	0.528136	1
ICA1L	-0.0496601	0.0785848	-0.631929	0.528209	1
IFI6	0.0499987	0.0791288	0.631864	0.528251	1
LRRIQ1	-0.0504593	0.0798743	-0.631733	0.528337	1
CCS	-0.0486586	0.0770381	-0.631618	0.528412	1
WWC1	-0.0422326	0.0668969	-0.631309	0.528613	1
KRTAP2-1	-0.0508491	0.0805491	-0.63128	0.528632	1
PHYHIP	0.0512632	0.0812223	0.631147	0.528719	1
C16orf11	-0.0467627	0.074104	-0.631042	0.528788	1
FRZB	-0.0526374	0.083415	-0.631031	0.528795	1
MPHOSPH8	0.0402557	0.0637957	0.631009	0.528809	1
HOXC12	0.0303773	0.0481417	0.630997	0.528817	1
LLPH	0.0370523	0.0587211	0.630989	0.528822	1
ZNF197	-0.0359779	0.0570217	-0.63095	0.528848	1
TMEM184A	-0.0507172	0.0803829	-0.630945	0.528851	1
CDC42SE1	-0.0369993	0.0586552	-0.630792	0.528951	1
ELAC1	-0.040415	0.0640847	-0.63065	0.529043	1
KIRREL3	0.0519071	0.0823231	0.630529	0.529122	1
LFNG	-0.0536626	0.0851125	-0.63049	0.529148	1
STRA13	-0.0526718	0.0835543	-0.63039	0.529213	1
SV2C	-0.0489353	0.0776346	-0.630328	0.529254	1
NDUFA9	0.0448889	0.0712271	0.630223	0.529322	1
NOP2	-0.0466787	0.0740705	-0.630193	0.529342	1
C22orf15	0.0532009	0.0844303	0.630116	0.529392	1
WFDC12	-0.0467156	0.0741398	-0.630101	0.529402	1
TLE4	0.0452745	0.0718538	0.630092	0.529408	1
PLIN5	-0.0578538	0.0918268	-0.630032	0.529447	1
LGALS7	0.0555473	0.0881671	0.630022	0.529453	1
P4HB	-0.0452263	0.0717992	-0.629899	0.529534	1
TMEM127	0.0416146	0.0660656	0.629899	0.529534	1
ELOF1	-0.0510696	0.0810999	-0.629713	0.529655	1
LASS2	-0.0404776	0.0642843	-0.629665	0.529686	1
LOC642826	-0.0606698	0.0963582	-0.629628	0.52971	1
MYLPF	-0.0582288	0.0924841	-0.629608	0.529723	1
KRT81	-0.0519912	0.0825784	-0.629598	0.52973	1
UBE2A	0.0358327	0.0569203	0.629525	0.529778	1
ZNF549	0.041379	0.0657375	0.629459	0.529821	1
ANXA9	0.0510206	0.0810683	0.629352	0.529891	1
SLC6A7	0.0485395	0.0771271	0.629345	0.529896	1
FILIP1L	-0.0510372	0.0811228	-0.629135	0.530032	1
COL1A2	-0.0516284	0.0820744	-0.629044	0.530092	1
SYMPK	0.0440801	0.0700771	0.629023	0.530106	1
KLK12	-0.0591335	0.094014	-0.628987	0.530129	1
CCDC9	0.0441223	0.0701691	0.6288	0.530252	1
RBM25	-0.0396023	0.0629942	-0.628665	0.53034	1
PRPF38B	-0.0352599	0.0560873	-0.62866	0.530343	1
BANF1	-0.043706	0.0695321	-0.628573	0.5304	1
FLJ26850	0.053919	0.0857816	0.628562	0.530407	1
G0S2	0.0522002	0.0830473	0.62856	0.530408	1
HECW1	-0.0503173	0.0800696	-0.628419	0.5305	1
SRRM4	0.0521544	0.0830051	0.628327	0.53056	1
ASF1A	0.0424837	0.0676201	0.628269	0.530598	1
TGM6	-0.049631	0.0790001	-0.62824	0.530617	1
PKP3	0.0480061	0.0764171	0.628212	0.530636	1
HIST1H2BO	-0.0632989	0.10081	-0.627903	0.530838	1
COX6C	-0.0445947	0.0710333	-0.6278	0.530905	1
TBC1D3G	-0.0636432	0.101385	-0.627737	0.530946	1
FGF14	-0.0581061	0.0925735	-0.627675	0.530987	1
INPP5B	0.0375668	0.0598531	0.62765	0.531003	1
C1orf65	0.0463338	0.0738308	0.627567	0.531057	1
SVOPL	0.0497855	0.0793417	0.627483	0.531112	1
ADH7	0.0428172	0.0682384	0.627465	0.531124	1
SCGB3A2	0.0441296	0.0703394	0.627381	0.531179	1
C1orf58	-0.0456073	0.0726976	-0.627357	0.531195	1
FGF4	-0.0494935	0.0788949	-0.627334	0.531209	1
MGC16275	-0.0498207	0.0794255	-0.627263	0.531256	1
SNRNP25	0.0477831	0.0761856	0.627193	0.531302	1
HESX1	-0.0446856	0.0713226	-0.626529	0.531736	1
NEK5	-0.0649864	0.103741	-0.62643	0.531801	1
CD320	-0.0497384	0.0794014	-0.626417	0.53181	1
ANKRD50	0.0397708	0.0634898	0.626412	0.531813	1
CALCRL	0.0444866	0.0710224	0.626374	0.531837	1
SPRY1	-0.0464117	0.0740987	-0.626349	0.531854	1
EBP	-0.0571552	0.0912517	-0.626347	0.531855	1
TGM3	0.0532187	0.0849925	0.626158	0.531979	1
KBTBD10	-0.0468022	0.0747811	-0.625856	0.532176	1
BEST1	0.0520102	0.0831284	0.625661	0.532304	1
KIF18B	0.0473273	0.0756477	0.625629	0.532325	1
SIX1	0.0517792	0.0827644	0.625622	0.53233	1
DPM1	0.0365269	0.0583894	0.625574	0.532361	1
SPINK2	-0.048576	0.0776573	-0.625518	0.532398	1
NOL10	-0.0392021	0.0626736	-0.625496	0.532412	1
CC2D1B	0.0422618	0.0675711	0.625441	0.532448	1
SNORA31	-0.057889	0.0925635	-0.625397	0.532477	1
PSMB7	-0.0441058	0.0705354	-0.6253	0.532541	1
DGAT2	-0.0462167	0.0739275	-0.625163	0.53263	1
TRDN	0.0458456	0.0733673	0.624878	0.532817	1
UQCRB	-0.0425639	0.0681161	-0.624873	0.53282	1
NEU3	0.0457488	0.0732312	0.624718	0.532922	1
NMUR2	0.0514025	0.0822826	0.624707	0.532929	1
SSR1	0.034167	0.054694	0.624693	0.532938	1
NOX1	-0.0612744	0.0980896	-0.624678	0.532948	1
TECPR2	0.0456255	0.0730411	0.624654	0.532963	1
B4GALNT4	0.0491168	0.0786333	0.624631	0.532978	1
ZNF22	-0.0398165	0.0637452	-0.62462	0.532986	1
USP6NL	0.0426723	0.0683454	0.624362	0.533155	1
CHRNB4	-0.051586	0.082651	-0.624142	0.533299	1
EIF3J	0.0382832	0.0613663	0.623847	0.533492	1
PON2	-0.0421058	0.0674972	-0.623815	0.533513	1
DBN1	-0.0456933	0.0732578	-0.623734	0.533567	1
AFG3L2	0.037964	0.0608677	0.623713	0.53358	1
ASGR1	0.053127	0.0851928	0.623608	0.533649	1
C6orf35	0.0352799	0.0565854	0.623481	0.533732	1
SELP	0.052779	0.0846613	0.623414	0.533776	1
RBMS2	0.0461591	0.0740507	0.623345	0.533822	1
CHST13	0.0500328	0.0802975	0.623094	0.533986	1
GUCY1A2	-0.0494536	0.0793768	-0.623024	0.534032	1
NECAP1	0.0382698	0.0614388	0.622893	0.534118	1
PAICS	0.0374181	0.0600827	0.622777	0.534194	1
L2HGDH	-0.0423721	0.0680767	-0.622418	0.53443	1
PAPOLG	-0.0378584	0.0608282	-0.622382	0.534453	1
FRAT2	-0.0418281	0.0672084	-0.622364	0.534465	1
SPSB2	0.0482661	0.0775605	0.622302	0.534505	1
LOC728554	-0.0575692	0.0925464	-0.622058	0.534666	1
COG3	-0.0370586	0.0595743	-0.622057	0.534666	1
DVWA	0.0483935	0.0778087	0.621955	0.534733	1
PRDXDD1P	-0.0436524	0.0701894	-0.621923	0.534754	1
HNRNPM	0.0362026	0.0582127	0.621902	0.534768	1
C15orf63	-0.0471007	0.075739	-0.621881	0.534781	1
DLST	0.0359269	0.0577761	0.62183	0.534815	1
FAT3	-0.0497545	0.0800196	-0.621779	0.534849	1
LRBA	0.0388092	0.0624191	0.621751	0.534867	1
PCDHA9	-0.0603823	0.0971496	-0.621539	0.535006	1
COX7B	0.0471198	0.0758135	0.621523	0.535017	1
TOMM7	-0.0415311	0.0668291	-0.621452	0.535063	1
LOC285593	0.0501673	0.080734	0.621389	0.535104	1
IL11	-0.0527157	0.0848357	-0.621385	0.535107	1
CLDN4	0.0476533	0.0766899	0.621377	0.535113	1
MORN3	0.0538789	0.0867213	0.621289	0.53517	1
SLC7A9	0.0513839	0.0827176	0.621196	0.535231	1
HS1BP3	0.0428233	0.0689379	0.621186	0.535238	1
C8orf34	0.0503052	0.0809931	0.621105	0.535291	1
NAALADL2	-0.0511445	0.0823699	-0.620913	0.535417	1
C16orf68	0.042347	0.0682121	0.620813	0.535483	1
ESM1	-0.0533587	0.0859526	-0.620793	0.535496	1
CHRAC1	-0.0447531	0.0720929	-0.62077	0.535511	1
KIAA1109	0.0362924	0.058494	0.620446	0.535724	1
CENPBD1	0.0434138	0.0699864	0.620318	0.535808	1
PCDP1	-0.0527751	0.0850872	-0.620247	0.535854	1
FKBP5	-0.0463656	0.0747822	-0.62001	0.53601	1
RERGL	-0.0481129	0.077638	-0.619708	0.536208	1
C9orf123	-0.040132	0.0647811	-0.619501	0.536344	1
CLOCK	0.0417591	0.0674078	0.619499	0.536346	1
ERCC2	0.0483838	0.0781102	0.61943	0.536391	1
SEC13	0.0418207	0.0675157	0.619422	0.536396	1
ZNF498	-0.0354555	0.0572418	-0.619399	0.536412	1
RBP5	0.0502451	0.0811202	0.619391	0.536417	1
PET112L	-0.0406385	0.0656144	-0.619353	0.536442	1
LRIT3	-0.0476645	0.0769638	-0.61931	0.53647	1
DDX12	-0.0570173	0.092088	-0.619161	0.536568	1
ZNF671	0.0496893	0.0802601	0.619104	0.536606	1
CNGA3	-0.0485324	0.0784045	-0.619001	0.536673	1
SC5DL	0.0367517	0.0593772	0.618952	0.536705	1
ATG10	-0.0423121	0.0683636	-0.618928	0.536721	1
NACAP1	-0.0605662	0.0978873	-0.618734	0.536849	1
NPR1	0.0478574	0.077349	0.61872	0.536858	1
GPR77	0.0535012	0.0864848	0.61862	0.536924	1
TRPC1	-0.0468132	0.0756793	-0.618573	0.536955	1
HNRNPH1	-0.034772	0.0562164	-0.618539	0.536977	1
NDUFV2	-0.0429788	0.0694969	-0.618428	0.53705	1
MYT1L	-0.0408678	0.0661055	-0.618221	0.537186	1
FAM21A	0.0464774	0.0751873	0.618155	0.537229	1
FAM19A1	-0.0446781	0.072277	-0.61815	0.537232	1
ANKRD42	0.04074	0.0659138	0.61808	0.537278	1
OR56A3	0.0474137	0.0767117	0.618077	0.537281	1
DYNLRB1	0.0487405	0.0788588	0.618073	0.537283	1
EIF3E	-0.0429669	0.0695202	-0.618049	0.537299	1
RPL32	-0.0463138	0.0749435	-0.617984	0.537342	1
C10orf28	0.0372677	0.0603059	0.617977	0.537346	1
PCSK4	-0.0523563	0.0847237	-0.617965	0.537354	1
TBCCD1	-0.0402257	0.0650957	-0.617947	0.537366	1
GREB1	-0.0480127	0.0777058	-0.617877	0.537412	1
DCAF11	-0.0404438	0.0654628	-0.617814	0.537454	1
CEBPE	0.0485562	0.0786042	0.61773	0.537509	1
SRRM3	0.049575	0.0802543	0.617723	0.537513	1
ZNF665	0.0428764	0.0694261	0.617584	0.537605	1
GABRG3	0.0512232	0.0829458	0.61755	0.537627	1
RASSF4	0.0449826	0.0728478	0.617488	0.537668	1
PRRG1	-0.0445057	0.0720755	-0.617487	0.537669	1
NARF	-0.0461795	0.0747918	-0.617441	0.537699	1
MOBKL1A	-0.0374664	0.0606977	-0.617263	0.537816	1
LOC154761	0.0623079	0.100958	0.617167	0.537879	1
RIMKLA	-0.0537257	0.0870547	-0.617149	0.537891	1
PLXDC2	0.0475809	0.0771026	0.617112	0.537915	1
C21orf63	-0.0456696	0.0740059	-0.617107	0.537919	1
MYO6	-0.0364892	0.0591615	-0.616772	0.538139	1
LOC388789	-0.0403969	0.0655077	-0.616674	0.538204	1
C1orf201	0.044903	0.072815	0.616672	0.538205	1
GLIS1	0.0525108	0.0851753	0.616503	0.538316	1
KRT12	-0.0475307	0.0771149	-0.616362	0.538409	1
ALDH1A2	0.0521966	0.0847091	0.616186	0.538525	1
NAA25	0.0355598	0.0577227	0.616046	0.538617	1
ZNF202	-0.0423843	0.0688116	-0.615947	0.538683	1
PRPS1	0.0350272	0.0568707	0.615908	0.538708	1
SHISA3	-0.0515224	0.0836565	-0.61588	0.538727	1
NUPL1	0.0354184	0.0575107	0.615858	0.538741	1
FAT4	-0.0457764	0.0743316	-0.61584	0.538753	1
HBB	0.0552038	0.0896491	0.615776	0.538795	1
GNASAS	-0.0474952	0.0771329	-0.615758	0.538807	1
KCTD2	-0.0403255	0.0655007	-0.615651	0.538878	1
TTC22	-0.048327	0.078498	-0.615646	0.538881	1
MRPS31	-0.0399368	0.0648755	-0.615591	0.538917	1
MYL6B	-0.0453361	0.0736508	-0.615555	0.538941	1
LOC149837	-0.0493981	0.0802973	-0.61519	0.539181	1
BRWD3	0.0416957	0.0677822	0.615141	0.539213	1
CLCN6	0.0383535	0.0623526	0.615106	0.539236	1
MAT1A	0.0467234	0.075966	0.615056	0.539269	1
PTPRR	-0.0521859	0.0848552	-0.615	0.539307	1
SCN5A	0.0494879	0.0804789	0.614918	0.53936	1
TNIP1	0.0410449	0.0667651	0.614766	0.539461	1
NOS1	0.0537965	0.0875251	0.614641	0.539543	1
ZNF395	0.0400916	0.0652282	0.614637	0.539546	1
ATP5J2	0.0450625	0.0733175	0.614622	0.539555	1
KIF6	0.0452973	0.0737148	0.614494	0.53964	1
HSD17B1	0.0490938	0.0799252	0.614247	0.539803	1
C11orf71	-0.0384005	0.062523	-0.614183	0.539845	1
PSPC1	0.0373457	0.0608112	0.614126	0.539883	1
RAP2A	0.0390752	0.0636556	0.613854	0.540062	1
C13orf31	0.0415057	0.0676173	0.613832	0.540077	1
ARL2	0.0454297	0.0740247	0.61371	0.540157	1
DNAH6	-0.0499897	0.0814628	-0.61365	0.540196	1
FBXL17	-0.0371999	0.060621	-0.613647	0.540198	1
GRID2IP	0.0458745	0.0747655	0.613578	0.540244	1
NTF4	-0.0461144	0.0751686	-0.613479	0.540309	1
NCRNA00110	-0.0543527	0.0886128	-0.613372	0.540379	1
DYSFIP1	0.0538113	0.0877388	0.613313	0.540419	1
FRMD4B	-0.0391855	0.0638973	-0.613258	0.540455	1
FCAR	0.0527974	0.086108	0.613153	0.540524	1
CD200	0.0463801	0.0756442	0.613135	0.540536	1
RFX3	0.0471899	0.0769863	0.612964	0.540649	1
DNAJC7	0.0359838	0.0587195	0.612809	0.540751	1
MDH1B	-0.0441713	0.0720861	-0.612757	0.540785	1
NEURL3	0.0549132	0.0896171	0.612753	0.540788	1
SGCB	-0.0400539	0.0654044	-0.612403	0.541019	1
PDCL3	-0.0412812	0.06742	-0.612299	0.541088	1
SUGT1	0.0351524	0.0574431	0.611952	0.541317	1
PLXNA2	0.0453138	0.0740527	0.611914	0.541342	1
PKP4	-0.0374742	0.0612412	-0.611911	0.541344	1
ARSI	-0.0510598	0.0834568	-0.611811	0.54141	1
RPA4	0.0482471	0.0788915	0.611563	0.541574	1
RPGRIP1L	0.0423207	0.069206	0.611518	0.541603	1
NIPSNAP1	0.0395311	0.0646475	0.611487	0.541624	1
MRS2	-0.0351402	0.057468	-0.611475	0.541632	1
SLC2A4RG	-0.0525887	0.0860359	-0.611241	0.541786	1
WNT2	0.0506406	0.0828512	0.611223	0.541798	1
KLHDC3	-0.0420981	0.0689107	-0.610908	0.542006	1
FOXJ3	-0.0342284	0.0560302	-0.610893	0.542016	1
CTSZ	-0.0467101	0.0764624	-0.610889	0.542019	1
KTI12	0.0369878	0.0605564	0.610798	0.542079	1
HOXD4	-0.0536347	0.0878145	-0.610773	0.542096	1
ANO10	-0.0435059	0.0712382	-0.61071	0.542137	1
COMMD3	-0.0398896	0.0653286	-0.610599	0.542211	1
GSTA3	0.0498623	0.0816633	0.610583	0.542221	1
STAR	0.0550706	0.0901986	0.610548	0.542244	1
C8orf31	0.0501742	0.082193	0.610444	0.542313	1
N4BP2	0.045232	0.0740983	0.610433	0.54232	1
LOC285796	-0.0464342	0.0760737	-0.610384	0.542352	1
LOC285629	0.0468457	0.0767592	0.610293	0.542412	1
ELAVL1	0.0328099	0.0537745	0.610139	0.542515	1
MAML2	0.0428679	0.0702923	0.609853	0.542704	1
GMFG	0.0492555	0.0807798	0.60975	0.542771	1
ZNF154	-0.0488472	0.0801252	-0.609636	0.542847	1
C17orf79	0.0408731	0.0670723	0.609389	0.54301	1
C1orf192	0.0506356	0.0830941	0.609377	0.543018	1
STMN2	0.049819	0.0817546	0.609372	0.543022	1
PRKAA2	0.041961	0.0688627	0.609343	0.543041	1
ACTA1	-0.0534773	0.0877622	-0.609343	0.543041	1
GOLGA4	0.0370312	0.0607726	0.60934	0.543042	1
HIST1H2AJ	0.0616661	0.101207	0.609304	0.543066	1
SP4	-0.0396023	0.0650315	-0.608972	0.543286	1
TRAPPC2P1	0.043887	0.0720789	0.608874	0.543351	1
STIL	-0.0406834	0.0668206	-0.608845	0.54337	1
ZNF732	-0.0542214	0.0890902	-0.608612	0.543524	1
PTPRU	-0.0469702	0.0771767	-0.608606	0.543528	1
PTGS2	-0.0506446	0.0832145	-0.608604	0.54353	1
DGCR5	0.0484648	0.0796458	0.608504	0.543596	1
LDLRAD3	0.042736	0.0702396	0.608431	0.543644	1
FAM100B	-0.0483424	0.0794559	-0.608418	0.543653	1
ARHGAP1	0.0461264	0.0758159	0.6084	0.543664	1
GGA1	0.0414146	0.06808	0.608322	0.543716	1
IREB2	0.0327378	0.0538238	0.60824	0.54377	1
OGG1	-0.0396833	0.0652519	-0.608156	0.543826	1
FAM32A	-0.0358124	0.0588891	-0.608133	0.543841	1
RPS29	0.0393384	0.0646993	0.608019	0.543917	1
COBLL1	0.0519481	0.0854571	0.607886	0.544005	1
DGCR2	-0.0395422	0.0650622	-0.607759	0.544088	1
SIP1	-0.0392292	0.0645521	-0.607714	0.544118	1
KRT80	0.0510662	0.0840428	0.607622	0.54418	1
GSTO1	0.0432239	0.0711402	0.607589	0.544201	1
SMCR7L	0.0370132	0.06092	0.607571	0.544213	1
MANF	0.0419391	0.0690567	0.607314	0.544383	1
GK	0.0461256	0.0759527	0.607294	0.544396	1
HIST2H2AB	-0.0552715	0.0910129	-0.607294	0.544397	1
OXSR1	0.0343428	0.0565512	0.607286	0.544402	1
BCAS4	0.0542012	0.0892613	0.60722	0.544445	1
STRN	0.0440443	0.0725413	0.607161	0.544484	1
KIF21B	-0.0505053	0.0831896	-0.607111	0.544518	1
CSDC2	-0.0508281	0.0837299	-0.607048	0.54456	1
SEMA3A	0.049479	0.0815115	0.607019	0.544579	1
TMEM159	0.0448184	0.0738381	0.606982	0.544603	1
SLC33A1	-0.0366041	0.0603133	-0.6069	0.544657	1
RPL36A	-0.0660008	0.108751	-0.606896	0.54466	1
LOC162632	0.0538715	0.0887805	0.606794	0.544727	1
FAM40B	-0.0586453	0.0966663	-0.606678	0.544804	1
EME1	-0.0475277	0.0783643	-0.606497	0.544924	1
NLRP12	0.0533272	0.0879398	0.606405	0.544985	1
HIST1H4E	-0.0613494	0.101171	-0.606394	0.544992	1
TGDS	-0.032584	0.0537342	-0.606391	0.544994	1
ADH4	-0.0491466	0.081051	-0.606366	0.545011	1
CISD3	-0.0429409	0.0708199	-0.606339	0.545029	1
AG2	-0.0547345	0.0903083	-0.606084	0.545198	1
CFC1B	-0.0483942	0.0798607	-0.605983	0.545265	1
TMEM160	0.0524051	0.0864966	0.605863	0.545344	1
ATOH7	-0.0454938	0.0751184	-0.605628	0.5455	1
DUSP26	0.0475844	0.07858	0.605554	0.545549	1
SNRNP200	0.0373913	0.0617698	0.605333	0.545696	1
DCP1A	-0.0368039	0.060811	-0.605217	0.545772	1
ASPG	0.057164	0.0944565	0.605188	0.545792	1
TP73	0.0553326	0.0914409	0.605119	0.545838	1
UBE2V2	0.0414644	0.0685379	0.604985	0.545927	1
RPS15AP10	-0.0505574	0.0835796	-0.604901	0.545982	1
C4orf31	-0.0521452	0.0862087	-0.604871	0.546002	1
FAM35B	-0.0417339	0.0690018	-0.604823	0.546034	1
LRFN5	-0.0510493	0.084407	-0.604799	0.54605	1
PTP4A2	0.0406694	0.0672604	0.604657	0.546144	1
NFE2L2	0.0384459	0.0635832	0.604655	0.546145	1
SGPL1	0.0404812	0.0669568	0.604587	0.54619	1
HAVCR1	-0.0517932	0.0856752	-0.60453	0.546228	1
AP3M1	0.0364969	0.0603755	0.604499	0.546249	1
C16orf13	-0.054833	0.0907178	-0.604435	0.546291	1
LRRC33	0.0452504	0.0748771	0.604329	0.546361	1
ALG2	0.0391374	0.0647633	0.604314	0.546371	1
PCK2	0.0491337	0.0813197	0.604204	0.546444	1
ARL15	-0.0422397	0.0699316	-0.604015	0.54657	1
MR1	0.0427397	0.0707624	0.603989	0.546587	1
CXCL11	0.0475183	0.0786926	0.603848	0.546681	1
VOPP1	0.0449534	0.0744536	0.603778	0.546727	1
SCN2B	-0.0486821	0.0806418	-0.603682	0.54679	1
ROBO4	-0.0485063	0.0803518	-0.603674	0.546796	1
COL5A1	-0.0523714	0.0867602	-0.603635	0.546822	1
GBP4	0.0457	0.0757126	0.603598	0.546846	1
PART1	-0.0522011	0.0864854	-0.603583	0.546857	1
GP6	0.0497064	0.0823619	0.603512	0.546903	1
SLC25A13	0.037555	0.0622303	0.603484	0.546922	1
RASL11A	-0.0460867	0.0764233	-0.603045	0.547213	1
ARC	0.0496041	0.0822731	0.60292	0.547296	1
LOC152225	-0.0448769	0.0744377	-0.602878	0.547324	1
BCL6	-0.0445118	0.0738326	-0.602875	0.547326	1
ALS2	0.036321	0.0602469	0.602869	0.54733	1
JAK2	0.0369534	0.0613036	0.602794	0.54738	1
MMS19	0.0421986	0.0700052	0.602793	0.547381	1
NKAIN2	0.0489411	0.0811978	0.60274	0.547416	1
EFCAB7	-0.036953	0.0613119	-0.602705	0.547439	1
ATP6V0A1	0.0440611	0.0731075	0.602689	0.54745	1
FAM101B	-0.0483436	0.0802146	-0.602678	0.547457	1
EP300	0.0389931	0.0647092	0.602589	0.547516	1
SELE	-0.0481865	0.0799701	-0.602557	0.547537	1
AKAP14	0.0525119	0.0871585	0.602488	0.547583	1
TXLNA	0.0387537	0.0643344	0.602379	0.547656	1
POLN	-0.0528487	0.0877547	-0.602232	0.547753	1
DPP9	0.0419339	0.0696585	0.601993	0.547912	1
INMT	-0.057265	0.0951382	-0.601913	0.547965	1
PURB	-0.036613	0.0608372	-0.60182	0.548027	1
CACNA1C	-0.0454145	0.075468	-0.601772	0.548059	1
ETV3L	-0.0532906	0.0885687	-0.601687	0.548115	1
ISYNA1	-0.0469807	0.0780868	-0.601647	0.548142	1
SDC2	-0.0447528	0.0743924	-0.601578	0.548188	1
UPF2	0.0380761	0.0633134	0.601392	0.548311	1
LSM11	0.0376797	0.0626625	0.601312	0.548364	1
HOXC9	-0.0477122	0.0793503	-0.601286	0.548382	1
INPP4A	0.0399469	0.0664368	0.601277	0.548387	1
ADAMTS7	-0.0497954	0.082822	-0.601234	0.548416	1
2009-03-01	0.0399498	0.0664561	0.601147	0.548474	1
ERGIC3	-0.0389511	0.0648023	-0.601076	0.548521	1
TUBB1	-0.0454933	0.0756939	-0.601016	0.548561	1
XIRP2	-0.044627	0.074271	-0.600867	0.54866	1
UCHL5	-0.0407024	0.0677414	-0.60085	0.548671	1
APOBEC3B	0.0490611	0.0816814	0.60064	0.548811	1
CPNE8	0.0437247	0.0728018	0.600599	0.548838	1
NCRNA00188	0.0444204	0.0739719	0.600504	0.548902	1
C17orf72	0.0477531	0.0795351	0.600403	0.548969	1
HJURP	-0.0449382	0.0748695	-0.600221	0.54909	1
PTPRD	-0.0504273	0.0840151	-0.600218	0.549092	1
FSIP1	-0.0463307	0.0772015	-0.600127	0.549152	1
C2orf43	-0.0431767	0.0719488	-0.600104	0.549168	1
IL17RC	-0.0502206	0.083688	-0.600094	0.549174	1
DPP8	0.0387061	0.0645257	0.599856	0.549333	1
C9orf69	0.0412057	0.0686929	0.599854	0.549333	1
C8orf79	-0.0507612	0.0846537	-0.599634	0.54948	1
CACNA2D2	-0.0494378	0.0824637	-0.599509	0.549563	1
CYTSB	0.0467183	0.0779479	0.599352	0.549668	1
MAD1L1	-0.0459927	0.0767451	-0.599292	0.549707	1
ETV5	-0.0539001	0.0899887	-0.598964	0.549925	1
ZFP106	0.0363675	0.0607265	0.598874	0.549986	1
RPS7	-0.0422393	0.0705434	-0.59877	0.550055	1
ARHGDIG	-0.0481115	0.0803619	-0.598685	0.550111	1
CCDC138	-0.0417166	0.0696847	-0.598647	0.550136	1
DPH3B	0.0444429	0.0742497	0.59856	0.550194	1
SNORD116-20	-0.0507806	0.0848623	-0.598388	0.550309	1
PPP1R3F	0.0392745	0.0656355	0.598372	0.55032	1
PDZD7	0.0489372	0.081807	0.598203	0.550432	1
IGSF5	0.0537033	0.0897798	0.598168	0.550456	1
TUFM	0.0410877	0.0686955	0.598114	0.550491	1
PLA2G12A	0.0425587	0.0711677	0.598006	0.550564	1
PADI3	-0.0544311	0.0910366	-0.597903	0.550632	1
ADCY3	0.0455498	0.076193	0.597821	0.550686	1
FKBP8	-0.0484401	0.0810543	-0.597625	0.550817	1
CANX	-0.0352238	0.058954	-0.59748	0.550914	1
ZNF74	-0.0426877	0.0714498	-0.597451	0.550933	1
LOC148413	-0.0384425	0.0643558	-0.597343	0.551005	1
GGA3	-0.0413907	0.0692937	-0.597323	0.551018	1
RAET1E	0.0505229	0.0845879	0.597282	0.551045	1
CC2D2A	-0.0434734	0.072798	-0.597179	0.551114	1
NUP153	0.0357534	0.0598758	0.597126	0.551149	1
ANP32A	0.0356999	0.059823	0.596759	0.551394	1
ENOSF1	-0.0467755	0.0784046	-0.596592	0.551505	1
ATN1	-0.0421738	0.0707179	-0.596367	0.551655	1
EPHA1	0.041763	0.0700395	0.596278	0.551714	1
LIN37	-0.0503772	0.0844905	-0.596248	0.551735	1
SYCE2	-0.0517058	0.0867233	-0.596216	0.551756	1
EPRS	-0.0373075	0.0625814	-0.596144	0.551804	1
TNFSF12-TNFSF13	0.0564869	0.0947683	0.596053	0.551864	1
C19orf61	-0.042145	0.0707217	-0.595928	0.551948	1
OR7E37P	0.0609822	0.10234	0.595877	0.551982	1
ANKRD36B	-0.0575917	0.0966552	-0.595847	0.552002	1
DPY30	-0.0381685	0.0640594	-0.595829	0.552014	1
BSN	-0.0435216	0.0730492	-0.595785	0.552043	1
GANAB	0.0345808	0.0580471	0.595737	0.552075	1
FAM63B	0.0418296	0.0702332	0.595581	0.552179	1
DYRK1B	0.042701	0.0716971	0.595575	0.552183	1
DZIP1	0.0468942	0.0787618	0.595393	0.552304	1
PIAS2	-0.0397846	0.0668229	-0.595374	0.552317	1
DCP1B	-0.0371581	0.0624196	-0.595296	0.552369	1
CETN3	-0.0358512	0.0602257	-0.59528	0.55238	1
ESPNP	-0.0494843	0.0831363	-0.595219	0.55242	1
RAET1K	-0.0511099	0.085881	-0.595125	0.552483	1
RG9MTD2	-0.0360236	0.0605565	-0.594875	0.55265	1
WNT4	-0.0484363	0.0814498	-0.594677	0.552782	1
KIAA1529	-0.0447464	0.0752777	-0.594418	0.552955	1
WFDC2	0.0485117	0.0816281	0.594301	0.553033	1
LOC285033	-0.0398057	0.0670048	-0.594073	0.553185	1
ZNF208	-0.0457948	0.0771042	-0.593933	0.553278	1
FAM178A	-0.0397377	0.0669196	-0.593813	0.553358	1
MAPK1IP1L	0.0340156	0.0573106	0.59353	0.553547	1
APRT	0.0416646	0.0702035	0.593483	0.553579	1
LAMC1	-0.0372159	0.0627142	-0.593421	0.553621	1
TOMM70A	-0.0333888	0.0562659	-0.593411	0.553627	1
ACLY	0.0366354	0.0617674	0.593118	0.553823	1
C10orf12	0.0417642	0.0704164	0.593102	0.553833	1
MGEA5	-0.0370387	0.0624522	-0.593073	0.553853	1
COX6A2	-0.0455595	0.0768287	-0.593001	0.553901	1
POLA1	0.0363032	0.0612222	0.592975	0.553918	1
TMEM31	0.0536489	0.090478	0.59295	0.553935	1
PDP1	-0.0413141	0.0696854	-0.592867	0.553991	1
ZNF362	-0.0391523	0.0660405	-0.592853	0.554	1
PDF	0.041223	0.0695345	0.592842	0.554007	1
SLC2A3	0.04733	0.0798386	0.592821	0.554021	1
ST6GALNAC3	-0.0442491	0.0746596	-0.592679	0.554116	1
SCN2A	-0.0480933	0.0811648	-0.592538	0.55421	1
UBXN11	-0.0455974	0.0769661	-0.592435	0.554279	1
CXCL14	-0.0568514	0.0959878	-0.592278	0.554384	1
TUBB6	0.0448039	0.0756481	0.592266	0.554391	1
OCIAD1	-0.0328831	0.0555228	-0.592246	0.554405	1
FBXO16	0.0445745	0.0752678	0.592212	0.554428	1
C17orf75	-0.036109	0.0609813	-0.592132	0.554481	1
NAPA	0.0450964	0.0761664	0.592077	0.554518	1
KDELR3	-0.0442267	0.0747022	-0.59204	0.554542	1
BMPR1B	-0.0469057	0.0792369	-0.591968	0.554591	1
KLHL18	0.0351902	0.0594476	0.591954	0.5546	1
CTPS2	0.0367108	0.0620179	0.591938	0.554611	1
TBRG1	-0.0373196	0.0630572	-0.591837	0.554679	1
FIG4	0.0354024	0.0598181	0.591833	0.554681	1
MOCS2	-0.0436747	0.073834	-0.591525	0.554887	1
C7orf43	0.0425052	0.0718613	0.591489	0.554911	1
CHD3	0.0407865	0.068974	0.591331	0.555016	1
GEMIN5	0.031311	0.0529523	0.591306	0.555034	1
LCA5L	-0.0477569	0.0807671	-0.591291	0.555043	1
CTCF	0.0325135	0.0549946	0.591214	0.555095	1
CHMP2B	0.035866	0.0606674	0.591191	0.555111	1
CHD1L	-0.0407923	0.0690088	-0.591117	0.55516	1
FAM98C	0.0405031	0.068531	0.591018	0.555226	1
RFXAP	0.0354839	0.0600512	0.590895	0.555308	1
MYPOP	-0.0432158	0.0731404	-0.590861	0.555331	1
MRPL30	0.0383614	0.0649254	0.590853	0.555336	1
ITGB7	0.0473383	0.0801192	0.590848	0.555339	1
ZNF80	-0.0437379	0.07403	-0.590813	0.555363	1
CALR3	-0.0449767	0.0761311	-0.59078	0.555385	1
SLC38A6	0.0398552	0.067489	0.590543	0.555543	1
C15orf34	0.0459474	0.0778262	0.590385	0.555649	1
CDRT15P	0.0467116	0.0791258	0.590346	0.555675	1
C7orf23	-0.0410775	0.069593	-0.590253	0.555737	1
ITGA7	-0.047143	0.0798881	-0.590113	0.555831	1
EML6	-0.0523083	0.0886536	-0.590031	0.555886	1
FKBPL	-0.0383803	0.0650491	-0.59002	0.555893	1
FBXW12	-0.0504568	0.0855194	-0.590005	0.555904	1
C14orf184	-0.0530293	0.0898985	-0.58988	0.555987	1
CLDN22	0.0449857	0.0762679	0.589838	0.556015	1
MCF2L	-0.0440668	0.0747123	-0.589819	0.556028	1
ULBP1	-0.0486688	0.0825193	-0.589787	0.55605	1
ZNF250	-0.0403658	0.0684452	-0.589753	0.556072	1
C1GALT1	0.0418059	0.0709025	0.589625	0.556157	1
CDKN2AIPNL	-0.0366217	0.062116	-0.589568	0.556196	1
ZSWIM3	-0.0385203	0.0653386	-0.58955	0.556208	1
SERP2	-0.0380423	0.0645413	-0.589425	0.556291	1
CTNND1	0.0351847	0.0596975	0.589384	0.556319	1
TMEM132D	-0.0442926	0.0751574	-0.589331	0.556354	1
ATG16L1	0.0375756	0.0637611	0.589319	0.556362	1
CXXC5	-0.0461762	0.078357	-0.589305	0.556372	1
ANO1	0.0483599	0.0820893	0.589113	0.5565	1
FAIM	0.0390972	0.0663792	0.588999	0.556577	1
FEM1A	0.0365049	0.061979	0.588989	0.556584	1
RNF24	0.0421457	0.0715632	0.58893	0.556623	1
BAZ2B	-0.0390001	0.0662278	-0.588878	0.556658	1
SUDS3	-0.0355021	0.0602904	-0.588852	0.556675	1
TMED8	-0.0369915	0.0628215	-0.588835	0.556687	1
SIK2	-0.0381127	0.0647405	-0.5887	0.556777	1
SNORA72	-0.0567904	0.0964801	-0.588623	0.556829	1
PEX26	0.0422896	0.0718518	0.588567	0.556866	1
EPS8L2	-0.0436462	0.0741579	-0.588557	0.556872	1
TMEM167A	-0.0327904	0.0557191	-0.588495	0.556914	1
LPCAT2	-0.04351	0.0739396	-0.588453	0.556942	1
LNP1	-0.0351544	0.0597536	-0.588323	0.557029	1
EIF2B1	-0.0350225	0.0595302	-0.588315	0.557035	1
LOC642587	0.0500374	0.0850554	0.588292	0.55705	1
PTMA	0.0395465	0.0672268	0.588255	0.557074	1
ITGB8	0.0408124	0.0693908	0.588153	0.557143	1
USP38	0.0352747	0.059981	0.588097	0.55718	1
GNAT1	-0.0463245	0.0787819	-0.588009	0.557239	1
CCDC122	-0.040683	0.0692291	-0.587658	0.557474	1
RERG	-0.0447982	0.0762424	-0.587576	0.55753	1
ASPHD2	0.0487993	0.0830531	0.587568	0.557535	1
MED19	0.0375004	0.0638249	0.587552	0.557545	1
PHC1	-0.0437353	0.0744393	-0.587529	0.557561	1
INTS6	-0.0340423	0.0579445	-0.587497	0.557582	1
PPAN	0.0457801	0.0779808	0.587069	0.557869	1
NRG2	0.0493096	0.0839952	0.587053	0.55788	1
ORM2	-0.0519764	0.0885513	-0.586964	0.55794	1
PLXNA4	0.048225	0.0821751	0.586856	0.558012	1
SHISA6	-0.0503358	0.0857765	-0.586825	0.558033	1
CDKL5	-0.0449536	0.0766207	-0.586704	0.558114	1
PPP1R3C	-0.0452337	0.0771023	-0.586672	0.558136	1
MANEA	-0.0379918	0.0647653	-0.586607	0.558179	1
CARNS1	0.045424	0.0774448	0.586534	0.558228	1
RFX2	0.0504026	0.0859488	0.586426	0.5583	1
NUFIP1	-0.0356198	0.0607862	-0.585985	0.558596	1
SPATA4	-0.0482005	0.0822648	-0.585919	0.558641	1
PFKFB4	0.0466687	0.0796542	0.585892	0.558658	1
LTV1	0.0336797	0.0574889	0.585847	0.558689	1
SHISA4	-0.0463304	0.079094	-0.585764	0.558744	1
GPBAR1	0.0505688	0.0863441	0.585666	0.55881	1
SURF1	-0.0406077	0.0693409	-0.585624	0.558838	1
SELL	0.048734	0.0832197	0.585606	0.55885	1
MRPL42	0.0352618	0.0602146	0.585603	0.558853	1
C12orf42	-0.0488181	0.0833675	-0.585577	0.55887	1
WISP3	-0.0496893	0.0849251	-0.585095	0.559193	1
PRAF2	0.0445571	0.0761573	0.585067	0.559212	1
DUSP7	0.038657	0.0660875	0.584937	0.559299	1
CCDC144B	0.0539168	0.0921996	0.584783	0.559403	1
C3P1	-0.0472928	0.0808791	-0.584734	0.559435	1
HGSNAT	0.040497	0.0692594	0.584715	0.559448	1
TSSK4	-0.0487488	0.083372	-0.584715	0.559448	1
LRRC37A3	-0.0502866	0.0860148	-0.584627	0.559507	1
TXLNB	0.043812	0.0749482	0.584565	0.559549	1
CRY2	-0.0398186	0.0681189	-0.584546	0.559562	1
ADK	0.0443011	0.0757903	0.584522	0.559577	1
UBE2Q2P1	-0.04685	0.0801632	-0.584433	0.559637	1
SAFB	-0.0354287	0.0606336	-0.584308	0.559721	1
ZNF805	-0.0391591	0.0670286	-0.584214	0.559784	1
NRD1	0.0333067	0.0570148	0.584176	0.55981	1
C6orf48	-0.0419322	0.0717825	-0.584157	0.559823	1
ROS1	-0.0510486	0.0874345	-0.583849	0.560029	1
NCAPD3	0.0378283	0.0648032	0.583741	0.560102	1
DYX1C1	-0.0444042	0.0760792	-0.583658	0.560158	1
SHISA9	0.0516336	0.0884733	0.583607	0.560192	1
NAP1L5	-0.0443717	0.0760478	-0.583472	0.560283	1
NUBP1	0.0384702	0.0659375	0.583434	0.560308	1
FMNL2	0.0396327	0.0679302	0.583432	0.560309	1
CCBL2	0.0359334	0.0615993	0.583342	0.56037	1
NAB2	0.0419155	0.0718547	0.583337	0.560373	1
HABP2	-0.0527698	0.0905284	-0.582908	0.560661	1
PLA2G4F	-0.0528964	0.0907478	-0.582895	0.56067	1
JMJD6	-0.0404151	0.0693427	-0.582832	0.560712	1
NUP62CL	-0.0482459	0.0828005	-0.582677	0.560817	1
PQLC1	-0.0422517	0.0725411	-0.582452	0.560968	1
SORL1	0.0433498	0.0744372	0.582367	0.561025	1
C5orf55	-0.0434604	0.0746369	-0.582292	0.561075	1
HRSP12	0.0415006	0.071275	0.58226	0.561097	1
FAM171A2	-0.0419801	0.072112	-0.582151	0.56117	1
KRTAP4-7	-0.039176	0.0673078	-0.582042	0.561243	1
BTBD7	-0.0344158	0.0591373	-0.581964	0.561295	1
C13orf15	0.0427058	0.0733826	0.58196	0.561298	1
NAT14	0.0423737	0.072822	0.58188	0.561352	1
PLA2G4A	-0.0495808	0.0852115	-0.581856	0.561368	1
KCNC2	-0.042358	0.0727996	-0.581844	0.561376	1
ADD1	0.0366193	0.0629377	0.581834	0.561383	1
SS18	-0.0332118	0.0570837	-0.581809	0.5614	1
KIAA0467	-0.042057	0.0722925	-0.581761	0.561432	1
FOXN4	-0.0489428	0.0841309	-0.581746	0.561442	1
RB1	0.0378981	0.0651504	0.581701	0.561472	1
BMPR2	0.0377032	0.0648232	0.581631	0.56152	1
GZF1	0.0362053	0.0622584	0.581532	0.561586	1
DNAJC8	0.036072	0.0620436	0.581397	0.561677	1
YKT6	0.0367072	0.0631524	0.581248	0.561777	1
KIAA0141	0.0348453	0.0599522	0.581217	0.561798	1
CPVL	0.0367701	0.0632682	0.581178	0.561824	1
SYT11	0.0423293	0.0728395	0.581131	0.561856	1
C15orf37	0.0391854	0.0674548	0.580914	0.562002	1
RTN4RL2	-0.0484465	0.0833998	-0.580894	0.562015	1
ARHGEF35	0.0439849	0.0757213	0.580879	0.562025	1
FAM100A	0.0431505	0.0742883	0.580851	0.562044	1
SP3	-0.0370239	0.0637446	-0.580817	0.562067	1
C10orf2	-0.0397041	0.0683649	-0.580767	0.562101	1
FAM45B	0.0458415	0.0789354	0.580747	0.562114	1
PCDHB1	0.046111	0.0794027	0.580723	0.56213	1
PAPPA	-0.0485461	0.0836009	-0.580689	0.562153	1
HIST3H2BB	-0.053244	0.0916961	-0.580658	0.562174	1
SIAE	0.0400169	0.0689181	0.580644	0.562183	1
NIPA2	0.0319967	0.0551091	0.580605	0.562209	1
MDFIC	-0.047647	0.0820777	-0.580511	0.562273	1
P2RY8	0.0479163	0.082553	0.580432	0.562326	1
ZNF121	-0.0457365	0.0787977	-0.58043	0.562327	1
CHCHD2	0.0354738	0.0611271	0.580329	0.562395	1
ZNF77	-0.0392172	0.067584	-0.580273	0.562433	1
USP51	-0.0422412	0.0727968	-0.580262	0.56244	1
ZNF511	-0.044609	0.0768775	-0.580261	0.562441	1
ZNF780B	-0.0373438	0.0643667	-0.580172	0.562501	1
AKAP5	-0.0370966	0.0639442	-0.580141	0.562522	1
C17orf42	-0.0334531	0.0576681	-0.580098	0.562551	1
TNRC6B	0.0368294	0.063492	0.580063	0.562574	1
CDK5RAP2	-0.0384199	0.0662533	-0.579895	0.562687	1
GPR174	0.0449328	0.0774878	0.579869	0.562705	1
SBK1	0.044857	0.0773631	0.579824	0.562735	1
AQP12B	-0.0467078	0.0805573	-0.579808	0.562746	1
EIF3K	0.0379059	0.0653813	0.579767	0.562773	1
TAF10	0.0445239	0.0768227	0.579567	0.562908	1
HPDL	-0.0426034	0.0735329	-0.579379	0.563034	1
MRPS35	0.0344416	0.0594662	0.579179	0.563169	1
RICH2	-0.0438547	0.0757622	-0.578846	0.563393	1
MSX2	-0.0512348	0.0885198	-0.578795	0.563428	1
CXorf41	0.0463696	0.0801406	0.578604	0.563557	1
SRD5A1	-0.0385431	0.0666174	-0.578574	0.563576	1
GSK3A	0.0337089	0.0582628	0.578566	0.563582	1
CILP	0.0531523	0.0918744	0.578532	0.563605	1
H3F3B	0.0370862	0.0641209	0.578379	0.563708	1
PHRF1	0.0363251	0.0628119	0.578316	0.56375	1
ADAMTS14	0.0505362	0.0873876	0.578299	0.563762	1
TXNDC6	-0.0448546	0.0775699	-0.578248	0.563796	1
MIF	-0.0527857	0.0912974	-0.578173	0.563847	1
RCC2	0.0370707	0.0641234	0.578114	0.563886	1
LOC100101266	-0.0458263	0.0792846	-0.577998	0.563965	1
ATXN1L	0.035894	0.0621012	0.577992	0.563969	1
HIST1H2AC	-0.048056	0.0831585	-0.577885	0.564041	1
MYO18B	-0.0479912	0.083053	-0.577838	0.564072	1
ZSCAN29	-0.0357302	0.0618415	-0.577771	0.564117	1
CYTSA	0.0366587	0.0634711	0.577566	0.564255	1
ACAD9	0.038898	0.0673558	0.577501	0.564299	1
RBM4	0.0353008	0.0611389	0.577387	0.564376	1
PRDM8	-0.0469532	0.0813218	-0.577376	0.564384	1
PCDH1	-0.045962	0.0796052	-0.577375	0.564385	1
PKD1	0.0475378	0.0823418	0.577323	0.564419	1
CACNB2	-0.0465058	0.0805568	-0.577304	0.564432	1
PSIMCT-1	-0.0460162	0.0797301	-0.57715	0.564536	1
C1orf189	0.0527502	0.0914063	0.577095	0.564573	1
KIAA1704	-0.0346667	0.0600921	-0.576893	0.56471	1
FDXACB1	0.038251	0.0663302	0.576676	0.564855	1
PSMC3	0.0437377	0.0758478	0.576651	0.564873	1
MTHFD2L	0.0383953	0.0665858	0.576628	0.564888	1
C2orf3	-0.0368839	0.0639665	-0.576613	0.564898	1
HEPH	-0.0469986	0.0815128	-0.576579	0.564921	1
TFAP4	0.0383035	0.0664388	0.576523	0.564959	1
LOC654342	0.0472672	0.0819972	0.576449	0.565009	1
CT45A4	0.0525686	0.0911994	0.576415	0.565032	1
TRMT5	-0.0343904	0.0596672	-0.57637	0.565062	1
LTB	0.0531039	0.0921545	0.576249	0.565144	1
COL2A1	-0.0520654	0.0903586	-0.576208	0.565171	1
TFDP1	0.0323361	0.0561346	0.576046	0.565281	1
CUL7	-0.0396832	0.068895	-0.575995	0.565315	1
SLC1A2	0.047325	0.0821762	0.575896	0.565382	1
ZMYND17	-0.0406107	0.0705327	-0.575771	0.565466	1
CORIN	0.052522	0.0912272	0.575728	0.565495	1
SHD	0.0482587	0.0838404	0.575601	0.56558	1
YPEL3	-0.047314	0.0822018	-0.575583	0.565593	1
RASSF2	0.0433099	0.0752526	0.575527	0.565631	1
MYH6	0.0458462	0.079668	0.575465	0.565672	1
TNFSF15	-0.0460971	0.0801292	-0.575285	0.565794	1
RBM8A	-0.0341245	0.059344	-0.575029	0.565967	1
GDPD4	0.0439054	0.0763535	0.575028	0.565967	1
ANKRD12	-0.0357349	0.0621467	-0.575009	0.56598	1
MAFA	0.0444686	0.077336	0.575005	0.565983	1
AMPH	0.0480416	0.083555	0.574969	0.566007	1
GAB3	0.0426346	0.0741521	0.574961	0.566012	1
HES4	0.0504302	0.0877148	0.574934	0.566031	1
RPS13	0.04029	0.0700843	0.57488	0.566067	1
RNF145	0.0375155	0.0652654	0.574814	0.566112	1
BACH2	-0.0473479	0.0823733	-0.574797	0.566123	1
DDX55	-0.0388949	0.0676809	-0.574681	0.566201	1
TP53INP2	0.0409117	0.0711961	0.574634	0.566233	1
ZNF418	-0.0429058	0.0746664	-0.574633	0.566234	1
C6orf120	0.0336858	0.0586231	0.574618	0.566244	1
TSSC1	0.0367448	0.0639556	0.574535	0.5663	1
SLC25A23	-0.0417793	0.0727242	-0.57449	0.56633	1
ZIC1	-0.0560993	0.0976626	-0.574419	0.566378	1
LOC100302640	-0.0489191	0.085163	-0.574417	0.56638	1
MSH6	0.0343698	0.0598382	0.574379	0.566405	1
MYOCD	0.0507294	0.0883335	0.574294	0.566463	1
SLC44A4	-0.04938	0.0859871	-0.574272	0.566478	1
UST	0.0451631	0.0786472	0.57425	0.566493	1
C15orf51	0.0465734	0.0811107	0.574196	0.566529	1
PI16	0.0489324	0.0852276	0.574138	0.566568	1
OR2T8	-0.0459819	0.0800906	-0.574124	0.566578	1
PDLIM2	0.044948	0.0782986	0.574059	0.566621	1
PARD3B	0.0457015	0.0796297	0.573925	0.566712	1
TSHR	0.0485912	0.0846814	0.573812	0.566788	1
DTHD1	0.051012	0.0889166	0.573707	0.566859	1
FJX1	0.0424958	0.0740811	0.573638	0.566906	1
DNAH9	0.0480167	0.0837074	0.573626	0.566914	1
ID1	-0.0491674	0.0857402	-0.573447	0.567035	1
PARVA	0.0389263	0.0678926	0.573351	0.567099	1
AP3M2	-0.0341452	0.0595562	-0.573327	0.567116	1
MXD1	-0.0433754	0.0756621	-0.573278	0.567149	1
IQUB	0.0500356	0.0872931	0.573191	0.567208	1
ZNF460	0.0447305	0.0780387	0.573184	0.567212	1
RPL41	0.0439123	0.0766212	0.573108	0.567263	1
MASTL	0.0384656	0.0671262	0.573034	0.567314	1
CABIN1	0.0410622	0.0716671	0.572957	0.567366	1
SCMH1	0.037906	0.0661659	0.572894	0.567408	1
MRPL21	0.0452673	0.0790173	0.572879	0.567419	1
C1QTNF8	0.043025	0.0751065	0.572854	0.567436	1
KDM1A	0.0365589	0.0638229	0.572818	0.56746	1
NEUROD2	-0.0467741	0.0816647	-0.572757	0.567501	1
NDRG3	0.035783	0.0624762	0.572746	0.567509	1
OCLN	-0.0402337	0.0702609	-0.572633	0.567585	1
LRFN3	-0.0444038	0.0775531	-0.57256	0.567634	1
ZNF167	0.0386222	0.0674565	0.57255	0.567641	1
DDR1	-0.0378196	0.0660639	-0.57247	0.567695	1
KCNJ5	0.0471843	0.0824341	0.572389	0.56775	1
PNPO	0.0391842	0.0684574	0.572388	0.56775	1
CD2BP2	-0.0334545	0.0584656	-0.572209	0.567871	1
AURKAIP1	-0.0462351	0.0808099	-0.572147	0.567913	1
ZFP90	0.0369213	0.0645405	0.572064	0.567969	1
VHL	0.039241	0.0686033	0.571998	0.568014	1
DIDO1	0.0325676	0.0569477	0.571885	0.56809	1
LCLAT1	0.0358065	0.0626119	0.571879	0.568094	1
HAUS8	0.0422983	0.0739746	0.571795	0.568151	1
TMEM169	0.0456314	0.0798137	0.571723	0.5682	1
UGT2B7	0.0479236	0.0838383	0.571619	0.56827	1
LYVE1	0.0452103	0.0791077	0.571503	0.568349	1
MAP4K3	-0.0358362	0.0627206	-0.571361	0.568444	1
EMP1	0.0432973	0.0757895	0.571283	0.568497	1
ANAPC5	0.0334815	0.0586139	0.571221	0.56854	1
TAC1	0.0474118	0.0830029	0.571207	0.568549	1
HIST1H2BL	-0.0537041	0.0940287	-0.571146	0.56859	1
UMPS	0.0342681	0.0600062	0.571075	0.568638	1
NHP2	-0.0382376	0.0669809	-0.570873	0.568775	1
HDAC2	0.0320969	0.0562244	0.570872	0.568776	1
ZKSCAN4	-0.0344981	0.0604312	-0.570865	0.56878	1
FLI1	0.0418743	0.0733574	0.570825	0.568807	1
SPESP1	-0.0497212	0.0871166	-0.570742	0.568863	1
PLEKHG1	0.0339531	0.0595268	0.570383	0.569106	1
LASS4	0.0500704	0.0877996	0.570281	0.569175	1
RBM23	0.0323905	0.056801	0.570246	0.569199	1
EFHC1	-0.0432065	0.0757717	-0.570219	0.569218	1
DMBX1	0.0507831	0.0890593	0.570217	0.569219	1
RUSC2	-0.0387267	0.0679192	-0.570188	0.569238	1
SMARCA2	0.0391668	0.068692	0.570179	0.569244	1
MAN2A1	0.0415166	0.0728181	0.570142	0.56927	1
LOC151534	-0.0464212	0.081446	-0.569962	0.569391	1
LOC441294	-0.0522064	0.0916155	-0.569843	0.569472	1
KCTD21	0.0364832	0.0640386	0.569707	0.569564	1
TGFB3	0.043967	0.0771893	0.569599	0.569637	1
C3orf15	-0.0422536	0.0742215	-0.569291	0.569845	1
MGST2	0.0413225	0.0725866	0.569285	0.569849	1
LAD1	-0.0420414	0.0738599	-0.569205	0.569904	1
ADRBK2	-0.0381363	0.0670022	-0.56918	0.569921	1
PPAP2C	-0.0435739	0.0765799	-0.568999	0.570043	1
COQ9	0.0384025	0.0674952	0.568967	0.570065	1
CACNA2D4	0.0477392	0.083911	0.568926	0.570093	1
SLC41A2	-0.0403956	0.071004	-0.56892	0.570097	1
NAF1	0.0341428	0.0600303	0.56876	0.570205	1
GPATCH8	0.0322741	0.0567451	0.568756	0.570208	1
RCL1	0.0344767	0.0606227	0.568709	0.57024	1
API5	0.0323321	0.0568591	0.568634	0.57029	1
KCNH6	-0.0484763	0.0852622	-0.568556	0.570343	1
SOX12	-0.0349283	0.0614408	-0.568486	0.570391	1
DDOST	-0.034817	0.0612538	-0.568405	0.570446	1
FAM122C	-0.057392	0.100971	-0.568401	0.570449	1
CCDC123	-0.0354639	0.0624306	-0.568053	0.570684	1
MTHFD1L	0.0382932	0.0674138	0.568031	0.570699	1
GPR35	-0.0472902	0.0832632	-0.56796	0.570747	1
ASB2	0.048749	0.085845	0.567873	0.570806	1
ZNF76	-0.0385858	0.0679486	-0.567867	0.57081	1
MAN2C1	0.0413843	0.0728768	0.567867	0.57081	1
GPR44	-0.0515967	0.090899	-0.567627	0.570973	1
KCNG1	0.0471447	0.0830592	0.567603	0.570989	1
ZNF90	-0.0585601	0.103176	-0.567578	0.571006	1
SPATA18	0.0507278	0.089389	0.567495	0.571062	1
MTHFS	-0.0409144	0.0721029	-0.567444	0.571097	1
KRTAP1-5	-0.0509137	0.0897336	-0.567387	0.571135	1
GPAT2	0.053574	0.0944325	0.567326	0.571177	1
LEMD2	-0.0377039	0.0664686	-0.567244	0.571233	1
2003-09-01	0.0471173	0.0830737	0.567175	0.571279	1
FAM117B	-0.0379038	0.066832	-0.567151	0.571296	1
NCEH1	-0.0391991	0.0691186	-0.567128	0.571311	1
IRX6	0.0540306	0.095272	0.56712	0.571317	1
ALG13	-0.0354282	0.0625053	-0.566803	0.571531	1
PDCD6IP	0.0328254	0.0579252	0.566685	0.571611	1
MRPL42P5	0.0523474	0.0924327	0.56633	0.571852	1
PABPC4	0.0348989	0.0616246	0.566315	0.571862	1
SCOC	-0.033809	0.059714	-0.566183	0.571952	1
XKR5	-0.0427518	0.0755203	-0.566097	0.57201	1
DHDDS	0.0349854	0.0618063	0.56605	0.572042	1
RAX	-0.0403835	0.071347	-0.566016	0.572065	1
ZNF548	0.0354659	0.0626654	0.565956	0.572106	1
HNRNPU	-0.031635	0.0559009	-0.565911	0.572136	1
TTLL10	0.0488555	0.0863358	0.565877	0.572159	1
MDS2	-0.048749	0.0861484	-0.565873	0.572162	1
TTC26	0.0395268	0.0698749	0.565679	0.572293	1
FHL3	0.045009	0.079569	0.56566	0.572306	1
AP4S1	0.0392895	0.0694727	0.565539	0.572389	1
TNMD	-0.0457516	0.0809368	-0.565275	0.572568	1
C4orf7	0.0463125	0.08193	0.565269	0.572572	1
C1orf21	-0.0391722	0.0693111	-0.565164	0.572643	1
FLOT1	-0.0408754	0.0723323	-0.565106	0.572682	1
NPEPL1	-0.0412318	0.0729724	-0.565032	0.572733	1
SNX8	0.0491357	0.0869812	0.5649	0.572822	1
TRIM68	-0.0413975	0.0732944	-0.564811	0.572883	1
ITPA	-0.036873	0.0653114	-0.564573	0.573045	1
MAMDC2	-0.0417783	0.074	-0.564572	0.573045	1
HEATR1	-0.0365143	0.064711	-0.564268	0.573252	1
SLC9A6	-0.0334649	0.0593089	-0.564247	0.573266	1
REEP6	-0.0477495	0.0846317	-0.564203	0.573296	1
EMCN	-0.0428766	0.0759962	-0.564193	0.573302	1
CD101	-0.0425821	0.075486	-0.564106	0.573362	1
GJA1	0.0407061	0.0721627	0.564087	0.573374	1
FCRL6	-0.0457265	0.0810633	-0.564084	0.573377	1
THG1L	0.0404406	0.0716941	0.564072	0.573385	1
BEGAIN	0.0449232	0.0796452	0.564041	0.573406	1
GLRB	-0.0395771	0.0701703	-0.564015	0.573424	1
2005-09-01	0.0453827	0.0804689	0.563979	0.573448	1
VPS39	-0.0344175	0.0610267	-0.563974	0.573451	1
TMEM229B	0.0454549	0.0805989	0.563965	0.573457	1
CDH23	0.0467248	0.0828516	0.563958	0.573462	1
C9orf140	0.0404657	0.0717606	0.563898	0.573503	1
SLC25A33	0.0416318	0.0738432	0.563786	0.573579	1
CENPK	-0.0393047	0.0697204	-0.563747	0.573606	1
ZNF502	0.0443453	0.0786683	0.5637	0.573637	1
EXOSC9	0.0346825	0.0615456	0.563526	0.573756	1
PTPRS	0.0444163	0.0788247	0.563482	0.573785	1
WDR7	0.0345674	0.0613522	0.563426	0.573823	1
ICAM2	0.0473883	0.0841171	0.563361	0.573868	1
PIH1D2	-0.0438156	0.0777892	-0.563261	0.573936	1
YIPF3	-0.0356014	0.0632081	-0.563242	0.573949	1
LOC349114	-0.0455244	0.0808299	-0.563213	0.573968	1
ZNF75A	-0.039525	0.0701792	-0.563201	0.573976	1
DNAJC21	-0.0352333	0.0625594	-0.563198	0.573978	1
LOC441869	0.0452123	0.080279	0.563191	0.573983	1
KCNA1	-0.0424534	0.0753928	-0.563096	0.574048	1
PITPNA	-0.0367488	0.0652706	-0.563023	0.574098	1
FBLN1	0.0484771	0.0861041	0.563006	0.574109	1
NFATC4	-0.0437696	0.0777463	-0.56298	0.574127	1
CMTM8	-0.0412163	0.0732154	-0.562945	0.57415	1
GLTPD2	-0.0363492	0.0645723	-0.562923	0.574165	1
EIF1B	-0.0344259	0.0611578	-0.562903	0.574179	1
TCF20	0.0353241	0.0627693	0.562761	0.574276	1
NANOS3	-0.0466434	0.0829153	-0.562543	0.574424	1
HINFP	-0.0351562	0.0624998	-0.562501	0.574452	1
NDUFB1	0.0391467	0.0696078	0.562389	0.574528	1
TMEM231	0.046926	0.0834546	0.562293	0.574594	1
KIAA1462	-0.0438232	0.0779502	-0.562195	0.57466	1
HIST1H1C	-0.0487951	0.0868069	-0.562111	0.574717	1
TCL6	-0.0489072	0.0870084	-0.562098	0.574726	1
TAS2R4	0.0430316	0.0765607	0.562058	0.574753	1
ZNRF2	-0.0400904	0.0713379	-0.56198	0.574806	1
ZBED3	0.0411644	0.0732571	0.561917	0.574849	1
KCNC3	0.0482806	0.0859315	0.56185	0.574895	1
FAM160A2	-0.0359072	0.063911	-0.561831	0.574908	1
ETV4	-0.0516727	0.0919764	-0.561803	0.574926	1
PDGFA	-0.0515733	0.0918057	-0.561766	0.574952	1
AGXT2L2	-0.0433534	0.0771913	-0.561636	0.57504	1
MUCL1	-0.0535311	0.0953169	-0.561611	0.575057	1
AQP7	-0.0532802	0.0949076	-0.56139	0.575208	1
XAGE2	-0.0391827	0.0697994	-0.561362	0.575227	1
LOC100131726	0.0481367	0.0857581	0.561308	0.575264	1
CDH11	0.0440006	0.0784043	0.561201	0.575336	1
FLRT3	-0.0420915	0.0750157	-0.561103	0.575403	1
TRAPPC6A	-0.0417103	0.0743428	-0.561054	0.575436	1
GABRE	0.0488048	0.0869894	0.561043	0.575443	1
GNB1L	0.0437879	0.0780665	0.560906	0.575537	1
KRT34	-0.0493901	0.0880725	-0.560789	0.575616	1
PCDHGA11	0.0457746	0.081638	0.560702	0.575675	1
LPCAT1	-0.0418286	0.0746086	-0.560641	0.575717	1
THEM5	-0.0514253	0.0917358	-0.56058	0.575758	1
POLE2	-0.0389883	0.0695564	-0.560528	0.575794	1
C6orf225	0.040822	0.0728326	0.560491	0.575819	1
ZC3H7A	0.0288847	0.0515357	0.56048	0.575826	1
NSUN4	0.0342601	0.0611412	0.560345	0.575919	1
ACER2	0.0451514	0.0805785	0.56034	0.575922	1
EPS15	0.0318655	0.0568699	0.560322	0.575934	1
PSMD6	0.0321429	0.0573673	0.5603	0.575949	1
CLPP	0.0425504	0.0759472	0.560263	0.575975	1
SH3BGRL	-0.0352678	0.0629584	-0.560176	0.576033	1
NEK9	0.0320489	0.0572174	0.560125	0.576068	1
SFRS15	0.0340415	0.0607814	0.560064	0.57611	1
MYO1H	0.0489103	0.0873415	0.559989	0.57616	1
ARHGAP32	0.0372721	0.0665698	0.559896	0.576224	1
ANKFN1	-0.0475172	0.0848935	-0.559727	0.576339	1
REPIN1	0.0369731	0.0660594	0.559695	0.576361	1
TMEM149	0.0429944	0.0768331	0.559582	0.576438	1
ISOC1	-0.0410446	0.0733935	-0.55924	0.576671	1
COPS6	0.0386633	0.0691484	0.559135	0.576742	1
SFRS1	0.0306595	0.0548484	0.558986	0.576843	1
DAPL1	-0.0475096	0.0849959	-0.558964	0.576859	1
CDT1	0.0458968	0.0821798	0.558492	0.57718	1
VAMP7	0.0335004	0.0599858	0.558472	0.577194	1
C21orf56	-0.0443314	0.0793807	-0.558465	0.577198	1
TAF2	0.035115	0.0628821	0.558427	0.577225	1
FLG2	-0.042661	0.0763951	-0.558426	0.577225	1
CYP1A1	0.045976	0.0823333	0.558412	0.577234	1
SEC22B	0.0322322	0.0577233	0.558392	0.577248	1
PCDHGC3	0.0414516	0.0742481	0.558285	0.577321	1
STON1-GTF2A1L	-0.0359168	0.0643497	-0.558151	0.577413	1
COPB2	0.0334774	0.0599962	0.557992	0.577521	1
CCNY	0.0351303	0.0629606	0.557972	0.577534	1
BEND5	-0.0380136	0.068129	-0.557965	0.577539	1
AKR1C2	0.0453828	0.0813365	0.557963	0.57754	1
TRIO	0.0386446	0.0692678	0.557901	0.577583	1
TDP2	-0.0353266	0.0633241	-0.55787	0.577604	1
ZNF687	-0.0373715	0.0669959	-0.557817	0.57764	1
CLCN3	0.0340669	0.0610887	0.557664	0.577745	1
ALOX12B	0.0461713	0.0827951	0.557658	0.577749	1
DPP7	-0.0461887	0.0828403	-0.557562	0.577814	1
HSH2D	0.0487453	0.0874456	0.557435	0.5779	1
RFC2	0.0384397	0.0689606	0.557416	0.577913	1
CCDC147	0.0440482	0.0790349	0.557326	0.577974	1
RNF187	-0.0384858	0.0690578	-0.557299	0.577993	1
ORC1L	0.040798	0.0732266	0.557147	0.578097	1
SERPINB13	-0.046955	0.0843074	-0.55695	0.578231	1
SPCS2	-0.0447627	0.0803843	-0.556859	0.578293	1
XAGE3	0.0397172	0.0713256	0.556843	0.578304	1
TMEM126B	0.0362369	0.065077	0.556831	0.578312	1
GALNT3	-0.0400497	0.0719928	-0.556301	0.578674	1
FKBP10	-0.0424946	0.0763906	-0.55628	0.578688	1
IGSF21	-0.045746	0.082254	-0.556156	0.578773	1
PCMTD1	-0.0370061	0.066542	-0.556132	0.578789	1
LOC100133991	0.0434339	0.0781282	0.555931	0.578926	1
RPL18	-0.0470288	0.0846176	-0.55578	0.579029	1
TMEM41A	-0.039533	0.0711326	-0.555765	0.579039	1
PCDHGB3	0.0451038	0.0811587	0.555748	0.579051	1
NIPAL3	0.0410935	0.0739456	0.555727	0.579066	1
MT1DP	-0.0499943	0.0899642	-0.555713	0.579075	1
SLITRK1	-0.0391811	0.0705096	-0.555685	0.579094	1
ABCB4	-0.0456133	0.0821143	-0.555485	0.57923	1
KIAA1257	-0.0431077	0.077606	-0.555468	0.579242	1
GPR20	0.0466088	0.0839132	0.555441	0.57926	1
CRLF3	-0.0336888	0.0606642	-0.555333	0.579334	1
ARL4D	0.0468795	0.0844269	0.555267	0.579379	1
FAM78B	-0.045866	0.0826266	-0.5551	0.579493	1
FAM183A	0.0477674	0.0860786	0.554928	0.579611	1
PKHD1	-0.04657	0.0839395	-0.554804	0.579695	1
RPL11	-0.0389111	0.0701399	-0.554764	0.579722	1
NCOA5	0.030502	0.0549903	0.55468	0.57978	1
H6PD	0.0390114	0.0703323	0.554673	0.579785	1
SEPP1	-0.0383978	0.0692287	-0.554653	0.579799	1
ACRBP	-0.0421377	0.075984	-0.554561	0.579861	1
SSX4	-0.0464593	0.0837925	-0.554457	0.579932	1
LYPD1	-0.0532213	0.0960133	-0.554312	0.580031	1
RAB12	0.032092	0.0579091	0.55418	0.580122	1
NEB	0.0486711	0.0878372	0.554106	0.580172	1
FBXW2	-0.0309054	0.0557812	-0.554047	0.580212	1
TM2D1	0.0316354	0.0571003	0.554033	0.580222	1
MRPL4	0.0365875	0.0660408	0.554014	0.580235	1
ZNF124	-0.040223	0.0726223	-0.553866	0.580336	1
GOLM1	-0.0453163	0.0818226	-0.553836	0.580356	1
ANKRD31	-0.0394663	0.0712656	-0.553792	0.580386	1
LOC100216545	-0.0436416	0.0788129	-0.553737	0.580424	1
OR1F2P	0.0472344	0.0853186	0.553624	0.580501	1
PINX1	0.0411929	0.0744243	0.553487	0.580595	1
EXOC6	0.0371371	0.0671044	0.553423	0.580638	1
KIAA1211	-0.0415757	0.0751304	-0.55338	0.580668	1
SOX10	-0.0433663	0.0783682	-0.553366	0.580677	1
EDIL3	-0.0442616	0.0800111	-0.553193	0.580796	1
GNAZ	-0.0370322	0.066945	-0.553173	0.580809	1
DLL3	-0.0427431	0.0772857	-0.553053	0.580891	1
TSHZ2	0.0482287	0.0872391	0.552834	0.581041	1
ERP29	0.0365371	0.0660942	0.552803	0.581062	1
RASA1	0.0333797	0.0604	0.552644	0.581171	1
MAGI3	0.0328848	0.0595056	0.552633	0.581178	1
RHOBTB1	0.0368299	0.0666447	0.552631	0.58118	1
MPHOSPH9	0.0367391	0.0665093	0.55239	0.581344	1
SNCG	0.0498393	0.090244	0.552273	0.581424	1
MED1	0.0316208	0.0572784	0.552055	0.581573	1
CDC37	-0.0394311	0.071432	-0.552008	0.581605	1
ZBTB4	0.0380805	0.0690289	0.551661	0.581843	1
NPTXR	0.0488197	0.0885206	0.551507	0.581948	1
L3MBTL3	0.0359422	0.065176	0.551463	0.581978	1
GRB10	-0.0390168	0.0707542	-0.551441	0.581993	1
PDIA6	0.0351136	0.0636821	0.551388	0.582029	1
C14orf105	-0.0482353	0.0875145	-0.551169	0.582179	1
SLMO2	0.0343507	0.0623336	0.551078	0.582242	1
GRIN2C	-0.0498077	0.0904142	-0.550884	0.582374	1
TUBGCP5	0.0335402	0.060927	0.550498	0.582639	1
UBE2MP1	0.052194	0.094837	0.550355	0.582736	1
C1orf220	-0.0446062	0.0810591	-0.550293	0.582779	1
CECR6	-0.0437449	0.0795177	-0.550128	0.582892	1
C17orf68	0.038551	0.070083	0.550076	0.582927	1
KCNMA1	0.0485594	0.0882816	0.550052	0.582944	1
PTDSS1	0.036808	0.0669243	0.549994	0.582983	1
C6orf103	0.0456408	0.082985	0.549989	0.582987	1
LRRC37B2	0.034224	0.0622311	0.549951	0.583013	1
ZNF876P	-0.0442489	0.0804783	-0.549824	0.583099	1
ATM	-0.0362858	0.0660146	-0.549663	0.58321	1
PRKAB1	-0.0385841	0.0702082	-0.549568	0.583275	1
COL4A2	-0.0420718	0.0765624	-0.549509	0.583315	1
TIGD5	-0.0438179	0.0797434	-0.549486	0.583331	1
FHIT	-0.0454141	0.0826604	-0.549407	0.583385	1
GJD4	-0.0473167	0.0861253	-0.549394	0.583394	1
REXO2	-0.0340576	0.0619916	-0.54939	0.583397	1
TMEM19	0.035444	0.0645208	0.549343	0.583429	1
RFX1	-0.0390528	0.0710929	-0.549321	0.583444	1
VPS4B	-0.0316792	0.0576764	-0.549257	0.583488	1
PI4K2B	-0.0326393	0.0594389	-0.549123	0.58358	1
FUT8	0.0391064	0.0712489	0.54887	0.583753	1
TPRKB	-0.0372516	0.0678708	-0.54886	0.58376	1
UGT1A9	0.036972	0.0673976	0.548566	0.583961	1
AUTS2	0.0398526	0.0726797	0.548332	0.584122	1
OSTF1	0.0377461	0.0688416	0.548304	0.58414	1
EPM2A	-0.0339879	0.0619963	-0.548224	0.584195	1
GDPD1	-0.0413386	0.0754128	-0.548165	0.584236	1
R3HDM2	0.0328956	0.0600198	0.548079	0.584295	1
MTMR3	-0.0342633	0.0625291	-0.547958	0.584378	1
LOC100132288	-0.0473581	0.0864416	-0.547862	0.584444	1
GK3P	0.0467318	0.0852989	0.547859	0.584446	1
SUPT5H	0.035961	0.0656435	0.547823	0.584471	1
BEX2	-0.0382954	0.0699099	-0.547782	0.584498	1
CP110	0.0350136	0.0639203	0.54777	0.584507	1
DKK1	-0.0502031	0.0916609	-0.547704	0.584552	1
P2RX6	-0.0453475	0.0827968	-0.547696	0.584557	1
C10orf82	-0.043666	0.0797386	-0.547615	0.584613	1
C21orf122	-0.0430062	0.078544	-0.547544	0.584662	1
TCEAL4	-0.0372428	0.0680217	-0.547514	0.584682	1
FST	-0.0490958	0.0896798	-0.547456	0.584722	1
SNORD97	0.0487594	0.089071	0.547422	0.584745	1
PTK6	-0.0478242	0.0874021	-0.547175	0.584915	1
FLJ10357	0.038021	0.0694926	0.547122	0.584951	1
WNK2	-0.045475	0.0831317	-0.547024	0.585018	1
FTHL3	0.0492372	0.0900098	0.54702	0.585021	1
FAM116B	0.0450706	0.082402	0.54696	0.585062	1
WDR38	0.0465012	0.0850297	0.546882	0.585115	1
LEMD3	-0.0294186	0.0537949	-0.546866	0.585127	1
OVCH1	-0.0413366	0.0756009	-0.546774	0.585189	1
ARL6IP4	-0.0431839	0.0789832	-0.546748	0.585207	1
POLR2H	-0.0424272	0.0776017	-0.54673	0.585219	1
ERI3	-0.0345834	0.0632678	-0.546619	0.585295	1
CAMK1	0.0418172	0.0765178	0.546503	0.585375	1
FXYD5	0.0450828	0.082496	0.546484	0.585388	1
ADRA1D	-0.0418928	0.0766779	-0.546348	0.585482	1
ABHD14A	-0.0480925	0.0880337	-0.546296	0.585517	1
TNFRSF11A	-0.0461848	0.0845437	-0.546283	0.585526	1
WEE2	-0.0446074	0.0816832	-0.546103	0.58565	1
FTHL17	-0.0394947	0.0723256	-0.546068	0.585673	1
SIPA1	-0.0440739	0.0807134	-0.546054	0.585683	1
NKX2-8	0.0397903	0.0728984	0.545832	0.585836	1
BSG	-0.042705	0.0782454	-0.545783	0.585869	1
CLDN23	-0.0435413	0.0797892	-0.545704	0.585923	1
CLEC4GP1	-0.0493148	0.0903699	-0.5457	0.585926	1
HSD11B1	0.0452663	0.0829559	0.545667	0.585949	1
CKAP5	0.0355536	0.0651655	0.545589	0.586002	1
EIF2B5	-0.0372159	0.0682163	-0.545558	0.586024	1
LOC221442	-0.046486	0.0852141	-0.54552	0.58605	1
RPL5	-0.0377803	0.0692788	-0.545337	0.586175	1
ZNF843	-0.0473426	0.0868431	-0.545151	0.586303	1
DNAJB13	-0.0479755	0.0880136	-0.545092	0.586343	1
RCOR2	-0.0451784	0.0828935	-0.545018	0.586394	1
SPOPL	0.0330772	0.0606957	0.544968	0.586428	1
TMEM8B	-0.0388234	0.0712559	-0.544844	0.586514	1
FAM115A	0.0480445	0.0882003	0.54472	0.586598	1
NHLRC3	-0.0323027	0.0593089	-0.544651	0.586646	1
LOC100289341	0.0410626	0.0753928	0.544649	0.586647	1
CBWD5	0.0328974	0.0604138	0.544534	0.586726	1
CCDC144C	0.0502526	0.0922931	0.54449	0.586757	1
GABRR1	-0.0451098	0.0828557	-0.544439	0.586792	1
TCTN2	-0.0384974	0.0707125	-0.544422	0.586803	1
KDM5B	-0.0337678	0.0620255	-0.544418	0.586806	1
UNC13A	-0.0400939	0.0736875	-0.544107	0.58702	1
ALX1	-0.0413705	0.0760458	-0.544021	0.587078	1
NUDT2	0.0391361	0.0719424	0.543992	0.587098	1
MGAT2	0.0290796	0.0534681	0.543868	0.587184	1
EVX1	-0.0398371	0.0732504	-0.543849	0.587197	1
UBQLN2	0.0307044	0.0564754	0.543677	0.587315	1
ASTN2	0.0425303	0.0782319	0.543644	0.587337	1
RPL35	-0.0429654	0.0790369	-0.543612	0.58736	1
C5orf42	-0.034588	0.0636334	-0.543551	0.587401	1
PI4KA	0.037663	0.0693044	0.543443	0.587476	1
TTL	0.0375342	0.0690705	0.54342	0.587492	1
TBC1D20	-0.0364739	0.0671201	-0.543413	0.587496	1
NOL6	0.0322163	0.0592877	0.543389	0.587513	1
LOXHD1	-0.0448683	0.0825735	-0.543374	0.587523	1
CFTR	-0.0487293	0.089693	-0.54329	0.587581	1
PDE4C	0.0437381	0.0805083	0.543275	0.587591	1
TUBGCP2	-0.0372386	0.0685986	-0.542847	0.587885	1
CTTNBP2NL	-0.0319866	0.0589297	-0.542793	0.587922	1
GIMAP7	0.0391744	0.0722173	0.542452	0.588157	1
TUBD1	-0.0340931	0.0628583	-0.542379	0.588206	1
CTRC	0.0443539	0.0817815	0.542346	0.58823	1
IDH3B	-0.0355738	0.0656043	-0.542247	0.588298	1
C3orf70	-0.0429932	0.079295	-0.542193	0.588335	1
DNAJC15	0.0438686	0.0809108	0.542184	0.588341	1
RTCD1	0.0300022	0.0553497	0.542048	0.588434	1
TP63	0.0461424	0.0851371	0.541978	0.588482	1
NBPF1	0.0382713	0.0706206	0.541928	0.588516	1
SNTG2	-0.0444331	0.0820217	-0.541723	0.588658	1
PUS10	-0.0353224	0.0652092	-0.541679	0.588688	1
CRELD2	0.0418456	0.0772568	0.541643	0.588713	1
ZNF776	0.033927	0.0626503	0.54153	0.58879	1
ASB13	-0.0354658	0.0654933	-0.541518	0.588799	1
FAM82A2	0.032424	0.0598836	0.541451	0.588845	1
METTL14	0.0308256	0.0569321	0.541444	0.588849	1
MORC1	-0.0394599	0.0728815	-0.541426	0.588862	1
GPN2	0.0403695	0.0746001	0.541145	0.589055	1
FBXL6	-0.0442679	0.0818063	-0.54113	0.589065	1
SPEG	0.0431127	0.0796996	0.54094	0.589196	1
TRPM4	0.049193	0.0909695	0.540763	0.589318	1
PLEKHB1	-0.050243	0.0929146	-0.540744	0.589331	1
GINS3	0.0330582	0.0611362	0.54073	0.589341	1
CDC42BPB	0.0346719	0.0641296	0.540654	0.589393	1
PEX3	0.0321982	0.0595688	0.540522	0.589484	1
C9orf169	-0.050034	0.0925757	-0.540465	0.589523	1
BDP1	-0.0314612	0.0582216	-0.54037	0.589589	1
RPL12	-0.038834	0.0718757	-0.540294	0.589641	1
TSPAN1	0.0471284	0.0872511	0.540147	0.589742	1
CCL3L3	0.0402105	0.074469	0.539964	0.589868	1
GPC3	-0.0423926	0.0785133	-0.539941	0.589884	1
TMC6	0.0425681	0.0788484	0.539873	0.58993	1
ZFAND3	0.0312537	0.057895	0.539835	0.589956	1
ALMS1	0.0324409	0.0600975	0.539805	0.589977	1
TMEM70	0.0334548	0.0619809	0.53976	0.590008	1
SPATS2L	0.0364217	0.0674781	0.539756	0.590011	1
FAM123B	0.0377532	0.0699892	0.539415	0.590246	1
SLC25A3	0.0308993	0.0572865	0.539382	0.590269	1
TRIM31	0.0479401	0.0888827	0.539363	0.590281	1
FAM196B	0.0448577	0.083174	0.539324	0.590308	1
C6orf97	0.0450408	0.0835172	0.5393	0.590325	1
KLHL7	-0.0333674	0.0618756	-0.539265	0.590349	1
C9orf103	-0.0398608	0.0739352	-0.539132	0.590441	1
SYNJ2	0.035972	0.0667237	0.539119	0.59045	1
PRSS3	-0.0490889	0.0910593	-0.539087	0.590472	1
IGF2BP1	0.0436873	0.0810436	0.539059	0.590491	1
EDEM3	-0.0352222	0.0653752	-0.538769	0.59069	1
LIMCH1	0.03562	0.066114	0.538766	0.590692	1
C3orf63	-0.033172	0.0615722	-0.538749	0.590704	1
CLPTM1	0.0381453	0.0708048	0.538738	0.590712	1
TRIM34	0.0360357	0.0668996	0.538653	0.59077	1
COMMD5	-0.0384677	0.0714271	-0.538558	0.590835	1
C14orf86	0.0461445	0.085716	0.538342	0.590985	1
HDAC11	-0.042603	0.0791404	-0.538321	0.590999	1
NHEJ1	0.0344693	0.0640316	0.538317	0.591002	1
SETD3	0.0310425	0.0576965	0.538031	0.591199	1
VKORC1L1	0.0311152	0.0578375	0.537977	0.591236	1
SUOX	0.0372907	0.0693263	0.537901	0.591289	1
HES7	0.0354225	0.0658574	0.537867	0.591312	1
CTAGE6	-0.0552341	0.102694	-0.537851	0.591323	1
MT1B	0.0442874	0.082349	0.537802	0.591357	1
NOP14	0.0312575	0.0581351	0.53767	0.591447	1
RBM20	-0.0459137	0.0853947	-0.537664	0.591452	1
ZNF828	0.0323207	0.0601158	0.53764	0.591468	1
ZNF324B	0.0424379	0.0789393	0.537602	0.591495	1
ELMO3	-0.0420912	0.0783193	-0.537431	0.591612	1
TMEM175	-0.047394	0.0882071	-0.537303	0.5917	1
FBXO22OS	0.0396514	0.0738238	0.537108	0.591835	1
INE1	0.0377674	0.0703231	0.537056	0.591871	1
BET3L	-0.036176	0.0673742	-0.536942	0.59195	1
ERP27	0.0434065	0.080851	0.53687	0.591999	1
MMP11	0.0452348	0.0842615	0.536838	0.592021	1
FBXO39	0.0425112	0.0791975	0.536775	0.592065	1
GIT2	0.0328268	0.0611639	0.536702	0.592115	1
CELSR1	0.0423439	0.0789021	0.536663	0.592142	1
ALDH1L2	-0.041206	0.0767979	-0.536551	0.592219	1
TMEM17	-0.0373981	0.06971	-0.536481	0.592267	1
TMEM165	0.0345061	0.0643205	0.536471	0.592274	1
EVPLL	-0.0433369	0.0807943	-0.536385	0.592333	1
ZNF576	0.0340935	0.0635652	0.536355	0.592354	1
RWDD2B	0.0366561	0.0683493	0.536304	0.592389	1
EEF1A2	0.0453703	0.0846017	0.536282	0.592405	1
EXOC4	0.0348632	0.0650101	0.536274	0.59241	1
CNGB1	-0.0457256	0.0852653	-0.536274	0.59241	1
MYOM1	-0.0425938	0.0794299	-0.536244	0.592431	1
FHOD3	-0.0442559	0.0825311	-0.536233	0.592438	1
COL5A3	-0.0416417	0.0776789	-0.536074	0.592548	1
CDC42EP1	0.0435135	0.0811792	0.536017	0.592587	1
GOLGA2	-0.0349241	0.0651752	-0.535849	0.592703	1
ZFP3	-0.0365114	0.068139	-0.535837	0.592711	1
ADD2	0.0467829	0.0873326	0.535687	0.592815	1
SUCLA2	0.0303616	0.0566862	0.535608	0.592869	1
BASP1	-0.0436751	0.0815479	-0.535577	0.592891	1
DIAPH2	-0.0376983	0.070392	-0.535547	0.592911	1
KAAG1	-0.0472987	0.088319	-0.535544	0.592914	1
MARK2	0.0363987	0.0679665	0.53554	0.592917	1
AEN	0.039412	0.0736005	0.535485	0.592954	1
TMEM37	0.0447402	0.083563	0.535408	0.593008	1
ZDHHC20	0.0367613	0.0686765	0.535282	0.593094	1
STAC2	0.0466932	0.0872366	0.535248	0.593118	1
DIRC2	-0.0341468	0.0638044	-0.535179	0.593165	1
USP54	-0.0392088	0.0732796	-0.535058	0.593249	1
CD99	0.0428255	0.08004	0.535052	0.593253	1
GJB5	0.0484222	0.0905398	0.534816	0.593416	1
CCDC46	-0.0386036	0.0721898	-0.534752	0.59346	1
MCF2	-0.0428287	0.0800965	-0.534714	0.593486	1
PRR16	-0.0482334	0.0902058	-0.534704	0.593493	1
CENPN	0.0353288	0.0660784	0.53465	0.593531	1
PTPRN2	0.0419097	0.0783946	0.5346	0.593565	1
FRMD5	0.0450243	0.0842252	0.53457	0.593585	1
ALAS2	0.046425	0.0868507	0.534538	0.593608	1
KGFLP1	-0.0519318	0.0971776	-0.534401	0.593703	1
SUMO3	0.0348303	0.0651988	0.534218	0.593829	1
FBXL3	0.0311214	0.0582615	0.534167	0.593864	1
TXNL4B	0.0347306	0.0650202	0.534152	0.593874	1
PSG9	-0.0353731	0.0662249	-0.534136	0.593885	1
ROBO2	0.0439762	0.0823401	0.53408	0.593924	1
PCNT	-0.0364606	0.0682829	-0.533965	0.594004	1
BTG3	-0.0376597	0.0705359	-0.533908	0.594043	1
MYO10	-0.0372858	0.0698588	-0.533732	0.594164	1
ISPD	-0.0395202	0.0740702	-0.533551	0.594289	1
SLC7A2	-0.0445785	0.0835571	-0.533509	0.594318	1
MCM2	0.0378211	0.0708986	0.533453	0.594357	1
MAPRE3	0.0409294	0.0767404	0.533349	0.594429	1
MICAL2	0.0413985	0.0776347	0.533247	0.594499	1
CITED2	0.0370861	0.0695694	0.533081	0.594614	1
CALCR	0.0394537	0.0740529	0.532777	0.594824	1
NBPF15	-0.0523067	0.0981783	-0.532772	0.594827	1
BGN	-0.0449122	0.0843061	-0.532728	0.594858	1
PPP2R5C	0.0306969	0.0576299	0.532655	0.594908	1
RASSF1	-0.0375077	0.0704183	-0.53264	0.594918	1
ARL1	0.0305858	0.0574234	0.532637	0.59492	1
ARHGAP10	0.041103	0.0771733	0.532607	0.594941	1
LOC402377	0.0430349	0.0808115	0.532535	0.594991	1
LIPC	0.0456897	0.0858259	0.532354	0.595116	1
TGOLN2	-0.0337125	0.0633274	-0.532352	0.595117	1
GNRH1	-0.0416593	0.0782573	-0.532337	0.595128	1
FCRL2	0.0475086	0.0892522	0.532296	0.595156	1
MEIS1	0.0391388	0.0735405	0.532208	0.595217	1
CT45A1	0.0443142	0.0832687	0.532184	0.595234	1
PKDREJ	-0.0417945	0.07854	-0.532143	0.595262	1
CLEC4M	-0.0400687	0.0753112	-0.532042	0.595332	1
PTPRA	0.0306786	0.0576627	0.532035	0.595337	1
AMIGO2	-0.0427801	0.0804092	-0.53203	0.59534	1
EEFSEC	-0.0409045	0.0769034	-0.531894	0.595434	1
C9orf172	-0.0451564	0.0849033	-0.531857	0.59546	1
PUM2	-0.0305286	0.057409	-0.531774	0.595517	1
TCF19	0.0380361	0.0715303	0.531748	0.595535	1
KCNIP3	-0.0424839	0.0799069	-0.531667	0.595591	1
PAQR9	-0.0458959	0.0863335	-0.531612	0.595629	1
WDR72	-0.0466737	0.0878027	-0.531574	0.595655	1
GLA	0.0355049	0.0667928	0.531568	0.59566	1
SEC14L1	0.0386551	0.072724	0.531531	0.595685	1
MRPS36	-0.0343706	0.0647022	-0.531212	0.595906	1
CLMN	-0.0368186	0.0693265	-0.531091	0.59599	1
BUB1	0.0394269	0.0742542	0.530971	0.596072	1
FAM127A	0.0367622	0.0692546	0.530827	0.596172	1
EBNA1BP2	0.0330191	0.0622043	0.530818	0.596178	1
WBSCR27	0.0505472	0.0952683	0.530577	0.596345	1
RNASET2	-0.0418605	0.0789088	-0.530492	0.596404	1
U2AF1	-0.0383878	0.0723883	-0.530304	0.596534	1
SFPQ	-0.0316028	0.0595991	-0.530256	0.596567	1
ABCA4	0.0425704	0.0802884	0.530219	0.596593	1
GFM2	-0.0326499	0.0615902	-0.530115	0.596664	1
CYP2E1	-0.0489572	0.0923561	-0.530092	0.59668	1
CCDC51	-0.0357922	0.0675216	-0.530084	0.596686	1
DTNB	0.0410903	0.0775197	0.530062	0.596701	1
NDUFS7	0.0457455	0.0863023	0.530061	0.596702	1
CXCL6	0.0451471	0.0852059	0.529859	0.596842	1
MGC2752	0.0372157	0.0702423	0.529819	0.596869	1
CHODL	-0.0429813	0.0811632	-0.529566	0.597045	1
ZNF238	-0.0411427	0.0776965	-0.52953	0.597069	1
LOC121838	0.0448294	0.0846653	0.529489	0.597098	1
FAM184A	-0.0403343	0.0761784	-0.529472	0.59711	1
TAX1BP1	0.0335371	0.063347	0.52942	0.597146	1
ZNF407	-0.0303364	0.0573263	-0.529188	0.597306	1
ACVRL1	0.0414119	0.0782628	0.529139	0.59734	1
RAB1A	0.0285593	0.0539873	0.529001	0.597436	1
LARP4B	0.03434	0.0649176	0.528978	0.597451	1
BCDIN3D	0.0322427	0.0609817	0.528727	0.597625	1
PMS1	-0.0343362	0.0649454	-0.528694	0.597648	1
UBE2J2	-0.0380922	0.0720556	-0.52865	0.597678	1
CREBL2	-0.0336363	0.0636344	-0.528587	0.597722	1
NDFIP1	-0.0299125	0.056601	-0.528481	0.597796	1
C19orf53	-0.0443649	0.0839529	-0.52845	0.597817	1
ZNF185	0.0388576	0.0735555	0.528277	0.597937	1
IGFL2	-0.0469134	0.0888117	-0.528235	0.597966	1
NOG	0.0437403	0.0828179	0.52815	0.598025	1
LOC100190939	-0.0435723	0.082516	-0.528046	0.598097	1
FAM105A	0.0370658	0.0702149	0.52789	0.598205	1
ANKIB1	0.0315804	0.0598468	0.527687	0.598346	1
C17orf80	-0.0318321	0.0603509	-0.52745	0.59851	1
SPDYE5	-0.0514469	0.0975638	-0.527315	0.598603	1
GJC2	-0.0406066	0.0770094	-0.527294	0.598618	1
GFI1B	0.0420131	0.0797011	0.527132	0.59873	1
RNF220	-0.0344331	0.0653582	-0.526836	0.598935	1
RARS	0.0270163	0.0512861	0.526778	0.598976	1
PRPF31	0.0358794	0.0681142	0.526754	0.598992	1
PEA15	-0.0389548	0.0739746	-0.526597	0.599101	1
NLRP4	0.0401826	0.0763153	0.526534	0.599144	1
SNHG3-RCC1	0.0445431	0.0846027	0.526497	0.59917	1
SFTA2	-0.0470093	0.0892984	-0.526429	0.599217	1
SENP8	0.0348496	0.0662004	0.526425	0.59922	1
ZNF589	-0.0394936	0.0750231	-0.52642	0.599224	1
RGS11	-0.0450146	0.0855139	-0.526401	0.599237	1
HDAC5	-0.0391814	0.0744656	-0.526168	0.599398	1
VPS16	0.0369879	0.0702987	0.526154	0.599408	1
STMN3	0.0405169	0.0770166	0.52608	0.599459	1
EP400NL	-0.0392453	0.0746155	-0.525967	0.599538	1
HSPBP1	0.0384732	0.0731565	0.525903	0.599582	1
MURC	0.0397015	0.0755166	0.525731	0.599701	1
RFPL1	0.042103	0.0800953	0.525662	0.599749	1
ANKRA2	-0.0305202	0.0580806	-0.52548	0.599875	1
KCTD20	0.0301031	0.0572878	0.525472	0.599881	1
CYB5D1	0.0359432	0.0684052	0.525446	0.599899	1
DHX30	-0.0369202	0.0702705	-0.525401	0.59993	1
P4HA1	0.0357674	0.0681043	0.525185	0.60008	1
MLPH	-0.0453414	0.0863517	-0.525078	0.600154	1
NIPA1	0.0382442	0.0728555	0.524932	0.600256	1
ANKRD26P1	0.0414674	0.0790051	0.52487	0.600298	1
C22orf31	-0.0448214	0.0854185	-0.524727	0.600398	1
PAGE2B	-0.0424344	0.080871	-0.524717	0.600405	1
LRIG2	-0.0321419	0.0612623	-0.52466	0.600444	1
PLOD3	-0.0392415	0.0747982	-0.524632	0.600464	1
VMAC	-0.0412624	0.0786601	-0.524565	0.60051	1
PTPDC1	-0.0336438	0.0641383	-0.524551	0.60052	1
HP1BP3	-0.030455	0.0580654	-0.524495	0.600559	1
RGS4	0.0400518	0.076386	0.524335	0.60067	1
C22orf24	0.0413803	0.0789237	0.524308	0.600689	1
AGAP3	0.0391559	0.0746962	0.524203	0.600762	1
LOC653786	0.0511239	0.0975336	0.524167	0.600786	1
NCBP1	0.0322646	0.0615602	0.524115	0.600822	1
CCT5	-0.0337508	0.0644453	-0.523713	0.601102	1
PPTC7	0.0340204	0.0649618	0.523699	0.601111	1
FKTN	-0.0323512	0.0617858	-0.523602	0.601179	1
NTNG1	-0.0402702	0.0769133	-0.52358	0.601194	1
TK1	0.0435461	0.0831743	0.523553	0.601213	1
GOLGA6D	-0.0470016	0.0898601	-0.523054	0.601559	1
EBF1	0.042295	0.0808756	0.522964	0.601622	1
HSPA4L	0.0400598	0.0766021	0.52296	0.601624	1
NCRNA00085	-0.0395478	0.0756363	-0.522869	0.601688	1
ZFP36L1	0.0349211	0.0667881	0.522864	0.601691	1
ANKZF1	-0.0348712	0.0667084	-0.522741	0.601777	1
ZNF211	-0.0372758	0.0713219	-0.522641	0.601846	1
NDUFB5	-0.0351785	0.0673131	-0.52261	0.601867	1
RNF125	0.0375529	0.0718578	0.5226	0.601875	1
NLRP7	0.0486546	0.0931343	0.522413	0.602004	1
IL13RA2	-0.0466763	0.0893579	-0.522353	0.602046	1
ZHX1	0.0335243	0.0641973	0.522207	0.602147	1
SNORA24	-0.0529634	0.101425	-0.522191	0.602159	1
ATPBD4	0.0379865	0.0727714	0.521998	0.602293	1
TMCO4	0.0414933	0.0794933	0.521972	0.602311	1
ZNF766	-0.0342991	0.0657119	-0.521962	0.602318	1
PNPT1	0.031925	0.0611657	0.521943	0.602331	1
RPP40	-0.0364509	0.0698531	-0.521822	0.602415	1
NCKAP1	0.0327794	0.0628191	0.521807	0.602425	1
CLDN7	0.0373754	0.0716324	0.521768	0.602453	1
ZNF93	-0.0377771	0.0724107	-0.521706	0.602496	1
APC	0.0294209	0.0564129	0.521528	0.60262	1
FLJ35024	0.0431385	0.0827589	0.521256	0.602809	1
SMPD3	0.0477617	0.0916483	0.521141	0.602888	1
SMAD9	-0.0419603	0.0805269	-0.521072	0.602936	1
SLC1A6	-0.0444244	0.0852558	-0.521072	0.602936	1
PCOLCE	-0.0430952	0.0827334	-0.520892	0.603061	1
SUV420H1	-0.0312534	0.0600056	-0.520842	0.603097	1
TNFRSF18	0.0476095	0.0914152	0.520805	0.603122	1
OR7E156P	-0.0448001	0.0860223	-0.520797	0.603128	1
ZNF830	-0.0292506	0.0561742	-0.520713	0.603186	1
SAP18	0.0319714	0.0614003	0.520704	0.603192	1
LOC644165	-0.0557296	0.107036	-0.520663	0.603221	1
DEFB103B	0.0401425	0.0771057	0.520616	0.603253	1
C10orf55	0.0437342	0.0840552	0.520303	0.603471	1
MT1X	0.0424334	0.0815673	0.520226	0.603525	1
SLC16A4	0.0399543	0.0768019	0.520225	0.603526	1
NOS1AP	-0.0414583	0.0796944	-0.520216	0.603531	1
BAT2L2	-0.0319906	0.0614963	-0.520204	0.60354	1
PARP2	-0.0337306	0.0648507	-0.520127	0.603594	1
DACT1	-0.0422099	0.081187	-0.51991	0.603745	1
ALDH3A2	-0.0410163	0.0789106	-0.519783	0.603833	1
ACO1	0.0346368	0.0666385	0.519772	0.60384	1
DDX1	0.0295582	0.0568709	0.519742	0.603861	1
CHP	0.0351465	0.0676442	0.519578	0.603975	1
FANCG	0.0363432	0.0699675	0.51943	0.604079	1
MAGEC3	-0.0377152	0.0726114	-0.519412	0.604091	1
ARSJ	0.043557	0.0838649	0.519371	0.60412	1
LOC221710	-0.0308389	0.0593925	-0.519238	0.604212	1
ZNF585B	-0.0351255	0.0676563	-0.519176	0.604255	1
STX1A	0.0396377	0.0763475	0.519174	0.604256	1
FBXL12	-0.0344857	0.0664248	-0.519168	0.604261	1
CPAMD8	0.0440333	0.0848396	0.519018	0.604365	1
NBPF16	-0.0515368	0.099304	-0.51898	0.604391	1
IGDCC3	-0.038301	0.0738039	-0.518957	0.604408	1
KIAA1967	0.0356774	0.0687541	0.518912	0.604439	1
LYRM7	-0.0349559	0.0674055	-0.518591	0.604663	1
PHF8	0.0347765	0.067069	0.518518	0.604713	1
LOC100134368	-0.0456956	0.0881414	-0.518435	0.604771	1
SNX10	0.040508	0.0781489	0.518344	0.604834	1
CDK20	0.0372138	0.0718099	0.518227	0.604916	1
HNRNPA1	-0.0393829	0.0759961	-0.518222	0.604919	1
SLCO5A1	-0.0423868	0.0817981	-0.518187	0.604943	1
C11orf74	-0.0358603	0.0692123	-0.51812	0.604991	1
VANGL1	0.0315028	0.0608087	0.518065	0.605029	1
PLLP	0.0416829	0.0804623	0.518043	0.605044	1
GRIK3	0.0514588	0.0993385	0.518015	0.605063	1
C14orf109	0.0309788	0.0598059	0.517989	0.605082	1
ARL10	-0.0393118	0.0759118	-0.517861	0.605171	1
SPDYE6	-0.0503652	0.0972779	-0.517746	0.605251	1
PIGU	0.0314615	0.0607694	0.51772	0.605269	1
KLHL1	-0.0351464	0.0678989	-0.517629	0.605332	1
LOC26102	0.0423526	0.0818258	0.517594	0.605356	1
EFHD1	-0.0429935	0.0830753	-0.517525	0.605405	1
ZCCHC14	0.0317839	0.0614157	0.517521	0.605408	1
VWC2	-0.0390634	0.0754999	-0.517397	0.605494	1
LPAR1	0.0375705	0.0726163	0.517385	0.605502	1
FAM190B	-0.0359655	0.0695483	-0.51713	0.60568	1
CCDC93	0.033165	0.0641642	0.516878	0.605856	1
CLLU1OS	0.0434406	0.084059	0.516786	0.605919	1
ZNF668	-0.0375476	0.0726628	-0.516737	0.605954	1
CISD1	0.0344529	0.0666746	0.516732	0.605957	1
KRT31	-0.0482669	0.093415	-0.516693	0.605984	1
GCLC	0.0329163	0.0637189	0.516587	0.606058	1
PPA2	0.0309097	0.0598379	0.516558	0.606078	1
PTTG2	-0.0453111	0.0877533	-0.516346	0.606226	1
ELF2	-0.029634	0.0574024	-0.51625	0.606293	1
SOD3	-0.047122	0.0912887	-0.516187	0.606337	1
CDC42BPG	0.0370177	0.0717148	0.51618	0.606342	1
DMTF1	-0.0358512	0.0694601	-0.516141	0.606369	1
NEIL3	0.0367083	0.0711239	0.516118	0.606385	1
RAI2	0.0361149	0.0699783	0.516087	0.606407	1
ZNF394	-0.0338358	0.065564	-0.516073	0.606416	1
FAM47E	-0.040724	0.0789129	-0.516063	0.606423	1
ZNF321	-0.0360165	0.0697996	-0.515998	0.606469	1
MYBBP1A	0.032002	0.0620269	0.515936	0.606512	1
PTRH1	-0.0427212	0.0828571	-0.515601	0.606745	1
ZNF662	-0.0361665	0.0701448	-0.515598	0.606748	1
LOC100128842	0.0391387	0.07593	0.515458	0.606845	1
UBE2D4	-0.0353172	0.0685193	-0.515435	0.606861	1
UQCRFS1	0.0320141	0.0621296	0.515279	0.60697	1
SLIT3	0.041567	0.0806891	0.51515	0.60706	1
C5orf56	0.0373592	0.0725346	0.515053	0.607127	1
PHF3	-0.0282171	0.0547899	-0.515005	0.607161	1
DDX39	-0.041368	0.0803439	-0.514887	0.607243	1
C7orf10	0.0416223	0.0808395	0.514876	0.607251	1
UBE3B	0.0303138	0.0588978	0.514685	0.607384	1
CD5L	-0.0424889	0.0825581	-0.514655	0.607405	1
HP	0.0461218	0.0896331	0.514563	0.60747	1
CCDC13	0.0434876	0.0845325	0.514449	0.607549	1
RNF122	-0.0373179	0.0725797	-0.514165	0.607747	1
NHP2L1	-0.0339159	0.0659666	-0.514138	0.607766	1
TWF1	-0.0362105	0.0704317	-0.514122	0.607777	1
NLGN2	-0.0376738	0.0732887	-0.514047	0.607829	1
SLC43A1	-0.0436073	0.0848759	-0.513777	0.608018	1
LOC100287227	-0.0434726	0.0846304	-0.513676	0.608088	1
SFTA3	0.0350118	0.0681741	0.513565	0.608166	1
ARL13B	-0.0336807	0.0655934	-0.513478	0.608227	1
CALY	-0.0435784	0.0848714	-0.513464	0.608236	1
ATP12A	0.0451618	0.0879686	0.513385	0.608291	1
NDFIP2	-0.0314476	0.0612651	-0.513304	0.608348	1
VCY	-0.0424574	0.0827147	-0.5133	0.608351	1
PHB2	-0.0333783	0.0650305	-0.513271	0.608371	1
C1orf110	0.041432	0.0807229	0.513262	0.608377	1
RC3H1	-0.032756	0.0638228	-0.513234	0.608396	1
ZNF417	-0.0450714	0.0878348	-0.513138	0.608464	1
MT1A	0.0425955	0.0830292	0.513019	0.608547	1
WDR78	0.0407633	0.0794725	0.512923	0.608614	1
TMEM195	-0.0411977	0.0803231	-0.5129	0.60863	1
ATF2	0.0353926	0.0690211	0.512779	0.608715	1
IGFBP7	-0.0389512	0.0760042	-0.512487	0.608918	1
MRPS9	0.0322405	0.0629256	0.51236	0.609007	1
PARP16	0.0313919	0.0612804	0.512266	0.609072	1
PLAA	0.0318808	0.0622464	0.512171	0.609139	1
ACOT2	-0.0422204	0.0824374	-0.512151	0.609153	1
TRUB2	0.0340762	0.0665357	0.512149	0.609154	1
UTP11L	-0.033099	0.0646528	-0.51195	0.609293	1
INPP5E	0.0359583	0.0702387	0.511945	0.609297	1
SLC22A4	0.0395976	0.0773526	0.511911	0.609321	1
TRIB2	-0.038174	0.0745729	-0.511901	0.609327	1
C2orf40	0.0366643	0.0716483	0.511726	0.60945	1
FADS3	0.0396173	0.0774291	0.511659	0.609497	1
SLC6A8	-0.0410388	0.0802138	-0.511618	0.609526	1
TSR2	0.0315241	0.0616259	0.51154	0.60958	1
DMRTC1	-0.0466418	0.0911869	-0.511497	0.60961	1
DCXR	-0.0480739	0.0939912	-0.511473	0.609627	1
GFPT1	0.0332643	0.0650401	0.511444	0.609647	1
SOX14	-0.0443066	0.0866316	-0.511437	0.609651	1
TMSB10	0.0399042	0.0780275	0.511412	0.609669	1
SFN	0.0479095	0.0936836	0.511397	0.60968	1
MSL3L2	0.0318214	0.0622652	0.511063	0.609913	1
C6orf122	-0.0379049	0.0741911	-0.510909	0.610021	1
CALHM1	-0.0390183	0.0763903	-0.510776	0.610114	1
LOC645431	-0.0396103	0.0775516	-0.510761	0.610124	1
ARHGEF1	-0.0364835	0.0714438	-0.51066	0.610195	1
INSIG1	0.0370752	0.0726082	0.51062	0.610223	1
C17orf50	0.0447132	0.0875873	0.510498	0.610308	1
TTPAL	-0.0280499	0.0549469	-0.510492	0.610312	1
ZRANB1	-0.0298993	0.0585773	-0.510425	0.610359	1
SYNRG	0.0294621	0.0577216	0.510416	0.610365	1
C2orf29	-0.030882	0.060514	-0.510327	0.610427	1
ZNF717	-0.0375445	0.0736236	-0.509952	0.61069	1
MLH3	-0.0291774	0.0572469	-0.509678	0.610881	1
C10orf122	-0.042619	0.083628	-0.509625	0.610918	1
TTC31	-0.0294058	0.0577087	-0.509555	0.610967	1
SLC14A2	-0.0450947	0.0885081	-0.509498	0.611007	1
CYBRD1	0.0359262	0.070525	0.509411	0.611068	1
PEX16	-0.0385164	0.0756255	-0.509304	0.611143	1
WDR87	-0.041612	0.0817037	-0.509303	0.611143	1
B3GALT4	-0.0363644	0.0714095	-0.509238	0.611189	1
KBTBD6	-0.0361886	0.0710716	-0.509185	0.611226	1
GALC	-0.0324745	0.063787	-0.509109	0.611279	1
TCTEX1D4	0.0430276	0.0845168	0.509102	0.611284	1
KIAA1671	0.0356532	0.0700336	0.509088	0.611294	1
PCID2	-0.0286	0.0562033	-0.508866	0.611449	1
TMPRSS3	-0.0416352	0.0818205	-0.508861	0.611453	1
WAPAL	0.0326673	0.0642179	0.508696	0.611568	1
LETM2	-0.041493	0.0815975	-0.508508	0.611699	1
REST	0.0377709	0.0742895	0.508429	0.611755	1
TMEM178	-0.04355	0.0856755	-0.508314	0.611836	1
PCSK7	0.0346088	0.0680891	0.508287	0.611854	1
OSTalpha	0.0435267	0.085638	0.508265	0.61187	1
RG9MTD1	-0.0319535	0.0629008	-0.507999	0.612056	1
FAM27B	0.0503295	0.0990778	0.50798	0.612069	1
NDUFAF2	0.0359249	0.0707216	0.507977	0.612071	1
C1orf52	-0.0310818	0.0612111	-0.507781	0.612208	1
EXTL1	-0.0417507	0.0822328	-0.507713	0.612256	1
FADS2	0.0395575	0.0779319	0.50759	0.612342	1
WDR4	0.037824	0.0745361	0.50746	0.612434	1
SLC44A2	-0.0363474	0.0716356	-0.507393	0.61248	1
TLE2	-0.0426275	0.0840148	-0.50738	0.612489	1
HOXB7	-0.0365441	0.0720363	-0.507301	0.612545	1
RNF13	-0.0312241	0.0615574	-0.507235	0.61259	1
ATAD3B	-0.0413479	0.0815256	-0.507178	0.612631	1
GNAT3	0.0318551	0.0628138	0.507135	0.612661	1
RPL17	-0.0382087	0.0753498	-0.507085	0.612696	1
POLR1C	-0.0334063	0.065882	-0.507063	0.612712	1
HOXA11AS	0.0431679	0.0851451	0.506992	0.612761	1
UQCC	0.0280733	0.0553725	0.506991	0.612762	1
SAMD13	-0.0343839	0.0678639	-0.50666	0.612994	1
KRT7	0.0412288	0.0813912	0.506552	0.613069	1
TMEM150A	-0.0340935	0.067306	-0.506545	0.613074	1
LOC284276	0.0416982	0.0823254	0.506504	0.613102	1
HRAS	-0.0418035	0.0825401	-0.506463	0.613131	1
NFKB2	0.0415189	0.0819863	0.506412	0.613167	1
GGTA1	-0.0390271	0.0770847	-0.506288	0.613254	1
C6orf204	-0.0361829	0.0714816	-0.506185	0.613326	1
PCDHA4	-0.0450034	0.0889103	-0.506167	0.613339	1
TYW3	-0.0281494	0.0556147	-0.50615	0.613351	1
ANGPTL4	0.0436645	0.086268	0.506149	0.613351	1
CPD	0.0377207	0.0745281	0.506127	0.613367	1
SLC16A5	0.0438101	0.0865921	0.505937	0.6135	1
TTC28	0.0348253	0.0688412	0.505878	0.613541	1
DCT	0.0375398	0.0742186	0.5058	0.613596	1
ACTR2	0.0313063	0.061904	0.505724	0.61365	1
MFSD4	-0.0406057	0.0802928	-0.505721	0.613651	1
MRPL35	-0.0289615	0.0572857	-0.505562	0.613762	1
IQSEC2	0.0360065	0.0712251	0.505532	0.613784	1
ZMYND8	0.0378013	0.0747806	0.505496	0.613809	1
PCSK9	0.0439001	0.0868681	0.505364	0.613901	1
ITLN2	-0.0467346	0.0924989	-0.505245	0.613985	1
TTC29	0.0438554	0.0868065	0.505209	0.61401	1
THOC4	0.0347724	0.0688529	0.505025	0.614139	1
CCND3	0.0387222	0.0766754	0.505014	0.614147	1
ZBTB20	-0.0443954	0.0879234	-0.504933	0.614204	1
HSD17B4	0.0301551	0.0597228	0.504918	0.614214	1
HMGN2	0.0346382	0.0686268	0.504733	0.614344	1
MAP6D1	-0.0377833	0.0748649	-0.504687	0.614376	1
DLG1	-0.0326513	0.0646998	-0.504659	0.614396	1
PMS2L11	-0.0490141	0.097143	-0.504556	0.614468	1
SPAST	-0.0323612	0.0641413	-0.504529	0.614487	1
ZDHHC2	-0.0433471	0.085918	-0.504517	0.614495	1
SPINK4	0.0449874	0.0891704	0.504511	0.614499	1
PPP1R3G	-0.0412968	0.0818904	-0.504294	0.614652	1
ZNF639	-0.0380755	0.0755093	-0.504249	0.614683	1
NUP50	0.030343	0.0601877	0.504141	0.614759	1
MUC6	-0.0471427	0.0935154	-0.504117	0.614776	1
FBXO11	0.0289819	0.0574938	0.504088	0.614796	1
MMP20	0.0381235	0.0756336	0.504055	0.614819	1
C1orf226	-0.0370449	0.0735296	-0.503809	0.614992	1
FOXK2	-0.0337122	0.0669249	-0.503732	0.615046	1
ITGAE	0.0302594	0.0601077	0.503419	0.615265	1
RNF207	-0.0415471	0.0825347	-0.503389	0.615286	1
TOR1A	0.0296115	0.058831	0.503331	0.615327	1
UPP2	0.0400298	0.0795463	0.503226	0.615401	1
CDC23	0.0264608	0.0525921	0.503132	0.615467	1
FAM161A	0.034058	0.067695	0.50311	0.615482	1
DHDH	-0.0442144	0.0879039	-0.502986	0.615569	1
THPO	0.0398717	0.0792775	0.502938	0.615603	1
AFF4	0.029959	0.0595783	0.502851	0.615664	1
C6orf47	0.033299	0.0662211	0.502845	0.615668	1
LCN10	-0.0407021	0.0809598	-0.502745	0.615738	1
VPS24	-0.0320734	0.0638021	-0.502702	0.615769	1
PARG	0.0330126	0.0656759	0.502659	0.615799	1
CXorf36	-0.0400504	0.0796811	-0.502633	0.615817	1
KIAA0391	0.0308277	0.0613443	0.502536	0.615885	1
C19orf2	-0.0304304	0.0605645	-0.502446	0.615948	1
VEGFB	0.0387653	0.0771645	0.502372	0.616	1
CTAGE4	-0.0515741	0.102706	-0.502154	0.616153	1
MRPL36	-0.035725	0.0711538	-0.502081	0.616204	1
TBC1D10A	0.0333778	0.06648	0.502072	0.61621	1
HERC2P4	-0.0468743	0.093399	-0.501872	0.616351	1
NCRNA00107	-0.0442295	0.088132	-0.501855	0.616363	1
MRPS17	-0.0344409	0.0686298	-0.501835	0.616377	1
ZNF525	-0.0334174	0.0666019	-0.501748	0.616438	1
HIST1H2BE	-0.0471436	0.0939622	-0.501729	0.616451	1
SERPINA1	0.0430253	0.0857665	0.501656	0.616503	1
KRT1	-0.0446004	0.0889102	-0.501634	0.616518	1
TNFRSF13C	0.0437786	0.0872777	0.501601	0.616541	1
PDK4	-0.0363966	0.072563	-0.501586	0.616552	1
SORBS1	0.0370874	0.073952	0.501507	0.616608	1
ASB7	-0.0266534	0.05316	-0.50138	0.616697	1
PRKAA1	-0.0323454	0.0645182	-0.501338	0.616726	1
CDH15	-0.0441685	0.0881111	-0.501282	0.616765	1
ISCA1	0.0314731	0.0628179	0.501021	0.616949	1
GDPD3	-0.0457705	0.0913811	-0.500875	0.617051	1
BNIP3	0.037784	0.075439	0.500854	0.617066	1
GXYLT1	-0.0299873	0.0598733	-0.500846	0.617072	1
SLC12A3	0.0426312	0.0851193	0.500841	0.617075	1
C3orf17	-0.0273038	0.0545287	-0.500723	0.617158	1
TCEA2	-0.03688	0.0736576	-0.500695	0.617178	1
C13orf18	0.0434044	0.0866889	0.500692	0.61718	1
SFRS13A	0.0280689	0.056062	0.500677	0.617191	1
MIA	0.0511411	0.102156	0.500615	0.617234	1
MUTED	-0.0303694	0.0606739	-0.500535	0.61729	1
NOX5	-0.0465362	0.0930014	-0.500381	0.617398	1
LOC729156	-0.0456567	0.0912493	-0.500352	0.617419	1
ZNF260	-0.0279184	0.05581	-0.50024	0.617498	1
TMEM41B	0.032727	0.0654468	0.500056	0.617627	1
HCG22	-0.0430502	0.0860943	-0.500036	0.617641	1
PDLIM3	-0.0433133	0.0866257	-0.500005	0.617662	1
MRPL11	-0.031959	0.0639241	-0.499952	0.6177	1
AUH	-0.0313402	0.0626872	-0.499945	0.617705	1
SEMA4C	-0.0314227	0.0628631	-0.499859	0.617765	1
NEFL	0.040368	0.0807604	0.499849	0.617772	1
PCDHB13	-0.0455572	0.0911459	-0.499828	0.617787	1
NXF1	-0.0314164	0.0628569	-0.499808	0.617801	1
SLCO2A1	-0.0459111	0.0918629	-0.499779	0.617822	1
FLJ42393	-0.0453561	0.0907763	-0.499647	0.617915	1
MRGPRX3	-0.0512236	0.102528	-0.499605	0.617944	1
THAP3	-0.0407793	0.0816248	-0.499595	0.617951	1
2003-03-01	0.039783	0.0796465	0.499495	0.618021	1
RBM4B	-0.0382858	0.0766647	-0.499394	0.618092	1
PDGFRB	-0.0392565	0.0786159	-0.499345	0.618127	1
DIRAS1	0.0399213	0.0799483	0.499339	0.618131	1
APH1B	0.036398	0.0729063	0.499244	0.618198	1
ZNF594	-0.0312896	0.0627113	-0.498946	0.618407	1
C19orf52	-0.0306641	0.0614825	-0.498745	0.618548	1
NT5C2	0.0314189	0.0630154	0.498591	0.618657	1
FAM81A	-0.0401234	0.0804744	-0.498586	0.61866	1
OAT	0.0359952	0.0722023	0.498533	0.618698	1
RPSA	-0.0462939	0.0928611	-0.498529	0.6187	1
UBP1	0.0285686	0.0573119	0.498476	0.618738	1
TRAF1	0.0391573	0.0785739	0.49835	0.618826	1
FAM86A	0.0343179	0.0688995	0.498086	0.619012	1
PLCD1	-0.0354817	0.0712384	-0.49807	0.619023	1
C6orf176	-0.0380862	0.0764799	-0.49799	0.619079	1
PGLYRP1	0.0409199	0.0821736	0.497969	0.619094	1
SLC12A5	-0.0445121	0.0893875	-0.497968	0.619095	1
DNHD1	-0.0383898	0.077114	-0.497832	0.619191	1
TMEM43	0.0313438	0.0629842	0.497646	0.619321	1
RAPGEFL1	-0.0427589	0.0859457	-0.497511	0.619417	1
HUS1	0.0312365	0.0627889	0.497484	0.619435	1
UBA2	-0.0292173	0.0587342	-0.49745	0.619459	1
FBXO45	-0.0338681	0.068115	-0.497219	0.619622	1
DCN	0.03865	0.0777477	0.497121	0.619691	1
PRKAG1	0.0277149	0.0557611	0.49703	0.619755	1
PPP2R3C	-0.0305814	0.0615316	-0.497002	0.619774	1
FGGY	0.0390095	0.0785236	0.496787	0.619926	1
SLC37A3	0.0328263	0.0660826	0.496746	0.619954	1
ZBTB45	0.0358158	0.0721026	0.496734	0.619963	1
FAM177B	-0.0372257	0.0749429	-0.49672	0.619973	1
TTC16	-0.0445024	0.0896	-0.496678	0.620002	1
SNX6	0.0303484	0.0611059	0.496652	0.620021	1
APOL4	0.0369146	0.0743347	0.496599	0.620058	1
KCNJ1	-0.0422804	0.0851657	-0.496449	0.620164	1
GART	0.0309359	0.0623316	0.496312	0.62026	1
SCML2	0.0382668	0.0771081	0.496274	0.620287	1
GABRG2	0.0331496	0.0668018	0.496239	0.620312	1
JOSD1	0.0299848	0.0604275	0.49621	0.620332	1
KIAA2026	-0.0292661	0.0589927	-0.496097	0.620412	1
MAGOH	-0.0318826	0.0642718	-0.496059	0.620439	1
PLA2G4C	0.0364892	0.0735968	0.495798	0.620622	1
ZNF606	-0.0313788	0.0632951	-0.495754	0.620653	1
PIGR	-0.0474112	0.0956349	-0.495753	0.620654	1
RPS3A	-0.0458344	0.0924651	-0.495693	0.620696	1
H2AFY2	0.0348073	0.0702211	0.495682	0.620704	1
C1orf109	0.0292705	0.0590559	0.495641	0.620733	1
KIAA1919	0.0331715	0.0669369	0.495564	0.620787	1
MORF4L1	-0.0266777	0.0538333	-0.495561	0.620789	1
H19	0.0440319	0.08886	0.49552	0.620818	1
GTF2I	-0.0471019	0.0950905	-0.495337	0.620947	1
SLMAP	-0.0296104	0.0597868	-0.495267	0.620996	1
TCTN3	-0.0297531	0.0600757	-0.495261	0.621001	1
TMEM191A	-0.0474619	0.09584	-0.49522	0.62103	1
DTD1	-0.0339978	0.0686532	-0.49521	0.621036	1
TOR1B	0.0315086	0.0636336	0.495156	0.621074	1
GRIN3B	0.0433656	0.0875915	0.495089	0.621122	1
ANGPTL6	-0.043067	0.0870247	-0.494883	0.621267	1
PSMC3IP	0.0374073	0.075589	0.494878	0.62127	1
RYR1	0.0380133	0.0768152	0.494868	0.621278	1
HILS1	-0.0341601	0.069034	-0.49483	0.621304	1
COX8C	-0.0395405	0.0799103	-0.494811	0.621317	1
SURF2	-0.0391669	0.0791642	-0.494755	0.621357	1
C17orf67	-0.0411815	0.0833228	-0.49424	0.62172	1
DUSP9	0.0384103	0.0777246	0.494185	0.621759	1
NFX1	-0.0310081	0.0627575	-0.494095	0.621822	1
HSPA14	0.0321665	0.0651041	0.494077	0.621835	1
PRR4	-0.0423786	0.0857757	-0.494063	0.621845	1
PNPLA1	-0.0407812	0.0825429	-0.494061	0.621846	1
MIR17HG	0.0356655	0.0721925	0.494033	0.621866	1
PLP2	0.0362077	0.0733008	0.49396	0.621917	1
C8orf73	0.045865	0.092856	0.493937	0.621934	1
SNORA67	-0.050691	0.102631	-0.493915	0.621949	1
ACTBL2	0.0375705	0.0760874	0.493781	0.622043	1
PSMG3	-0.0390856	0.0791649	-0.493724	0.622083	1
DAAM1	0.030812	0.0624158	0.493657	0.622131	1
ELMOD2	0.0298818	0.0605434	0.49356	0.622199	1
DSN1	-0.0342128	0.0693291	-0.493484	0.622253	1
REC8	0.0399528	0.0809905	0.493302	0.622381	1
RUNX1	-0.0428644	0.0868938	-0.493297	0.622385	1
PTPLAD1	0.0305375	0.0619053	0.493293	0.622388	1
SDF2	0.0331644	0.0672333	0.493274	0.622401	1
CNTNAP4	0.039705	0.0804978	0.493244	0.622422	1
SULT1C2	-0.0417157	0.0845842	-0.493186	0.622463	1
C4orf52	-0.0297286	0.060301	-0.493003	0.622592	1
TCHH	0.0437503	0.0887479	0.492973	0.622613	1
TMEM74	0.0386082	0.0783186	0.492964	0.62262	1
BIK	-0.0417695	0.0847363	-0.492935	0.62264	1
FBXL20	-0.0321889	0.0653085	-0.492875	0.622683	1
KCNG3	-0.0378733	0.0768624	-0.492742	0.622776	1
MYB	-0.0390707	0.0793042	-0.492669	0.622828	1
TTC21A	-0.0380835	0.0773249	-0.492512	0.622938	1
GALR1	-0.037323	0.0758028	-0.492369	0.623039	1
PIK3CB	0.0312498	0.063475	0.492317	0.623076	1
HIST1H2AB	0.0456936	0.0928276	0.492242	0.623129	1
SH2D3A	-0.0345764	0.0702438	-0.492234	0.623134	1
GBX1	-0.0315416	0.0640808	-0.492216	0.623147	1
USE1	-0.0387725	0.0787769	-0.492181	0.623172	1
DHX57	-0.0282336	0.057394	-0.491925	0.623352	1
IGFBP2	0.0377239	0.0767518	0.491506	0.623648	1
MEAF6	-0.0295258	0.0600749	-0.491483	0.623664	1
PCDHGA3	0.0418485	0.0851671	0.491369	0.623745	1
C1orf161	0.040585	0.0826009	0.491339	0.623766	1
GPX4	0.042167	0.0858256	0.49131	0.623787	1
TUBA3E	0.0437133	0.0889766	0.49129	0.623801	1
TBC1D2B	-0.0329557	0.0670847	-0.491254	0.623826	1
FAM129C	-0.0431567	0.0878805	-0.491084	0.623946	1
VGLL4	-0.0299271	0.0609978	-0.490626	0.624269	1
SNAPIN	-0.0293805	0.0598932	-0.490549	0.624324	1
MEA1	-0.0341302	0.0696048	-0.490343	0.624469	1
SALL1	-0.0366603	0.0747715	-0.490298	0.624501	1
WDR54	0.0404416	0.0824907	0.490257	0.62453	1
MADD	0.0321949	0.0656856	0.490137	0.624615	1
ZDHHC7	0.0281493	0.0574377	0.490085	0.624652	1
CAGE1	0.0394842	0.0805804	0.489998	0.624713	1
C10orf41	-0.0302931	0.0618282	-0.489956	0.624743	1
KCNJ10	-0.0426341	0.0870171	-0.489951	0.624746	1
SSRP1	0.0308026	0.0628817	0.489851	0.624817	1
RBKS	0.0350388	0.0715682	0.489587	0.625003	1
TMEM106C	-0.0348068	0.0711123	-0.489463	0.625091	1
PLIN4	-0.0411565	0.0840946	-0.489407	0.62513	1
MBNL3	0.0389736	0.0796386	0.489381	0.625149	1
C3orf36	-0.0467927	0.0956268	-0.489326	0.625188	1
CCRL1	-0.0371249	0.0758758	-0.489284	0.625217	1
RNF214	-0.0302564	0.0618505	-0.489185	0.625287	1
B3GALT2	-0.0420529	0.0859695	-0.489161	0.625304	1
TRA2B	0.028924	0.0591513	0.488983	0.62543	1
PTN	0.0441592	0.0903089	0.488979	0.625432	1
KIAA0562	0.0323288	0.0661258	0.488899	0.625489	1
VPS26B	0.0301456	0.0616708	0.488815	0.625548	1
CDCA4	-0.0357196	0.0731122	-0.488559	0.62573	1
CYR61	0.0392626	0.0803645	0.488556	0.625731	1
FGB	0.0411297	0.0842026	0.488461	0.625799	1
C19orf6	-0.0365548	0.0748393	-0.488444	0.625811	1
BTG4	-0.0404052	0.0827391	-0.488345	0.62588	1
PDGFD	-0.0403683	0.0826637	-0.488344	0.625881	1
SMAD7	-0.0328705	0.0673292	-0.488206	0.625979	1
PDE6B	-0.0413636	0.0847588	-0.488015	0.626114	1
LYRM5	0.0337944	0.0692552	0.487969	0.626146	1
C1orf59	-0.0322241	0.0660578	-0.487816	0.626255	1
SPATA5L1	0.0290309	0.059516	0.487783	0.626278	1
DSP	0.0336637	0.0690149	0.487774	0.626284	1
NUP85	0.0297734	0.0610523	0.487671	0.626357	1
C17orf49	0.0357716	0.0733607	0.487613	0.626399	1
FBN2	0.0408809	0.0838392	0.487611	0.6264	1
ITLN1	0.0395778	0.0811979	0.487424	0.626532	1
WDR24	0.0393874	0.0808136	0.487386	0.626559	1
ATXN10	0.0275635	0.0565718	0.487231	0.626669	1
OR2W3	-0.0405984	0.0833361	-0.487165	0.626715	1
FBL	0.0351414	0.0721402	0.487127	0.626742	1
C10orf53	0.0383723	0.0787769	0.4871	0.626761	1
DHPS	-0.0341503	0.0701228	-0.487007	0.626826	1
PPP1R2	-0.0302885	0.0621965	-0.486981	0.626845	1
CD300LG	-0.0377785	0.0775971	-0.486855	0.626934	1
SLITRK2	-0.0388479	0.0798005	-0.486812	0.626964	1
RALB	0.0302983	0.0622608	0.486635	0.62709	1
MED12	0.0314455	0.0646194	0.486626	0.627096	1
GIPC1	0.0366088	0.0752327	0.486607	0.627109	1
NPY1R	0.0412864	0.0848684	0.486476	0.627203	1
PACS2	-0.0360465	0.0741065	-0.486415	0.627245	1
MYBPC3	0.0422548	0.0868769	0.486376	0.627274	1
RPL26	0.0329658	0.0677813	0.486355	0.627288	1
MRPL37	0.0308901	0.063537	0.486176	0.627415	1
CYP2W1	-0.0430629	0.0885846	-0.486121	0.627453	1
SMC4	-0.0340375	0.0700307	-0.486038	0.627513	1
MAML1	-0.0270985	0.0557578	-0.486005	0.627536	1
RASA4P	-0.0410214	0.0844373	-0.48582	0.627666	1
TCEAL5	0.0356717	0.0734315	0.485782	0.627694	1
PSMA4	0.0291131	0.0599337	0.485754	0.627713	1
CTAG1B	0.0369435	0.0760558	0.485742	0.627722	1
C9orf98	0.040663	0.0837279	0.485656	0.627783	1
NME5	-0.0402102	0.0828075	-0.485587	0.627832	1
UNC93A	0.044313	0.0912574	0.485583	0.627834	1
FAM89B	0.0371077	0.0764343	0.485485	0.627904	1
AAAS	-0.0326406	0.067242	-0.48542	0.62795	1
FASLG	0.0403637	0.083163	0.485356	0.627995	1
TMEM50B	-0.0302062	0.0622435	-0.485291	0.628041	1
ZNF300	0.0375696	0.0774512	0.485075	0.628194	1
WDR3	0.0296234	0.0610711	0.485064	0.628202	1
KLK11	-0.0447279	0.0922164	-0.485031	0.628225	1
IL20RB	0.0450563	0.0928979	0.485009	0.628241	1
NKAIN4	0.0424153	0.087462	0.484956	0.628278	1
RALGPS2	-0.0395348	0.0815256	-0.484938	0.628291	1
TROAP	-0.0403013	0.0831262	-0.484821	0.628374	1
CENPI	0.0359539	0.0741591	0.484821	0.628374	1
SPRR2F	0.0410606	0.0847558	0.484457	0.628631	1
C14orf159	-0.0342095	0.0706162	-0.484442	0.628642	1
HECW2	-0.0369305	0.0762503	-0.484332	0.62872	1
C1GALT1C1	-0.0279617	0.0577359	-0.484304	0.62874	1
GOLGA6L10	-0.0458705	0.0947315	-0.484216	0.628802	1
TH	-0.0415961	0.0859259	-0.484093	0.62889	1
SLC34A3	0.043981	0.0909244	0.48371	0.629161	1
HELLS	0.0356772	0.07376	0.483693	0.629173	1
KCNK9	0.0407526	0.0842659	0.483619	0.629225	1
GSDMD	0.0372521	0.0770391	0.483548	0.629275	1
HIC1	-0.0409101	0.0846376	-0.483356	0.629412	1
MRPL51	-0.0309721	0.064079	-0.483342	0.629421	1
PPP2R4	0.0329075	0.0680848	0.483332	0.629429	1
SPINK13	-0.0382666	0.0791765	-0.483307	0.629446	1
COMMD9	0.0345316	0.0714714	0.483152	0.629556	1
PHF11	0.0344828	0.071374	0.483129	0.629573	1
ZKSCAN1	-0.0332039	0.0687562	-0.482922	0.629719	1
MTG1	0.0383757	0.0794673	0.482912	0.629726	1
CCDC87	0.039368	0.0815359	0.48283	0.629784	1
LOC84856	-0.043241	0.0895646	-0.482791	0.629812	1
C3orf26	-0.0316666	0.0656225	-0.482557	0.629978	1
COPG	0.0315455	0.0653917	0.482409	0.630083	1
JMJD5	-0.0341306	0.070751	-0.482404	0.630086	1
TRADD	0.0353451	0.0732741	0.482368	0.630111	1
RRS1	0.0338156	0.0701075	0.48234	0.630132	1
PNMA6A	0.0371862	0.0771066	0.48227	0.630181	1
FOXE1	-0.0357001	0.0740654	-0.482008	0.630367	1
CDK5	0.0319119	0.0662145	0.481947	0.63041	1
RALGAPB	0.0272194	0.0564815	0.481916	0.630432	1
FMO3	-0.0436026	0.090506	-0.481765	0.630539	1
SSBP3	0.0331876	0.0689286	0.481478	0.630743	1
ST8SIA4	0.0328024	0.0681375	0.481414	0.630788	1
ZNF195	-0.0330021	0.0685636	-0.481335	0.630844	1
MYOT	-0.0425211	0.088346	-0.481302	0.630867	1
FKBP1AP1	0.0452459	0.0940107	0.481285	0.630879	1
NCRNA00081	-0.0336388	0.069898	-0.481255	0.630901	1
CP	-0.0373343	0.0775867	-0.481194	0.630944	1
CTAGE1	-0.0467721	0.0972441	-0.480977	0.631098	1
USP27X	0.0295881	0.0615252	0.48091	0.631145	1
CCDC99	0.0318724	0.0662805	0.480872	0.631172	1
DNAL1	-0.0322689	0.0671142	-0.480805	0.63122	1
SGPP1	-0.0339728	0.0706596	-0.480795	0.631227	1
FAM71F1	-0.0387675	0.0806633	-0.480609	0.631359	1
TLX1NB	0.0284051	0.0591056	0.480581	0.631379	1
TMEM64	0.0351981	0.0732612	0.480447	0.631475	1
IRF2BP1	-0.033485	0.0697014	-0.480407	0.631503	1
CDCP2	-0.0388464	0.0808811	-0.48029	0.631585	1
EFHA2	-0.0393333	0.081906	-0.480225	0.631632	1
LYPD2	0.0412214	0.0858555	0.480125	0.631703	1
CUTA	-0.0341282	0.0710867	-0.480092	0.631726	1
DCUN1D3	0.0340081	0.0708491	0.480007	0.631786	1
TERF2IP	0.0280933	0.0585471	0.47984	0.631905	1
CALHM3	0.0414333	0.0863612	0.479768	0.631956	1
TAS1R3	0.0399541	0.0832906	0.479696	0.632007	1
VPS33B	0.029348	0.0611873	0.479642	0.632046	1
HIST1H2BI	-0.042282	0.0881547	-0.479634	0.632051	1
CYP2B7P1	0.0467775	0.0975616	0.479466	0.63217	1
CXCL9	0.0395727	0.0825382	0.479447	0.632184	1
C19orf43	-0.0399027	0.0832365	-0.479389	0.632225	1
RBM46	-0.0364163	0.075983	-0.479269	0.63231	1
GNS	0.0293251	0.0612034	0.479142	0.6324	1
MFAP3	0.0251133	0.0524226	0.479055	0.632462	1
BUD31	0.0327125	0.0683332	0.478721	0.6327	1
PPP3CA	-0.029083	0.0607876	-0.478436	0.632901	1
ZNF611	-0.032465	0.0678719	-0.478327	0.632979	1
ZNF556	0.0402765	0.0842553	0.47803	0.63319	1
PREX2	0.0358723	0.0750464	0.478001	0.633211	1
FOXL1	-0.0425318	0.088993	-0.477923	0.633266	1
RAB3C	-0.038157	0.0798682	-0.47775	0.633389	1
RPL31P11	0.0414298	0.0867396	0.477634	0.633471	1
KLRA1	-0.0370272	0.0775362	-0.477547	0.633534	1
ADAM12	-0.0406601	0.0851504	-0.477509	0.633561	1
NTSR2	0.0342237	0.0716929	0.477366	0.633662	1
CAV1	0.0350764	0.0734886	0.477304	0.633706	1
SNAPC1	-0.0317552	0.0665338	-0.47728	0.633723	1
LOC653113	0.0390194	0.0817609	0.477238	0.633753	1
GTPBP8	0.0281676	0.0590424	0.477074	0.63387	1
ARHGEF4	0.0356137	0.0746549	0.477044	0.633891	1
TNFSF10	0.0345778	0.0724921	0.476987	0.633931	1
MYC	-0.0369377	0.0774459	-0.476948	0.633959	1
KIAA1908	0.0394207	0.0826542	0.476935	0.633969	1
BATF3	-0.0386044	0.0809868	-0.476675	0.634153	1
RNF141	0.0300187	0.0629798	0.47664	0.634178	1
NAALADL1	-0.0370152	0.0776609	-0.476626	0.634188	1
C6orf192	0.0301935	0.0633575	0.476558	0.634236	1
SCAND2	-0.0313385	0.0657692	-0.476491	0.634284	1
ZNF580	0.0399511	0.0838446	0.47649	0.634285	1
ANKLE2	-0.0300763	0.0631263	-0.476447	0.634315	1
TCEAL1	-0.0304728	0.0639646	-0.4764	0.634348	1
ATP5H	-0.0324041	0.0680242	-0.476361	0.634376	1
SLC2A11	0.0347267	0.0729047	0.476329	0.634399	1
CEP72	0.0341641	0.0717272	0.476306	0.634415	1
VPS54	-0.0268341	0.0563469	-0.476231	0.634469	1
GOLGA3	-0.0313191	0.0657669	-0.476214	0.634481	1
C1orf124	-0.031609	0.066386	-0.47614	0.634533	1
BEND3	0.032739	0.06878	0.475996	0.634636	1
PLCH2	0.0400466	0.0841756	0.475751	0.63481	1
PPIAL4E	-0.0459747	0.0966384	-0.475739	0.634818	1
TPRN	-0.0383934	0.0807191	-0.475643	0.634887	1
PIP4K2A	0.0375711	0.0789959	0.475608	0.634912	1
MANSC1	-0.0340035	0.071512	-0.475494	0.634993	1
ZNF282	-0.0325355	0.0684263	-0.475483	0.635001	1
SCN11A	0.0406853	0.0855829	0.475391	0.635066	1
MDC1	0.030103	0.0633258	0.475367	0.635083	1
ATP10A	0.0409406	0.0861424	0.475266	0.635155	1
GATA3	0.0410744	0.0864305	0.475231	0.63518	1
RIPK3	-0.039682	0.0835132	-0.475159	0.635231	1
PRR22	-0.0449749	0.0946879	-0.47498	0.635358	1
CRYZ	-0.0332248	0.0699659	-0.474872	0.635435	1
TEX10	0.0297952	0.0627546	0.474789	0.635495	1
LBX1	0.0272888	0.0574804	0.474751	0.635522	1
GTF2IRD1	-0.0336107	0.0708195	-0.474597	0.635631	1
FAM72A	-0.0406735	0.0857185	-0.474501	0.635699	1
LOC220429	-0.0472476	0.099577	-0.474483	0.635712	1
GRPEL1	0.0304232	0.0641195	0.474476	0.635717	1
RASSF8	-0.0345855	0.0729063	-0.474383	0.635783	1
GTF3C6	-0.0311918	0.0657681	-0.47427	0.635864	1
NAA40	0.0304995	0.0643097	0.47426	0.635871	1
MMP13	-0.0390716	0.0823955	-0.474195	0.635917	1
UBE2Q2	-0.0295052	0.0622233	-0.474183	0.635926	1
HAGH	0.0359857	0.0759048	0.474089	0.635992	1
C18orf56	-0.0377834	0.0797246	-0.473924	0.63611	1
KLKP1	-0.0390135	0.0823225	-0.47391	0.63612	1
PARP15	-0.037056	0.078195	-0.473893	0.636132	1
CCDC40	-0.0375293	0.0791993	-0.473859	0.636156	1
PPIAL4D	-0.047547	0.100345	-0.473837	0.636172	1
ZNF473	0.0291794	0.0615826	0.473825	0.636181	1
C11orf88	0.0392261	0.0827906	0.473799	0.636199	1
TBC1D23	-0.0312558	0.065972	-0.473774	0.636217	1
FOXQ1	-0.0427884	0.0903172	-0.473757	0.636229	1
TAS2R19	-0.0386744	0.0816573	-0.473618	0.636328	1
RTN2	-0.0412167	0.0870496	-0.473485	0.636422	1
LOC100132832	-0.048401	0.10226	-0.473313	0.636545	1
SPRR2B	0.0440012	0.0929677	0.473296	0.636557	1
ARHGAP12	0.0327685	0.0692449	0.473226	0.636607	1
TNFRSF8	-0.0414833	0.0876615	-0.473222	0.63661	1
F2	-0.04091	0.0864633	-0.473149	0.636662	1
ATP1A2	0.0411803	0.0870447	0.473094	0.636701	1
SETD1B	0.0275336	0.0582116	0.472992	0.636774	1
AGBL5	-0.0308226	0.0651719	-0.472943	0.636809	1
ZC3H8	-0.0318234	0.0672985	-0.47287	0.636861	1
RPL29P2	0.0471073	0.0996367	0.472791	0.636917	1
ZNF583	-0.0283754	0.0600234	-0.472739	0.636953	1
PVRL2	0.0315376	0.0667312	0.472607	0.637048	1
THAP4	0.0287981	0.0609462	0.472516	0.637112	1
FNIP2	0.0330593	0.0699651	0.472511	0.637116	1
RDH16	-0.0394619	0.0835291	-0.472433	0.637172	1
AKAP11	0.0287144	0.0607804	0.472429	0.637174	1
ERBB3	-0.0351242	0.0743501	-0.472417	0.637183	1
SNRNP70	-0.0308244	0.0652492	-0.472411	0.637188	1
LOC388588	-0.0418033	0.0884945	-0.472383	0.637207	1
DYNLT3	0.0288311	0.061047	0.472276	0.637283	1
PHOX2A	-0.0332185	0.070349	-0.472195	0.637341	1
C5orf23	0.0335025	0.0709509	0.472193	0.637342	1
TGM5	0.0383261	0.0811806	0.472109	0.637402	1
LATS2	0.0334834	0.0709244	0.472101	0.637408	1
PRPF40A	0.0281939	0.0597219	0.472086	0.637419	1
INTS8	-0.0354099	0.0750292	-0.471948	0.637517	1
DUOX2	-0.0405772	0.0859859	-0.471905	0.637547	1
LPPR4	0.0365995	0.0775573	0.471902	0.63755	1
KAT5	0.0318644	0.0675305	0.471852	0.637585	1
ZMAT5	-0.0365001	0.0773667	-0.47178	0.637636	1
TCFL5	-0.0364547	0.0772875	-0.471676	0.637711	1
MAMDC4	-0.0359785	0.0763016	-0.47153	0.637815	1
PRRC1	-0.0255758	0.0542515	-0.471431	0.637886	1
HOOK3	-0.0330002	0.0700066	-0.471387	0.637917	1
GSTM2	0.0399751	0.0848175	0.471307	0.637974	1
LOC442308	0.0422099	0.0895607	0.471299	0.63798	1
ZNF333	-0.0320749	0.0680666	-0.471228	0.63803	1
ZNF223	0.0295717	0.0627575	0.471206	0.638046	1
CHRND	0.0394504	0.0837304	0.47116	0.638079	1
CRHR2	-0.0364973	0.0774732	-0.471096	0.638124	1
2001-09-01	0.0409516	0.0869297	0.471089	0.638129	1
CNOT8	0.0253176	0.05375	0.471025	0.638175	1
TUBB4Q	0.049253	0.104569	0.471011	0.638185	1
NRAS	0.0266681	0.0566193	0.471007	0.638188	1
GPR22	0.0402621	0.0854928	0.470941	0.638235	1
CLSTN2	-0.0388345	0.0824712	-0.470886	0.638274	1
MRPL43	-0.0350296	0.0744055	-0.470793	0.63834	1
HPGD	0.0414057	0.0879586	0.470741	0.638377	1
LYPLAL1	0.0374153	0.0794855	0.470719	0.638393	1
C9orf16	0.0396715	0.0842827	0.470696	0.638409	1
RPL10	0.0354971	0.0754228	0.470641	0.638448	1
NT5DC2	-0.0383373	0.0814754	-0.470538	0.638522	1
HSDL2	0.0328116	0.0697363	0.47051	0.638542	1
UGT1A10	0.0337195	0.0717041	0.470258	0.638721	1
SMR3A	0.0355203	0.0755541	0.47013	0.638813	1
KLHL15	0.0298371	0.0634665	0.470123	0.638818	1
PLEC	0.0397709	0.0846008	0.470101	0.638834	1
ABCE1	0.0285485	0.060729	0.470098	0.638836	1
FES	-0.0343548	0.0730949	-0.470003	0.638904	1
GALNT9	0.0422994	0.0900089	0.469947	0.638944	1
LSM3	-0.0299914	0.0638258	-0.469895	0.638981	1
TSPYL4	0.0271726	0.0578577	0.469645	0.639158	1
DPF1	0.0392704	0.0836466	0.46948	0.639276	1
BZW2	0.030956	0.0659389	0.469464	0.639288	1
NEDD8	0.0316522	0.0674389	0.469347	0.639371	1
RNF157	-0.038235	0.0814661	-0.469336	0.639379	1
PLA2G3	0.039001	0.0831058	0.469293	0.63941	1
C20orf196	-0.0335063	0.0714076	-0.469226	0.639458	1
NACA2	-0.0480602	0.102427	-0.469214	0.639466	1
FYTTD1	-0.0306888	0.065406	-0.469204	0.639473	1
BCAP29	-0.0301113	0.0641795	-0.469172	0.639496	1
KIAA1210	-0.0400525	0.085386	-0.469076	0.639565	1
UQCRHL	-0.0361178	0.0770288	-0.468887	0.639699	1
GLIPR1	0.0345672	0.0737256	0.468864	0.639716	1
DUSP15	0.0399885	0.0852955	0.468823	0.639745	1
IGLON5	0.0444789	0.0948856	0.468763	0.639788	1
ZNF680	-0.0312763	0.0667242	-0.468741	0.639804	1
CCDC3	0.0360864	0.0769997	0.468656	0.639864	1
HEXIM1	-0.0313566	0.0669148	-0.468606	0.6399	1
AFARP1	0.0446714	0.09534	0.468548	0.639942	1
ENTPD3	-0.0386037	0.0824043	-0.468468	0.639999	1
LCP1	0.0393035	0.0839134	0.468382	0.64006	1
MSL1	-0.0261322	0.0557943	-0.468367	0.640071	1
LRRN2	0.0371933	0.0794118	0.46836	0.640076	1
CHORDC1	0.0307993	0.0657732	0.468265	0.640143	1
RPL29	-0.0407568	0.0870544	-0.468176	0.640207	1
CAB39L	-0.0338975	0.0724045	-0.468168	0.640213	1
SERPINB6	-0.0292427	0.0624716	-0.468096	0.640264	1
CT45A3	0.0412455	0.0881192	0.468065	0.640286	1
UROC1	-0.0398091	0.0850543	-0.468043	0.640301	1
OMG	0.0407706	0.0871248	0.467957	0.640364	1
MEMO1	0.0324607	0.0694097	0.467667	0.64057	1
SMCHD1	-0.0276802	0.059199	-0.467579	0.640633	1
VPS52	-0.0282318	0.060403	-0.467391	0.640767	1
UBE2V1	0.0271713	0.0581376	0.467363	0.640788	1
MMP7	0.0407754	0.0872528	0.467325	0.640815	1
MEOX1	0.0419879	0.0898552	0.467284	0.640843	1
ATP10B	-0.0382942	0.081972	-0.467163	0.64093	1
PSD2	-0.0427252	0.0914673	-0.467109	0.640969	1
KLHDC8B	0.03018	0.0646114	0.4671	0.640975	1
PTCH2	-0.0405261	0.0867679	-0.467064	0.641001	1
GSTCD	0.0286909	0.0614351	0.467011	0.641039	1
TSLP	-0.0333005	0.0713121	-0.466969	0.641069	1
DUSP11	0.0265355	0.0568251	0.466969	0.641069	1
GCC2	-0.0305621	0.0654631	-0.46686	0.641146	1
FOLH1	0.0351199	0.0752304	0.466831	0.641167	1
C6orf167	0.0282838	0.0605895	0.46681	0.641182	1
ARPP19	0.0249715	0.0535146	0.46663	0.641311	1
PAK1IP1	-0.0324161	0.0694697	-0.466622	0.641317	1
SDAD1	0.0246452	0.0528279	0.466519	0.64139	1
CHD1	-0.0284674	0.0610279	-0.466465	0.641428	1
PIP5KL1	-0.0381061	0.081744	-0.466164	0.641644	1
C4orf19	-0.0365576	0.0784276	-0.466132	0.641667	1
HSPD1	0.0299942	0.0643472	0.46613	0.641668	1
CDH12	-0.0394225	0.084583	-0.466081	0.641703	1
ADD3	0.0303117	0.0650844	0.465729	0.641954	1
CASP2	0.0292747	0.0628638	0.465685	0.641986	1
CCDC11	-0.0369105	0.079287	-0.465531	0.642096	1
KCNN4	-0.0429623	0.0922974	-0.465477	0.642134	1
STRBP	0.0296614	0.0637357	0.465381	0.642203	1
LUM	0.0359939	0.0773565	0.465299	0.642262	1
MGP	0.0357517	0.0768423	0.46526	0.642289	1
NLRP11	-0.0389446	0.0837199	-0.465177	0.642349	1
C1orf116	0.0411916	0.088568	0.465085	0.642415	1
ERG	-0.0360267	0.0774781	-0.464992	0.642481	1
GAR1	-0.0287366	0.0618072	-0.464939	0.642519	1
N6AMT2	0.0316782	0.0681474	0.464848	0.642584	1
CDK13	-0.0263649	0.056748	-0.464596	0.642764	1
ANK1	0.0389151	0.0838133	0.464307	0.642971	1
SCAP	-0.0340734	0.0733947	-0.46425	0.643012	1
EZH1	-0.0305103	0.0657284	-0.464187	0.643056	1
METTL7B	0.0405859	0.08744	0.464158	0.643078	1
C21orf59	-0.0321322	0.0692271	-0.464156	0.643079	1
SMARCAD1	-0.0279764	0.0602759	-0.464139	0.643091	1
KIAA0408	0.0312373	0.0673091	0.464088	0.643128	1
LOC284551	0.0393146	0.0847589	0.463841	0.643304	1
CROCCL2	-0.0340258	0.0733727	-0.463739	0.643377	1
AIF1L	-0.0324329	0.0699481	-0.463672	0.643425	1
TM4SF4	0.0365945	0.0789523	0.463502	0.643547	1
ATG12	0.0260172	0.0561427	0.463412	0.643611	1
GPR25	0.0398642	0.0860487	0.463275	0.643709	1
AKR1C3	0.0349559	0.0754604	0.463235	0.643738	1
TYW1B	-0.0395529	0.0853842	-0.463234	0.643738	1
HCN2	-0.0423083	0.0913392	-0.4632	0.643763	1
RHOQ	0.0333629	0.0720285	0.46319	0.64377	1
ZNF683	0.039866	0.0860724	0.463169	0.643785	1
CASP10	-0.0362509	0.0782755	-0.46312	0.64382	1
HS2ST1	0.028116	0.0607108	0.463113	0.643825	1
ZNF100	-0.0311021	0.067205	-0.462794	0.644053	1
POLE4	-0.0329001	0.0711045	-0.462701	0.64412	1
UBE2NL	0.0473894	0.102433	0.462637	0.644165	1
TPI1P3	0.0459891	0.0994317	0.462519	0.64425	1
IL1RAPL2	-0.0355762	0.0769318	-0.462438	0.644308	1
ATP1A4	0.0424438	0.0918008	0.462346	0.644373	1
NUAK2	-0.035294	0.0763501	-0.462265	0.644431	1
SYT15	0.040282	0.0871424	0.462255	0.644439	1
AVPR1B	-0.0385743	0.0834574	-0.462203	0.644476	1
MOGAT1	0.0405039	0.0876344	0.462192	0.644484	1
ZNF491	-0.0352194	0.0762185	-0.462085	0.644561	1
USPL1	-0.0291194	0.0630477	-0.461863	0.64472	1
SPIN4	-0.0302816	0.0655669	-0.461842	0.644734	1
CATSPER2P1	-0.0433978	0.0940027	-0.461666	0.644861	1
CTR9	0.0288377	0.0624644	0.461665	0.644861	1
LRRN4CL	-0.0379154	0.0821561	-0.461505	0.644976	1
EGR1	0.0393399	0.0852588	0.461418	0.645038	1
ODF2	-0.0311077	0.0674273	-0.461351	0.645086	1
WNK1	0.0297241	0.0644319	0.461325	0.645104	1
ZNF428	0.0334677	0.0725479	0.461318	0.645109	1
GRHL3	0.0410224	0.0889602	0.461132	0.645242	1
CNFN	-0.0444954	0.0965066	-0.461061	0.645294	1
TMEM59	-0.0265415	0.0575715	-0.461019	0.645324	1
FAM160B2	0.0351543	0.0762772	0.460875	0.645426	1
STXBP6	0.0330352	0.0716931	0.460787	0.64549	1
RBM17	0.0280628	0.0609326	0.460555	0.645656	1
ARSG	-0.0325432	0.070669	-0.460501	0.645694	1
CTBP1	-0.0322659	0.0700676	-0.460497	0.645697	1
TTC33	-0.0279801	0.0607621	-0.460486	0.645705	1
KLK9	0.03776	0.0820085	0.46044	0.645738	1
YEATS4	-0.0284447	0.0617878	-0.460361	0.645795	1
GTF2A2	0.0276664	0.0601025	0.46032	0.645824	1
WDR55	0.0277256	0.060246	0.460207	0.645905	1
HSPE1	-0.0298319	0.0648291	-0.460162	0.645937	1
RRBP1	0.0304501	0.0661761	0.460138	0.645955	1
PHPT1	0.0385105	0.0837047	0.460076	0.645999	1
ANXA8	0.0441253	0.0959266	0.459991	0.64606	1
CTLA4	-0.0395575	0.0859993	-0.459974	0.646072	1
CDC42EP4	0.033473	0.0727896	0.45986	0.646154	1
ZNF257	-0.0363628	0.0790803	-0.45982	0.646182	1
DNAI2	0.0413917	0.090033	0.459739	0.64624	1
SNAR-A3	0.0409958	0.0891995	0.459596	0.646343	1
LOC442454	-0.0407469	0.0886682	-0.459544	0.64638	1
ZFYVE1	-0.0293852	0.0639464	-0.459529	0.646391	1
CWH43	-0.0378503	0.0823726	-0.459501	0.646411	1
SREBF2	0.0327584	0.0713096	0.459382	0.646496	1
ATP2B3	0.0382603	0.0833028	0.459292	0.646561	1
KRT3	0.0378042	0.082317	0.459251	0.64659	1
SRCRB4D	-0.0394858	0.0859827	-0.459229	0.646606	1
KIAA1958	0.034462	0.0750494	0.459191	0.646634	1
LACE1	-0.0301478	0.0656574	-0.459169	0.646649	1
TMEM168	-0.0303821	0.0661688	-0.45916	0.646655	1
RPL23P8	-0.0485347	0.105718	-0.459096	0.646701	1
PAIP2B	-0.0310584	0.0676848	-0.458869	0.646864	1
AP1M1	0.030669	0.0668446	0.45881	0.646906	1
PPP2R5D	0.0278951	0.0608145	0.458691	0.646991	1
XPO5	0.0277633	0.0605367	0.458618	0.647044	1
SLC1A4	0.0367362	0.0801242	0.458491	0.647135	1
IGSF9B	-0.0385594	0.0841007	-0.458491	0.647135	1
RABEPK	0.0295541	0.0644704	0.458413	0.647191	1
RARG	0.0366214	0.0798919	0.458386	0.64721	1
KIF2A	0.0280693	0.0612434	0.458324	0.647255	1
ZNF323	0.0319008	0.0696364	0.458105	0.647411	1
ADAT3	0.041053	0.0896215	0.458072	0.647436	1
C15orf29	-0.0308958	0.0674483	-0.458066	0.64744	1
TYSND1	0.0292868	0.0639388	0.458045	0.647455	1
THOC7	-0.0310036	0.0676896	-0.458026	0.647468	1
TGFBI	-0.0384313	0.0839274	-0.457911	0.647551	1
USP47	0.0274844	0.0600237	0.457891	0.647565	1
DOK1	-0.0327605	0.0715478	-0.457883	0.647571	1
LRIG3	0.0325234	0.0710328	0.457865	0.647584	1
GOLGA8E	0.0427734	0.093441	0.457759	0.64766	1
ERAP1	0.0292096	0.063821	0.457679	0.647717	1
BHMT	-0.0390465	0.0853256	-0.457618	0.647761	1
MGC2889	0.0341491	0.0746378	0.457531	0.647823	1
C9orf5	0.0287497	0.0628483	0.457446	0.647884	1
ZSCAN12P1	0.032117	0.0702346	0.457282	0.648002	1
DDX17	-0.0263285	0.0575819	-0.457236	0.648035	1
OSBPL9	0.024557	0.0537096	0.457218	0.648048	1
NRF1	0.0280549	0.0613684	0.457155	0.648093	1
SLC12A2	0.0315153	0.0689682	0.456955	0.648237	1
C4orf34	0.0315642	0.069099	0.456796	0.64835	1
FGD3	-0.0361515	0.0791456	-0.456772	0.648368	1
SLC22A13	-0.0382936	0.0838466	-0.45671	0.648413	1
CDKL1	-0.0389188	0.0852366	-0.456597	0.648494	1
CYC1	0.0348198	0.0762861	0.456438	0.648608	1
CCK	0.0351475	0.0770108	0.456397	0.648637	1
EID2	0.0273053	0.059842	0.45629	0.648714	1
WISP1	0.0374951	0.0821887	0.456208	0.648773	1
SNORA57	0.0475281	0.104194	0.456151	0.648814	1
SLC17A9	-0.0391971	0.0859493	-0.456049	0.648886	1
QSER1	0.028177	0.0617887	0.456021	0.648907	1
RBBP9	-0.0318033	0.0697512	-0.455954	0.648955	1
NOL8	-0.0285361	0.0625896	-0.455924	0.648976	1
C17orf57	-0.0324246	0.0711183	-0.455924	0.648976	1
TMOD3	0.0280226	0.0614647	0.455913	0.648984	1
AMAC1L3	-0.0368601	0.0808528	-0.455892	0.649	1
TNKS	0.0330477	0.0725025	0.455814	0.649055	1
TLR6	-0.0365166	0.0801246	-0.455747	0.649103	1
TRIL	0.0335829	0.0736942	0.455706	0.649133	1
MYO9B	0.034154	0.0749572	0.455646	0.649176	1
SEZ6	0.0403718	0.0886385	0.455466	0.649305	1
RWDD4A	-0.0290636	0.0638151	-0.455434	0.649328	1
IRF6	-0.032192	0.0706851	-0.455428	0.649332	1
PHKG1	0.0418812	0.0919629	0.455414	0.649343	1
C1orf173	0.0398247	0.0874661	0.455316	0.649413	1
PLD3	0.0334582	0.073508	0.455163	0.649523	1
CAMKV	-0.0360259	0.0791506	-0.455157	0.649527	1
ZNF628	0.0355865	0.0782167	0.454973	0.649659	1
POC5	-0.0295312	0.0649113	-0.454947	0.649678	1
PECAM1	0.035278	0.0775582	0.454859	0.649741	1
TMEM185A	0.0281746	0.0619538	0.454768	0.649807	1
CATSPERG	0.0403146	0.0886642	0.454688	0.649864	1
EYS	-0.0343137	0.0754707	-0.454663	0.649882	1
RPL7L1	-0.027273	0.0600029	-0.454528	0.649979	1
SNX22	-0.0383764	0.0844484	-0.454436	0.650045	1
PRAMEF5	0.0400204	0.0880731	0.454399	0.650071	1
MGAM	-0.0382591	0.0842183	-0.454285	0.650154	1
KIAA0754	0.0351708	0.0774313	0.45422	0.6502	1
IDI1	0.0290175	0.0638954	0.45414	0.650257	1
TMEM126A	0.0295281	0.0650267	0.454091	0.650293	1
ZBED5	-0.0300454	0.0661841	-0.453967	0.650382	1
FGF7	-0.0369083	0.0813235	-0.453845	0.650469	1
TRAM2	0.0302979	0.0667605	0.453829	0.650481	1
GADD45G	-0.0386748	0.0852338	-0.453749	0.650538	1
TPM1	0.0308479	0.0679945	0.453683	0.650586	1
BPGM	-0.0312293	0.068836	-0.453677	0.65059	1
PFDN1	-0.0276179	0.0608766	-0.453671	0.650595	1
RLN2	-0.0356386	0.078561	-0.453643	0.650615	1
HHLA2	-0.043153	0.0951282	-0.45363	0.650624	1
C18orf1	-0.0353647	0.0779774	-0.453525	0.6507	1
RUFY4	0.0376303	0.0829803	0.453485	0.650728	1
LOC652276	0.0412137	0.0909393	0.453201	0.650933	1
NCR1	0.0368808	0.0813949	0.45311	0.650998	1
TNPO1	0.0255807	0.0564644	0.453041	0.651047	1
CASC4	-0.0266431	0.0588182	-0.452973	0.651096	1
ENPP5	0.0335576	0.0741106	0.452804	0.651218	1
LOC285401	0.0306103	0.0676046	0.452784	0.651232	1
GRN	0.0351909	0.0777249	0.452762	0.651248	1
GPM6A	-0.037602	0.083057	-0.452724	0.651275	1
MGAT4C	-0.0275402	0.0608442	-0.452635	0.651339	1
CRYAA	-0.0378073	0.0835278	-0.452631	0.651342	1
KIF24	0.0345705	0.0764004	0.452491	0.651442	1
NHLRC4	0.0365693	0.0808513	0.452304	0.651577	1
MRAP	-0.0402313	0.0889666	-0.452206	0.651647	1
ZIC5	0.0356031	0.0787422	0.452148	0.651689	1
DIXDC1	0.028797	0.0637073	0.45202	0.651781	1
GRP	0.0367941	0.0814074	0.451975	0.651814	1
CCT2	0.0263484	0.0583189	0.451798	0.651941	1
RPRM	-0.038529	0.0852823	-0.451782	0.651952	1
CA2	-0.0344653	0.0763388	-0.451479	0.65217	1
NPVF	-0.0283636	0.0628297	-0.451436	0.652201	1
TSKS	0.0394342	0.0873896	0.451245	0.652339	1
RPL19P12	0.0305252	0.0676567	0.451178	0.652387	1
DBF4B	-0.0313393	0.0694612	-0.451177	0.652388	1
HBD	-0.0364512	0.0807959	-0.451152	0.652406	1
GPC4	0.03808	0.0844062	0.451151	0.652406	1
C2orf74	-0.0353159	0.0782809	-0.451143	0.652412	1
DEFA5	-0.0370615	0.0821599	-0.45109	0.65245	1
KIAA0556	0.0310494	0.0688661	0.450867	0.652611	1
RPL13AP6	0.0477728	0.105974	0.450796	0.652662	1
BIRC5	-0.0366419	0.0812855	-0.45078	0.652673	1
GPR172A	-0.0342195	0.0759135	-0.450769	0.652681	1
LOC613037	-0.0471003	0.104504	-0.450703	0.652728	1
NOC2L	0.0307177	0.0681718	0.450593	0.652808	1
CHEK1	0.0327449	0.0726711	0.45059	0.65281	1
C4orf23	-0.0305501	0.0678256	-0.450421	0.652932	1
LOC728758	-0.0374909	0.0832398	-0.450396	0.652949	1
CEACAM22P	0.0445694	0.0989915	0.450234	0.653066	1
CDC20	0.037828	0.0840253	0.450198	0.653092	1
SH2D3C	0.0369943	0.0822443	0.44981	0.653371	1
FABP6	-0.0377219	0.0838623	-0.449808	0.653373	1
TRMT2B	-0.029852	0.0663774	-0.449731	0.653428	1
NPM1	-0.0288633	0.0642075	-0.449532	0.653571	1
RAB30	-0.0340142	0.0756706	-0.449503	0.653592	1
PIK3C2G	0.0375491	0.0835662	0.449334	0.653714	1
RLN1	-0.0366514	0.0815694	-0.449328	0.653718	1
RAB11B	-0.0361431	0.0804492	-0.449266	0.653763	1
HNRPLL	0.0260335	0.0579483	0.449254	0.653771	1
CDKN3	-0.0327467	0.072892	-0.449249	0.653775	1
ARHGAP23	0.0330144	0.0734935	0.449215	0.6538	1
ARHGAP18	0.0332626	0.0740588	0.449138	0.653855	1
SPAG1	0.0332508	0.0740325	0.449138	0.653855	1
FAM183B	0.0362846	0.0808025	0.449053	0.653916	1
HBA2	0.0446241	0.09938	0.449025	0.653936	1
SLC7A5P1	0.038594	0.0860251	0.448636	0.654217	1
COMMD2	-0.0261963	0.0583918	-0.44863	0.654221	1
GAS2L1	-0.0354472	0.0790272	-0.448544	0.654283	1
STK11IP	-0.0270992	0.0604208	-0.448507	0.654309	1
DTX1	-0.03481	0.0776205	-0.448464	0.65434	1
TOP1MT	-0.0327642	0.0730761	-0.448357	0.654417	1
TUBB2B	0.042188	0.0940962	0.44835	0.654422	1
PCDHGA1	-0.0390833	0.0871873	-0.448268	0.654481	1
TTYH2	-0.0351064	0.0783261	-0.448209	0.654524	1
PDSS2	0.0264723	0.059063	0.448204	0.654528	1
ALG8	-0.0277318	0.061875	-0.44819	0.654538	1
TRIT1	-0.0291281	0.0650091	-0.448063	0.654629	1
SERF2	-0.0387748	0.0865586	-0.44796	0.654704	1
ZBTB43	-0.0261969	0.0584921	-0.447871	0.654767	1
IRS1	0.0340591	0.0760472	0.447867	0.65477	1
TUBA3C	0.0389009	0.0868873	0.447717	0.654879	1
FAM89A	0.0315898	0.0705719	0.447625	0.654944	1
TTLL6	-0.0385214	0.0860983	-0.447411	0.655099	1
LYSMD3	-0.0284835	0.0636844	-0.44726	0.655208	1
ZNF649	0.0311263	0.0696	0.447218	0.655238	1
HPCAL4	0.0354943	0.0793718	0.447191	0.655258	1
ABLIM3	0.0352963	0.0789467	0.44709	0.65533	1
MRPS27	-0.0280701	0.0627956	-0.447007	0.65539	1
RBM9	0.0284979	0.0637526	0.447007	0.65539	1
MMAB	0.0314136	0.0702855	0.446942	0.655437	1
CDH17	-0.0391345	0.0875645	-0.446922	0.655451	1
TTPA	-0.035555	0.0795691	-0.446845	0.655507	1
FBXO15	-0.0379901	0.0850208	-0.446833	0.655515	1
OR51E2	-0.0388016	0.0868456	-0.446788	0.655548	1
ANTXRL	0.0344766	0.0771715	0.446753	0.655573	1
SNORA81	0.0427954	0.0957923	0.446752	0.655574	1
PLK4	0.0339848	0.0760957	0.446606	0.655679	1
VCPIP1	0.0299936	0.0671623	0.446583	0.655695	1
ICAM5	-0.0353673	0.079203	-0.44654	0.655726	1
TIMM17B	0.0292796	0.0655872	0.446422	0.655812	1
ABHD6	-0.0360165	0.0806794	-0.446415	0.655817	1
C14orf135	-0.0274233	0.0614386	-0.446353	0.655861	1
ATP5L2	0.0464799	0.104155	0.446258	0.65593	1
SHC3	0.0410616	0.0920449	0.446104	0.656041	1
UBE2E1	0.0252703	0.0566495	0.446083	0.656056	1
LRRC49	-0.03011	0.0675328	-0.445857	0.656219	1
IL17B	-0.0409994	0.0919571	-0.445854	0.656221	1
PIPSL	-0.0377445	0.084671	-0.445778	0.656276	1
UNC13D	0.0355241	0.0797058	0.445691	0.656339	1
WDR67	0.029881	0.0670516	0.445642	0.656374	1
FIBIN	-0.0394262	0.0884923	-0.445532	0.656453	1
SUSD1	0.0298273	0.0669584	0.44546	0.656505	1
SMARCAL1	0.0266614	0.0598569	0.445419	0.656535	1
MLLT3	0.0331135	0.0743448	0.445404	0.656546	1
LOC283070	0.033042	0.0741899	0.44537	0.65657	1
NME4	0.0372107	0.0835527	0.445356	0.65658	1
CHCHD7	-0.0300877	0.0675624	-0.445332	0.656598	1
APBA1	-0.0346678	0.0778578	-0.445271	0.656642	1
PDZD11	-0.0297121	0.0667357	-0.445221	0.656678	1
CPZ	-0.03692	0.0829279	-0.445206	0.656689	1
ZNF780A	-0.0252633	0.0567468	-0.445194	0.656698	1
NISCH	-0.0333601	0.0749546	-0.445071	0.656786	1
PRSS33	-0.0420137	0.0944133	-0.444998	0.656839	1
ATAD5	0.0279861	0.0629045	0.444898	0.656911	1
SEZ6L	0.0412657	0.0927548	0.44489	0.656916	1
FAM124A	-0.0333286	0.0749223	-0.444842	0.656951	1
L3MBTL2	0.0268627	0.0604084	0.444685	0.657065	1
SLC13A2	-0.0395726	0.0890004	-0.444634	0.657101	1
CHCHD4	0.0277583	0.0624325	0.444613	0.657116	1
PYDC1	0.0359636	0.0808969	0.444561	0.657154	1
GDF7	0.0348121	0.0783111	0.444536	0.657172	1
RSBN1	-0.0247196	0.0556169	-0.444463	0.657225	1
HPD	0.0403633	0.090836	0.444354	0.657304	1
IYD	-0.0360093	0.0810457	-0.444309	0.657336	1
SKP1	-0.0251854	0.0566851	-0.444304	0.65734	1
CEP170	-0.0306408	0.0689711	-0.444256	0.657374	1
SIVA1	-0.0358011	0.0806014	-0.444175	0.657432	1
ATP5O	0.0288069	0.0648613	0.444131	0.657464	1
ITFG3	0.0313784	0.0706527	0.444122	0.65747	1
FOXN2	0.0285486	0.064293	0.444039	0.65753	1
LGALS7B	0.0395649	0.0891111	0.443995	0.657562	1
DOT1L	0.0312763	0.0704625	0.443871	0.657652	1
KNDC1	0.0391672	0.0882556	0.443793	0.657708	1
BATF	0.0414129	0.093335	0.443702	0.657774	1
TMEM201	0.0331138	0.074654	0.443563	0.657874	1
PMPCA	0.0299922	0.0676204	0.443538	0.657892	1
KCNH4	-0.0355372	0.0801241	-0.443527	0.6579	1
RECQL	0.0275504	0.0621182	0.443516	0.657908	1
UBA52	-0.0330349	0.0744941	-0.443457	0.657951	1
POM121	0.0284626	0.0641978	0.443358	0.658022	1
IRAK4	0.0288637	0.0651117	0.443296	0.658067	1
TUBGCP6	-0.0342337	0.0772392	-0.443217	0.658124	1
STBD1	0.0296396	0.066884	0.443149	0.658173	1
KLHL29	-0.0344535	0.0777829	-0.442944	0.658321	1
FAM108C1	0.0321905	0.072713	0.442707	0.658492	1
MYL1	0.0272433	0.0615488	0.44263	0.658548	1
FAM40A	0.0263765	0.0595916	0.442622	0.658554	1
AIFM2	0.0350328	0.0791598	0.442557	0.6586	1
ATCAY	-0.0408908	0.0924155	-0.442467	0.658666	1
TRAPPC4	0.0290555	0.0656865	0.442336	0.65876	1
CBFB	0.0252789	0.0571496	0.442329	0.658765	1
HNRNPA1L2	-0.0409575	0.0926529	-0.442053	0.658965	1
RPL14	-0.0340993	0.0771424	-0.442031	0.65898	1
IL6R	0.0332197	0.0751575	0.442001	0.659002	1
GNL1	-0.0300465	0.0679801	-0.441989	0.659011	1
C7orf16	-0.0325052	0.0735625	-0.441872	0.659095	1
CT45A5	0.0379799	0.0859554	0.441856	0.659107	1
NCAPH	0.0321729	0.0728317	0.441744	0.659188	1
XG	0.0410001	0.0928369	0.441636	0.659265	1
ODF3B	0.0376625	0.085299	0.441535	0.659338	1
USP12	0.0295891	0.0670251	0.441463	0.659391	1
KIAA0895L	-0.0356031	0.080652	-0.441441	0.659406	1
TESK2	-0.028761	0.0651555	-0.441421	0.659421	1
GEFT	-0.0305555	0.0692238	-0.441401	0.659435	1
EIF2S3	0.0270443	0.0612742	0.441365	0.659461	1
CYP1B1	-0.0334523	0.0757963	-0.441345	0.659476	1
TMEM55B	0.0257402	0.0583234	0.441336	0.659482	1
ELK1	0.0274624	0.0622329	0.441284	0.65952	1
ZNF189	-0.0277406	0.0628657	-0.441267	0.659532	1
KRR1	-0.0263441	0.059731	-0.441046	0.659692	1
TMX1	0.0250744	0.0568604	0.440982	0.659738	1
DNAJC24	-0.0271442	0.0615541	-0.440981	0.659739	1
FOXA2	0.0402816	0.0913539	0.44094	0.659769	1
IPW	-0.0345974	0.0784647	-0.440929	0.659776	1
SFRS2IP	0.0243679	0.0552716	0.440876	0.659814	1
YTHDF1	0.0254013	0.0576362	0.440718	0.659929	1
PLD1	0.0323538	0.0734207	0.440664	0.659968	1
TUBA3D	0.0406807	0.0923682	0.440419	0.660145	1
INTS1	0.0330442	0.0750379	0.440367	0.660183	1
MED30	0.02576	0.0585074	0.440286	0.660242	1
EXOSC5	-0.0294668	0.0669482	-0.440144	0.660344	1
KCNK15	-0.0394537	0.0896841	-0.439919	0.660507	1
TSFM	0.0255604	0.0581134	0.439837	0.660566	1
FAM9C	-0.0288613	0.0656706	-0.439486	0.660819	1
GNPNAT1	-0.0273031	0.0621373	-0.439399	0.660883	1
LOC284232	-0.0415489	0.0945714	-0.439339	0.660926	1
BCL2L11	-0.0281542	0.0641578	-0.438828	0.661296	1
HTR2A	-0.0342097	0.0779589	-0.438817	0.661304	1
TPRG1L	0.0293465	0.0668882	0.438739	0.66136	1
C6orf218	-0.0323871	0.0738342	-0.438646	0.661427	1
IQCH	-0.036883	0.0840837	-0.438646	0.661427	1
JARID2	0.0270757	0.061727	0.438637	0.661434	1
CCDC136	0.0354253	0.0807698	0.438596	0.661463	1
LOC100132247	-0.0457391	0.104285	-0.438596	0.661463	1
GPSM1	-0.0337608	0.0769924	-0.438495	0.661536	1
RNF4	0.0245354	0.0559696	0.43837	0.661627	1
NUCB1	-0.0300561	0.0685744	-0.438299	0.661678	1
GTF2E1	0.0244616	0.0558167	0.438249	0.661715	1
GATA6	0.0354496	0.0809304	0.438026	0.661876	1
EDN3	0.039214	0.0895818	0.437745	0.662079	1
UBL4A	-0.0298251	0.0681346	-0.437737	0.662085	1
C13orf38	-0.0335229	0.0765951	-0.437663	0.662138	1
HEATR6	-0.0274007	0.0626087	-0.437649	0.662148	1
INPPL1	-0.0297793	0.0680446	-0.437644	0.662152	1
SSX2IP	0.0257693	0.0588829	0.437636	0.662158	1
MTO1	-0.0253918	0.0580277	-0.43758	0.662198	1
GPLD1	0.0374668	0.0856271	0.437558	0.662214	1
CAPNS2	0.0365991	0.083645	0.437552	0.662219	1
ITPKB	-0.0310084	0.0708785	-0.437486	0.662267	1
SNAR-A4	0.0389816	0.0891203	0.437405	0.662325	1
LOC441666	-0.0347246	0.079396	-0.437359	0.662358	1
RGL1	-0.031718	0.0725221	-0.437357	0.66236	1
QPCT	-0.0365579	0.0836205	-0.437189	0.662482	1
PPP3CB	0.0269862	0.0617351	0.437128	0.662526	1
ROCK1	-0.0265245	0.0606896	-0.437052	0.662581	1
LAMA3	0.0339404	0.0776591	0.437044	0.662586	1
BRD4	0.0310808	0.0711319	0.436946	0.662658	1
SLC2A9	0.0339894	0.0778207	0.436766	0.662788	1
ACSF3	0.0313671	0.0718264	0.436706	0.662831	1
TMEM151B	-0.0339722	0.0778474	-0.436395	0.663056	1
CD2AP	-0.028194	0.0646082	-0.436384	0.663064	1
VWA1	-0.0366181	0.0839251	-0.436319	0.663112	1
FBXO24	-0.0378538	0.0867693	-0.436258	0.663155	1
PNRC2	-0.0265743	0.0609319	-0.436132	0.663247	1
CACNA1H	-0.0364909	0.0836701	-0.436129	0.663249	1
PRKRIR	-0.0277783	0.0637146	-0.435981	0.663356	1
LEPRE1	-0.0329681	0.0756504	-0.435795	0.66349	1
PYROXD2	-0.0344319	0.0790217	-0.435727	0.66354	1
DENND4C	0.0257443	0.0590878	0.435696	0.663563	1
WFDC6	-0.0371396	0.0852581	-0.435614	0.663622	1
C8orf84	-0.0367957	0.0844923	-0.435492	0.66371	1
FAM131B	0.0365723	0.0839873	0.43545	0.66374	1
C10orf125	0.0345021	0.079263	0.435286	0.66386	1
PPAPDC2	-0.0260938	0.0599652	-0.435149	0.663959	1
IMMP1L	-0.0305387	0.0701942	-0.43506	0.664023	1
PTPN2	-0.0260024	0.059778	-0.434983	0.664079	1
CXorf64	0.0338624	0.0778542	0.434946	0.664106	1
TMED4	0.0291804	0.0670973	0.434897	0.664141	1
STL	-0.0315463	0.0725376	-0.434896	0.664142	1
BHLHE40	-0.0323719	0.0744381	-0.434883	0.664151	1
ZBTB12	-0.0307523	0.070723	-0.434828	0.664192	1
NXF3	-0.0379325	0.0872465	-0.434774	0.664231	1
PFKL	0.0348634	0.0801877	0.434773	0.664231	1
FUS	0.0258454	0.0594547	0.434707	0.664279	1
ANAPC10	-0.0253647	0.0583544	-0.434666	0.664309	1
NAT6	-0.0330129	0.0759643	-0.434585	0.664368	1
POM121C	0.035526	0.0817645	0.434491	0.664435	1
PAGE1	-0.0331863	0.0763864	-0.434453	0.664463	1
GCFC1	-0.0288687	0.0664567	-0.434399	0.664502	1
NYX	-0.033899	0.0780448	-0.434352	0.664536	1
SDHA	-0.0297194	0.0684341	-0.434278	0.66459	1
CALML5	-0.0371784	0.0856241	-0.434205	0.664643	1
PBLD	-0.0333812	0.0768793	-0.434203	0.664644	1
SGTA	0.0295249	0.068001	0.434183	0.664659	1
CNTNAP3	0.0377633	0.0869835	0.434144	0.664687	1
LYPD4	-0.037591	0.0865867	-0.434142	0.664688	1
VEZF1	-0.0255493	0.0588676	-0.434012	0.664783	1
CPN2	0.0345146	0.0795318	0.433973	0.664811	1
MYL9	-0.03432	0.0790839	-0.43397	0.664813	1
CLEC2D	-0.0398714	0.0918896	-0.433905	0.66486	1
TOP3A	0.0279366	0.0643868	0.433888	0.664873	1
ARHGEF12	0.0256846	0.0592017	0.433849	0.664901	1
POLB	-0.0299573	0.0690557	-0.433813	0.664927	1
C10orf72	0.0358627	0.0826704	0.433803	0.664934	1
BTBD1	0.0253121	0.0583615	0.433713	0.665	1
LRRC6	0.0320766	0.0739768	0.433604	0.665079	1
FBXO38	-0.021734	0.0501292	-0.433559	0.665111	1
NLE1	0.0297294	0.068604	0.433348	0.665264	1
SYDE2	-0.0322048	0.0743172	-0.433343	0.665268	1
DDX52	0.0253866	0.0585971	0.43324	0.665342	1
HSPA9	-0.0244428	0.0564255	-0.433187	0.665381	1
RBM45	-0.0226395	0.0522662	-0.433158	0.665402	1
TMEM181	0.0294476	0.0679889	0.433124	0.665427	1
ZDHHC16	0.02759	0.0637071	0.433076	0.665461	1
TMEM176B	0.0348458	0.0804614	0.433075	0.665462	1
SARS2	-0.0310285	0.0716577	-0.43301	0.665509	1
FAM186B	0.0333184	0.0769508	0.432983	0.665529	1
C7orf13	-0.0316284	0.0730554	-0.432938	0.665562	1
KIAA1598	0.0300552	0.0694329	0.432867	0.665613	1
DAPK2	-0.0367029	0.0847963	-0.432836	0.665635	1
LDLRAD1	0.0395111	0.0913059	0.432733	0.66571	1
DNAJC13	0.0268047	0.0619483	0.432695	0.665737	1
IPO5	0.0248155	0.0573523	0.432686	0.665744	1
MFF	0.0255232	0.059001	0.432589	0.665814	1
ACSL4	-0.0316006	0.0730961	-0.432316	0.666012	1
CPSF4L	-0.0374931	0.0867456	-0.432219	0.666083	1
STK17A	0.0268404	0.0621056	0.432174	0.666116	1
DCDC1	0.0373648	0.0864627	0.432149	0.666134	1
ARL17A	-0.0419796	0.0971509	-0.432107	0.666164	1
TRIM66	-0.0316728	0.0733044	-0.432072	0.66619	1
OR2A1	-0.0401344	0.0928976	-0.432028	0.666222	1
STX16	-0.028067	0.0649789	-0.43194	0.666285	1
PLUNC	0.0347393	0.0804303	0.431918	0.666301	1
CLCN4	0.0351332	0.0813476	0.43189	0.666322	1
ELOVL4	-0.0323012	0.0747912	-0.431885	0.666325	1
EID3	-0.0290647	0.0673004	-0.431865	0.66634	1
CARD8	-0.0293974	0.0680827	-0.43179	0.666394	1
ESPL1	0.0324062	0.0750735	0.43166	0.666489	1
NCRNA00175	-0.034427	0.0797557	-0.431655	0.666492	1
HECA	-0.0262249	0.0607583	-0.431626	0.666513	1
PALB2	0.0244784	0.0567135	0.431615	0.666521	1
IL22RA1	0.0350482	0.0812691	0.431261	0.666778	1
TPCN1	0.0337427	0.0782479	0.431228	0.666802	1
ADCYAP1	-0.032742	0.0759322	-0.431201	0.666821	1
ANGPT1	-0.0354365	0.082194	-0.431133	0.666871	1
ZP3	0.0353898	0.0820866	0.431128	0.666875	1
SLPI	0.0351846	0.081619	0.431084	0.666906	1
CCND1	0.0364024	0.0844621	0.430992	0.666974	1
FKBP3	-0.027188	0.0630993	-0.430877	0.667057	1
PRMT6	-0.0238762	0.0554255	-0.43078	0.667127	1
GTF2F1	0.0316994	0.0735873	0.430772	0.667133	1
P2RX4	0.0348594	0.0809347	0.430711	0.667177	1
RNASEH2B	-0.0281341	0.0653312	-0.430638	0.66723	1
C1orf88	0.0335669	0.0779499	0.430621	0.667242	1
SCARA5	-0.0381679	0.0886543	-0.430525	0.667312	1
VAT1L	0.0381287	0.0886241	0.43023	0.667527	1
GNG2	0.033729	0.0784033	0.430198	0.66755	1
ANKHD1-EIF4EBP3	0.0290245	0.0674948	0.430026	0.667674	1
EIF6	0.0302672	0.0703922	0.42998	0.667708	1
DNASE1L2	0.0400645	0.0932669	0.429569	0.668007	1
VEGFA	-0.0311578	0.0725629	-0.42939	0.668136	1
ZNF497	-0.0329742	0.0768095	-0.429298	0.668203	1
USP6	-0.0379802	0.0884961	-0.429174	0.668294	1
CPA3	-0.0339074	0.0790091	-0.429158	0.668305	1
FREM1	0.0378288	0.0881473	0.429155	0.668307	1
C14orf50	-0.0356721	0.0831622	-0.428946	0.668459	1
SLC9A9	0.0332876	0.0776085	0.428917	0.66848	1
MORN1	0.0352444	0.0821813	0.428861	0.66852	1
TAL1	-0.0331449	0.0772931	-0.428821	0.668549	1
C6orf129	-0.0302745	0.0706041	-0.428793	0.66857	1
USP14	0.0260201	0.060691	0.428731	0.668615	1
DOC2A	-0.037648	0.0878531	-0.428534	0.668758	1
FBXO41	-0.0351076	0.0819281	-0.428517	0.66877	1
KRTCAP3	0.0323616	0.0755451	0.428374	0.668874	1
TIPARP	-0.0302486	0.0706307	-0.428265	0.668954	1
NUP107	0.0274106	0.0640337	0.428064	0.6691	1
SCARA3	-0.037749	0.0881962	-0.428012	0.669138	1
NOP58	-0.0286866	0.0670271	-0.427985	0.669157	1
SLC22A20	-0.0398555	0.093143	-0.427896	0.669222	1
RMND5A	-0.0267354	0.0625035	-0.427743	0.669333	1
RABIF	-0.0296883	0.0694116	-0.427714	0.669354	1
INHBE	0.0358475	0.0838276	0.427633	0.669413	1
FAM55C	0.0291184	0.0681065	0.427543	0.669479	1
OBFC2B	0.0294579	0.0689085	0.427493	0.669515	1
FAM73B	-0.0313115	0.0732844	-0.42726	0.669684	1
FAM81B	-0.0342088	0.0800776	-0.427196	0.669731	1
SASS6	-0.0268152	0.0627803	-0.427127	0.669781	1
CYTL1	-0.0354561	0.0830249	-0.427054	0.669834	1
KIAA0947	-0.0249512	0.0584282	-0.42704	0.669844	1
ZDHHC3	-0.0267981	0.0627534	-0.427039	0.669845	1
CHD8	0.0259428	0.0607559	0.427	0.669873	1
ZNF740	-0.0256829	0.0601524	-0.426963	0.6699	1
LCE3D	0.0316658	0.0741811	0.426872	0.669966	1
UPK1A	-0.0379302	0.0888581	-0.426863	0.669973	1
REPS2	0.0323692	0.0758315	0.426857	0.669977	1
COL8A2	-0.0374673	0.0877855	-0.426806	0.670014	1
TNFRSF4	0.0368889	0.086435	0.426782	0.670032	1
UPK2	0.0376174	0.0881485	0.42675	0.670055	1
RHEBL1	-0.0335612	0.0786608	-0.426657	0.670123	1
NT5DC1	0.0238627	0.0559335	0.426627	0.670144	1
ZNF597	-0.0325854	0.076394	-0.426544	0.670204	1
SYT8	-0.0378402	0.0887214	-0.426506	0.670232	1
BLNK	0.0340568	0.0798547	0.426485	0.670248	1
METTL6	-0.0257895	0.0604854	-0.426375	0.670328	1
SEH1L	-0.0264083	0.0619381	-0.426366	0.670334	1
RASD2	0.040305	0.0945451	0.426304	0.670379	1
PYCR1	-0.0318211	0.0747055	-0.425954	0.670634	1
C1orf187	0.0386232	0.0907049	0.425812	0.670737	1
PPHLN1	-0.0232959	0.0547107	-0.425801	0.670745	1
FIP1L1	-0.0235995	0.0554303	-0.425751	0.670781	1
HMG20B	-0.0329024	0.0772921	-0.425688	0.670827	1
ZNF747	0.0252363	0.059308	0.425512	0.670955	1
KLRC4	0.0291282	0.0684561	0.425502	0.670963	1
AMMECR1L	-0.025486	0.0599009	-0.425468	0.670987	1
EHBP1L1	0.0306746	0.0720992	0.42545	0.671001	1
ZNRD1	0.0297583	0.0699516	0.425413	0.671027	1
ATP9A	0.0268246	0.0630676	0.42533	0.671087	1
C1orf174	0.0254455	0.0598328	0.425277	0.671126	1
TMEM5	-0.0245579	0.0577515	-0.425235	0.671157	1
PDLIM4	-0.034831	0.081917	-0.425199	0.671183	1
SNRPA1	0.0278257	0.0654457	0.425173	0.671202	1
C13orf29	0.0294293	0.0692473	0.424988	0.671336	1
OTUD6A	-0.0397214	0.093485	-0.424896	0.671403	1
SARDH	-0.0412522	0.0970883	-0.424894	0.671405	1
CLCA4	-0.0356738	0.083972	-0.424829	0.671452	1
TPT1	-0.0304878	0.0717788	-0.424747	0.671512	1
NMNAT2	-0.0341388	0.0803797	-0.42472	0.671532	1
ZBTB6	-0.025738	0.0606063	-0.424676	0.671564	1
C8orf22	-0.0236659	0.0557514	-0.424489	0.6717	1
PCDHGA4	-0.0329764	0.0776996	-0.424409	0.671758	1
ARG2	-0.0344231	0.0811166	-0.424366	0.671789	1
FASN	0.0319601	0.0753167	0.424343	0.671806	1
SNORA76	-0.0416462	0.0981532	-0.424297	0.671839	1
DTNA	0.0320743	0.0756013	0.424256	0.671869	1
FOXG1	-0.0380627	0.0897369	-0.424159	0.67194	1
ZDHHC4	0.0278214	0.0656086	0.424052	0.672018	1
MED17	0.0238416	0.0562263	0.424029	0.672034	1
SLC35F4	0.0319217	0.0752889	0.42399	0.672063	1
FAM124B	-0.030689	0.0724257	-0.42373	0.672252	1
SLC6A16	0.0372084	0.087812	0.423728	0.672254	1
PTMS	-0.0338784	0.0799538	-0.423725	0.672256	1
LRCH3	0.028622	0.0675741	0.423565	0.672372	1
GTF2F2	-0.0277015	0.0654016	-0.42356	0.672376	1
FANCD2	0.0305442	0.0721442	0.423377	0.672509	1
FAM21B	0.0396131	0.0935648	0.423376	0.67251	1
CEACAM8	-0.0368496	0.0870387	-0.42337	0.672515	1
ABCC11	-0.0398505	0.0941578	-0.423231	0.672616	1
SRRM5	-0.0304881	0.072037	-0.423229	0.672617	1
MED6	0.0244795	0.057847	0.423177	0.672655	1
PARP6	-0.0311096	0.0735358	-0.423054	0.672745	1
TRAPPC10	0.0258285	0.0610549	0.423037	0.672757	1
SLC36A2	-0.0382626	0.0904487	-0.423031	0.672762	1
GABRG1	-0.0306053	0.0723493	-0.423022	0.672768	1
HSPB9	-0.0368409	0.0870936	-0.423003	0.672781	1
ZNF329	0.0265018	0.0626554	0.422977	0.672801	1
MAN2B1	-0.0339292	0.0802168	-0.422969	0.672807	1
ESAM	-0.0319825	0.0756335	-0.422861	0.672885	1
RPL6	-0.0334845	0.0791894	-0.422841	0.6729	1
RPS16	0.0297773	0.0704411	0.422726	0.672984	1
FBXO5	0.0257298	0.0608674	0.422719	0.672988	1
DNA2	-0.0312553	0.0739529	-0.422638	0.673047	1
FAM69C	0.0372137	0.0880587	0.422601	0.673075	1
MAGED1	0.024476	0.0579358	0.422468	0.673172	1
ZNF148	-0.0254955	0.0603592	-0.422397	0.673223	1
STX18	-0.0354878	0.0840238	-0.422355	0.673254	1
ZIC3	0.0266238	0.0630413	0.422322	0.673278	1
IER5L	-0.0385003	0.0911976	-0.422163	0.673393	1
TBC1D22B	-0.0247241	0.0585743	-0.422098	0.673441	1
DAK	0.0291256	0.069002	0.422097	0.673441	1
MGC16121	-0.0330607	0.0783359	-0.422037	0.673485	1
C2orf85	0.0302823	0.071761	0.421988	0.673521	1
TMEM179	0.0246076	0.0583142	0.421983	0.673525	1
WDR46	-0.0280798	0.0665758	-0.421772	0.673678	1
CD1E	0.0354039	0.0839698	0.421627	0.673784	1
FAAH2	0.0262689	0.0623179	0.421531	0.673854	1
TYW1	-0.0240923	0.0571545	-0.421529	0.673855	1
C11orf73	0.0233919	0.0554952	0.421511	0.673869	1
RRM2B	0.0259132	0.0614792	0.421495	0.67388	1
CTNNA2	-0.0342702	0.0813103	-0.421474	0.673896	1
ACP6	-0.0314272	0.0745748	-0.421419	0.673936	1
CEP55	0.0326213	0.0774153	0.421381	0.673963	1
BFSP2	-0.0349098	0.0828479	-0.421372	0.67397	1
LSM5	-0.0279826	0.0664175	-0.421313	0.674013	1
SRP54	0.0249408	0.0592254	0.421117	0.674156	1
GLT8D2	0.0310545	0.0737499	0.421079	0.674184	1
SLN	-0.0357058	0.0847972	-0.421073	0.674188	1
HCG4P6	-0.0333646	0.0792424	-0.421044	0.674209	1
ANKRD43	-0.0346158	0.0822527	-0.420846	0.674353	1
ORAI3	0.0311197	0.0739567	0.420783	0.6744	1
CYP11A1	-0.0357029	0.0848527	-0.420763	0.674414	1
SPINK1	0.0381687	0.0907461	0.42061	0.674526	1
PPP3CC	0.030995	0.0737076	0.420513	0.674596	1
MAPK8IP2	0.0365112	0.0868739	0.420278	0.674768	1
BCAS2	-0.0256294	0.0609894	-0.420228	0.674804	1
SNORA65	0.0424552	0.101042	0.420173	0.674844	1
FNTA	-0.0280906	0.0668633	-0.42012	0.674883	1
SNX13	0.0249002	0.059284	0.420016	0.674959	1
C15orf57	0.0292056	0.0695484	0.419932	0.67502	1
FOXRED1	0.0323066	0.0769375	0.419907	0.675038	1
ARHGAP11B	-0.0322724	0.0768762	-0.419797	0.675119	1
PPARD	0.032989	0.0786163	0.41962	0.675248	1
MUT	-0.0237315	0.0565944	-0.419325	0.675462	1
KHDC1L	0.037451	0.0893282	0.419251	0.675516	1
KLC3	0.0366127	0.0873465	0.419167	0.675578	1
PTK7	-0.0275302	0.0656799	-0.419158	0.675584	1
MUS81	0.0272042	0.0649417	0.418902	0.675771	1
RAD51AP1	-0.0289341	0.0690925	-0.418773	0.675865	1
CHID1	-0.0278509	0.0665174	-0.418701	0.675918	1
SGSM2	-0.0330375	0.0789121	-0.418663	0.675946	1
ATF7	0.0270806	0.0646861	0.418646	0.675958	1
CCDC132	0.025399	0.0606836	0.418548	0.676029	1
GAB4	0.0296212	0.0707886	0.418446	0.676104	1
RTN3	0.0250965	0.0600067	0.418228	0.676263	1
SLC8A2	-0.0350041	0.0836973	-0.418223	0.676267	1
THAP5	-0.0253502	0.0606433	-0.418022	0.676413	1
PYGO1	0.0302077	0.0722711	0.417978	0.676445	1
ZNF382	0.0294241	0.0704424	0.417704	0.676645	1
PHF5A	0.0250629	0.0600274	0.417525	0.676776	1
NAT1	-0.0315103	0.0754719	-0.41751	0.676787	1
PABPC5	-0.0297946	0.0713952	-0.417319	0.676926	1
TPM2	-0.0327237	0.0784156	-0.417311	0.676932	1
LOC121952	-0.0310915	0.0745157	-0.417247	0.676979	1
EIF4B	0.027415	0.0657238	0.417124	0.677069	1
WRNIP1	-0.0267535	0.0641401	-0.41711	0.677079	1
CROCC	-0.0305817	0.0733246	-0.417073	0.677106	1
LCAT	-0.0352157	0.0844396	-0.417051	0.677122	1
LOC729082	-0.0272512	0.0653587	-0.416947	0.677198	1
MYBL1	0.0307044	0.0736438	0.416931	0.677209	1
C2orf78	-0.0343753	0.0824744	-0.4168	0.677306	1
RAB2A	0.0295737	0.0709643	0.41674	0.677349	1
HIST1H3E	0.0311206	0.0746806	0.416716	0.677367	1
MAPK11	-0.0314191	0.0753972	-0.416714	0.677368	1
KCNK16	-0.029494	0.0707989	-0.416588	0.67746	1
DAXX	0.0272907	0.0655278	0.416476	0.677542	1
CHRNG	0.035224	0.0845867	0.416425	0.677579	1
SLC20A1	0.0283152	0.0680038	0.416377	0.677614	1
AAK1	0.0279611	0.0671605	0.416333	0.677646	1
INSIG2	0.0260931	0.062687	0.416243	0.677712	1
TUSC2	-0.0292192	0.0702171	-0.416127	0.677797	1
COL17A1	-0.0354592	0.0852231	-0.416075	0.677834	1
TFF2	-0.0330019	0.0793729	-0.415784	0.678048	1
ISCA1P1	0.0334545	0.0804678	0.415749	0.678073	1
SPINT2	-0.0280551	0.067485	-0.415724	0.678091	1
ANKRD40	-0.0232306	0.0558917	-0.415636	0.678155	1
ATP6AP1	-0.030896	0.0743423	-0.415591	0.678188	1
PPM1J	-0.0350081	0.0842511	-0.415521	0.678239	1
RLTPR	-0.0353124	0.0849905	-0.415486	0.678265	1
NMB	-0.032112	0.0773234	-0.415294	0.678405	1
LRRTM2	-0.0341067	0.0821281	-0.415286	0.678411	1
COL15A1	-0.0317007	0.0763378	-0.415268	0.678424	1
MPP5	-0.0250011	0.0602081	-0.415245	0.678441	1
TOMM5	-0.026255	0.0632293	-0.415234	0.678449	1
IL6ST	0.030045	0.072359	0.415222	0.678458	1
B3GALTL	-0.0271422	0.0653746	-0.41518	0.678489	1
WBP11P1	-0.0389616	0.0938621	-0.415094	0.678552	1
MST4	0.0294457	0.0709499	0.415021	0.678605	1
TUBGCP4	0.0266452	0.0642173	0.414923	0.678676	1
C19orf51	0.0354369	0.0854149	0.414879	0.678709	1
CGB7	-0.0386308	0.0931459	-0.414734	0.678815	1
TNK2	-0.0328911	0.0793087	-0.414722	0.678823	1
GRM8	0.0380185	0.0916905	0.414639	0.678884	1
GOLT1B	-0.0268711	0.0648684	-0.414239	0.679176	1
GPR161	-0.0307965	0.0743473	-0.414225	0.679187	1
THRA	-0.0326269	0.0787693	-0.414208	0.679199	1
TTC3	-0.0253984	0.0613281	-0.414139	0.679249	1
OR4F29	0.0336736	0.0813212	0.414082	0.679291	1
CLEC1A	0.030474	0.0736055	0.414017	0.679338	1
GTSF1L	0.0308397	0.0745368	0.413751	0.679533	1
HOXC6	-0.032707	0.0790584	-0.413707	0.679566	1
RANBP1	0.0278181	0.0672438	0.41369	0.679578	1
NFIL3	0.0277977	0.0672013	0.413648	0.679609	1
HERC2P2	-0.0339617	0.0821076	-0.413624	0.679626	1
CGB2	-0.0378258	0.0914537	-0.413606	0.679639	1
NPHP3	-0.0278042	0.0672317	-0.413557	0.679675	1
DBT	-0.0243854	0.0589681	-0.413535	0.679691	1
LOC100133669	0.0360371	0.0871791	0.413369	0.679812	1
ELTD1	-0.0288787	0.0698623	-0.413366	0.679814	1
GPR123	0.0309834	0.0749683	0.413286	0.679873	1
PCDHB4	-0.0371199	0.0898191	-0.413274	0.679882	1
HHLA1	-0.0396391	0.0959269	-0.413222	0.67992	1
SLED1	-0.0343201	0.0830811	-0.413091	0.680016	1
DHH	0.0332748	0.0805521	0.413085	0.68002	1
GALNT5	0.0346403	0.0838742	0.413003	0.68008	1
SLC22A23	-0.0314673	0.0761957	-0.41298	0.680097	1
HMG20A	-0.0226423	0.0548351	-0.412916	0.680144	1
SFT2D3	-0.0265261	0.0642573	-0.412811	0.68022	1
SERINC3	0.0256854	0.0622273	0.412768	0.680252	1
RUVBL1	0.0266148	0.0644978	0.412647	0.680341	1
CXADRP2	-0.0385374	0.0934597	-0.412343	0.680563	1
FAM98B	-0.0256782	0.0622743	-0.41234	0.680565	1
CDC14C	-0.0376989	0.09143	-0.412325	0.680576	1
ZMYM6	-0.0262575	0.0636817	-0.412324	0.680577	1
CCL26	0.0317611	0.0770479	0.412225	0.680649	1
KIAA1539	0.0310011	0.0752067	0.412212	0.680659	1
ABCA5	-0.0304513	0.0738815	-0.412164	0.680694	1
ODC1	0.0288968	0.0701213	0.412098	0.680742	1
USP53	0.0294109	0.0713806	0.41203	0.680792	1
EMILIN2	-0.0290208	0.0704338	-0.41203	0.680792	1
TRAPPC2	-0.0268468	0.0651588	-0.412021	0.680799	1
LIG1	0.0284867	0.0691701	0.411836	0.680934	1
TMEM141	0.0304555	0.0739536	0.411819	0.680946	1
HMGB2	-0.0300942	0.0730801	-0.411797	0.680962	1
PITX2	0.0389711	0.0946855	0.411585	0.681117	1
GPR115	0.035008	0.0850933	0.411407	0.681248	1
NEO1	-0.0253329	0.0615821	-0.411367	0.681277	1
PRKAR1B	0.0309095	0.0751797	0.411141	0.681442	1
USP19	-0.0266158	0.0647417	-0.411107	0.681467	1
SPDYE3	-0.0347734	0.0845962	-0.411052	0.681508	1
NFATC2IP	-0.0264771	0.0644182	-0.411018	0.681532	1
KISS1	0.0353455	0.0859954	0.411016	0.681534	1
ARL6IP6	-0.0264752	0.0644483	-0.410798	0.681693	1
MGC4473	-0.0340216	0.082824	-0.41077	0.681714	1
ZNF562	-0.0281472	0.0685321	-0.410715	0.681754	1
RIMS4	-0.0355984	0.0866967	-0.410609	0.681832	1
APEH	0.0287698	0.0700787	0.410536	0.681886	1
GPER	-0.0345637	0.0842078	-0.410457	0.681943	1
PLP1	-0.0297227	0.0724154	-0.410448	0.68195	1
EFCAB10	0.0327444	0.0797956	0.410354	0.682019	1
WBP2	0.0288201	0.0702666	0.410154	0.682165	1
FRRS1	0.0297062	0.0724336	0.410116	0.682193	1
SRP72	0.0209809	0.0511684	0.410037	0.682251	1
C7orf28B	-0.034737	0.0847235	-0.410005	0.682274	1
IL7R	0.0321771	0.0784841	0.409983	0.68229	1
PLEKHA8	-0.0273993	0.0668308	-0.409981	0.682292	1
CHAF1B	0.0314003	0.0765967	0.409943	0.682319	1
ATP1B3	0.030057	0.0733203	0.409942	0.68232	1
AGPAT4	0.0283548	0.0691761	0.409893	0.682356	1
VEPH1	-0.0304888	0.0743877	-0.409863	0.682378	1
RASGRP1	-0.029383	0.0716977	-0.409819	0.682411	1
PTCD1	0.0273562	0.0667883	0.409595	0.682574	1
ADAMTS2	-0.0340423	0.083128	-0.409517	0.682632	1
AKAP12	-0.0313883	0.0766616	-0.40944	0.682688	1
LOC401052	-0.0317516	0.0775512	-0.409427	0.682697	1
BAT4	-0.0260996	0.06375	-0.409406	0.682713	1
SIX4	-0.0283016	0.0691364	-0.409358	0.682748	1
KIAA1217	0.0288858	0.0705674	0.409336	0.682764	1
ESF1	0.0253239	0.0618753	0.409273	0.68281	1
POLR1E	0.0276235	0.0674966	0.409258	0.682821	1
GSTZ1	-0.031927	0.078016	-0.409236	0.682837	1
PVR	-0.0267847	0.0654518	-0.409228	0.682843	1
ZNF317	-0.0283584	0.0693103	-0.409152	0.682899	1
COX17	-0.0291467	0.071246	-0.4091	0.682937	1
CAMP	0.0362364	0.0885936	0.409018	0.682997	1
NOL12	-0.0292701	0.0715703	-0.40897	0.683032	1
NOL11	-0.023279	0.056929	-0.408912	0.683075	1
FIGF	-0.0325482	0.0796123	-0.408834	0.683132	1
BCL11B	0.0341172	0.0834541	0.408814	0.683147	1
TAF1	-0.0228925	0.0560029	-0.408773	0.683177	1
KIAA0226	-0.0306252	0.0749718	-0.40849	0.683384	1
KIRREL2	-0.0317284	0.0776835	-0.408432	0.683426	1
C6orf70	-0.0304622	0.0745846	-0.408425	0.683432	1
TRERF1	-0.0287501	0.0703985	-0.408391	0.683457	1
CACHD1	-0.0256715	0.0628659	-0.408353	0.683485	1
C1orf170	-0.0345533	0.0846182	-0.408344	0.683491	1
FAM73A	-0.0259141	0.0634888	-0.408169	0.683619	1
SP5	-0.0348508	0.0853853	-0.408159	0.683626	1
GUCY1A3	-0.0319585	0.0783097	-0.408104	0.683667	1
SP1	0.0245644	0.0601939	0.408089	0.683678	1
TMEM14B	-0.026254	0.0643472	-0.408005	0.683739	1
EFHC2	-0.0292863	0.0717818	-0.407991	0.68375	1
CSRNP2	-0.0239652	0.0587572	-0.407868	0.683839	1
KIAA0776	0.0240008	0.0588627	0.407743	0.683932	1
RUNDC2A	0.033975	0.0833441	0.407648	0.684001	1
RC3H2	0.0273357	0.0670597	0.407633	0.684012	1
STX8	0.0306838	0.0752776	0.407609	0.684029	1
C14orf182	0.0355926	0.0873223	0.4076	0.684036	1
GPR128	0.0328201	0.0805549	0.407425	0.684164	1
HIST1H2BH	-0.0323185	0.0793462	-0.40731	0.684249	1
PPP1R10	-0.0246061	0.0604203	-0.40725	0.684293	1
VDAC3	0.0269577	0.066199	0.407222	0.684313	1
STIM1	0.0295433	0.0725838	0.407023	0.684459	1
TFEB	-0.0346735	0.0852236	-0.406853	0.684584	1
TSPAN7	0.032396	0.0796443	0.406759	0.684652	1
TMED6	0.0365155	0.0897771	0.406735	0.68467	1
LAMB3	0.0335154	0.0824257	0.406614	0.684759	1
RHCE	-0.0342913	0.08434	-0.406584	0.684781	1
C2CD3	0.0273035	0.0671761	0.406447	0.684882	1
CCDC102A	0.0273609	0.0673355	0.406337	0.684962	1
SPRED1	-0.0265142	0.065273	-0.406204	0.685059	1
TPD52L1	0.0285305	0.0702417	0.406176	0.68508	1
PCDH10	-0.0346354	0.0852751	-0.406161	0.685091	1
SOS1	-0.0237172	0.0584051	-0.406081	0.68515	1
PCDHB7	-0.0357182	0.0879741	-0.406008	0.685204	1
CCDC116	-0.0342719	0.0844158	-0.405989	0.685217	1
CLPS	0.0341305	0.084074	0.405959	0.68524	1
WDFY2	0.0282822	0.0696695	0.405948	0.685247	1
TRA2A	-0.026631	0.0656095	-0.405902	0.685281	1
FASTKD5	0.0227745	0.0561261	0.405774	0.685375	1
TBC1D13	-0.0279773	0.069023	-0.405334	0.685698	1
PDK2	-0.0322257	0.0795289	-0.405207	0.685791	1
CNOT2	-0.0222796	0.0550067	-0.405034	0.685918	1
C1orf223	-0.0338529	0.0835945	-0.404966	0.685968	1
CHM	0.0230826	0.0570034	0.404934	0.685991	1
ACP5	-0.0344084	0.0849845	-0.404879	0.686032	1
GPR15	0.0333912	0.0824916	0.404783	0.686102	1
DEFA1B	0.0360114	0.0889663	0.404775	0.686108	1
C6orf174	-0.0323821	0.0800031	-0.40476	0.686119	1
PHF15	-0.0321068	0.0793238	-0.404757	0.686121	1
POLR2D	0.0262106	0.0647596	0.404737	0.686136	1
UNC50	0.0215918	0.0533494	0.404723	0.686146	1
HR	-0.034313	0.0848006	-0.404632	0.686213	1
ADAMTS8	0.0346507	0.085659	0.404519	0.686296	1
TGM1	-0.0381486	0.0943156	-0.404478	0.686326	1
SPINLW1	-0.0324612	0.0802559	-0.404471	0.686331	1
DNM3	0.0271054	0.067039	0.404323	0.68644	1
TTC19	0.023991	0.059345	0.404264	0.686483	1
GXYLT2	0.0306945	0.0759463	0.404161	0.686559	1
NKAIN3	0.033571	0.0830638	0.404159	0.68656	1
S100A13	-0.0320005	0.0791959	-0.404068	0.686627	1
ELF1	0.0260637	0.0645404	0.403836	0.686797	1
LDHAL6B	-0.0324928	0.0804664	-0.403806	0.686819	1
FAM154A	-0.0310477	0.0768925	-0.40378	0.686838	1
CDKN1A	0.0327562	0.0811274	0.403762	0.686852	1
C12orf68	-0.0320557	0.079402	-0.403714	0.686887	1
CD96	0.0316522	0.0784055	0.403699	0.686898	1
NBEAL2	0.0321437	0.0796445	0.40359	0.686978	1
KIAA1324	0.0353966	0.0877288	0.403478	0.68706	1
UBAC2	0.0239046	0.0592553	0.403416	0.687105	1
CLLU1	0.0356453	0.0883688	0.40337	0.687139	1
NUMBL	-0.0315628	0.0782542	-0.403336	0.687164	1
GPR17	-0.0333325	0.0826508	-0.403293	0.687196	1
PTOV1	0.0319362	0.0792078	0.403195	0.687268	1
CD248	-0.0331247	0.0821609	-0.403169	0.687287	1
CSGALNACT1	-0.0320553	0.0795103	-0.403159	0.687294	1
VPS13A	-0.0286402	0.0710606	-0.403038	0.687383	1
AANAT	0.0359428	0.0891879	0.403001	0.68741	1
BARD1	-0.0297138	0.0737458	-0.402922	0.687468	1
ASH2L	0.0256455	0.0636598	0.402853	0.687519	1
DPM2	0.0298837	0.0741829	0.402839	0.687529	1
PXDN	0.0351502	0.0872632	0.402806	0.687553	1
NAA10	0.0318792	0.0791694	0.40267	0.687653	1
OGN	-0.0349794	0.0868775	-0.402629	0.687684	1
OCIAD2	0.0287906	0.0715168	0.402571	0.687726	1
SERPINB4	0.0347223	0.0862942	0.402371	0.687873	1
CAPN12	0.0311816	0.0775144	0.402268	0.687949	1
SLC17A8	0.0346094	0.0860555	0.402175	0.688017	1
DVL2	0.0267195	0.0664483	0.40211	0.688065	1
ALDH3B2	0.0332735	0.0827635	0.402031	0.688123	1
CMAH	0.0305631	0.0760217	0.402031	0.688123	1
NDUFA3	0.0333774	0.0830285	0.402	0.688146	1
GGH	-0.0279936	0.0696463	-0.401939	0.68819	1
RAB40B	0.0272397	0.0677947	0.401796	0.688295	1
DBR1	-0.0253148	0.0630195	-0.401698	0.688367	1
ANXA3	-0.0262402	0.0653252	-0.401686	0.688376	1
COL22A1	-0.0361107	0.0899023	-0.401667	0.688391	1
KIAA0232	0.0237666	0.0591706	0.401662	0.688394	1
OTOR	-0.0236588	0.0589047	-0.401645	0.688406	1
CWC27	-0.0241645	0.0601728	-0.401584	0.688451	1
SHOC2	0.0265912	0.0662205	0.401556	0.688472	1
C7orf63	-0.030901	0.0769567	-0.401538	0.688485	1
FAM3C	0.0264589	0.0658961	0.401525	0.688495	1
CERK	0.0297094	0.0739941	0.401511	0.688505	1
FBLN2	-0.0347215	0.0865085	-0.401365	0.688612	1
GRK6	-0.0295678	0.0736691	-0.401359	0.688617	1
CENPE	-0.0282528	0.0703944	-0.40135	0.688623	1
STRADA	0.0279411	0.0696218	0.401328	0.68864	1
ZNF467	0.0331299	0.082559	0.401288	0.688669	1
VAPA	0.0248412	0.0619049	0.401279	0.688675	1
RBMX	-0.0230275	0.0573918	-0.401233	0.688709	1
NUPR1	-0.0377206	0.0940497	-0.401071	0.688829	1
ENG	0.0305136	0.0761001	0.400967	0.688905	1
C9orf50	0.033372	0.0833472	0.400398	0.689323	1
SMEK1	-0.0228818	0.0571735	-0.400217	0.689456	1
TMEM161A	-0.0282028	0.0705104	-0.39998	0.68963	1
TMEM150C	-0.034042	0.0851114	-0.399969	0.689638	1
LRRC8C	0.0256354	0.0641068	0.399886	0.689699	1
BIRC2	-0.0240503	0.0601548	-0.399806	0.689758	1
RTP1	-0.0349298	0.0873826	-0.399734	0.689811	1
BRI3BP	0.0303962	0.0760411	0.399734	0.689811	1
CNO	0.0266445	0.0666564	0.399729	0.689815	1
LRRK2	-0.0293212	0.0733925	-0.399512	0.689974	1
SLC2A14	0.0387755	0.097066	0.399476	0.690001	1
FRMPD4	-0.029161	0.0730164	-0.399376	0.690074	1
FAM58A	0.0293413	0.0734741	0.399342	0.6901	1
ACTL6B	0.0265735	0.0665506	0.399298	0.690131	1
KIAA0319L	0.0255082	0.0638825	0.399298	0.690132	1
NPR3	0.0319249	0.0799661	0.399231	0.690181	1
MED8	0.0262952	0.0658933	0.399058	0.690309	1
TMEM45B	0.0340518	0.0853765	0.398842	0.690467	1
SLC1A1	-0.0309602	0.0776278	-0.398828	0.690477	1
MORF4L2	-0.0228713	0.0573491	-0.398809	0.690491	1
PCDH18	-0.0313314	0.0785753	-0.398744	0.690539	1
CEBPZ	-0.0248835	0.0624148	-0.398681	0.690586	1
LOC407835	0.0379875	0.095289	0.398655	0.690605	1
DQX1	-0.037827	0.0949232	-0.398501	0.690718	1
YIPF1	-0.0225924	0.0566974	-0.398474	0.690738	1
GLB1	-0.0253752	0.0636903	-0.398416	0.690781	1
CDH5	0.0313552	0.0787197	0.398315	0.690855	1
DOHH	0.0299886	0.0752921	0.398297	0.690868	1
LOC729603	0.0278448	0.0699107	0.398291	0.690873	1
GPR133	0.0349468	0.0877684	0.398171	0.690961	1
GTF2A1L	-0.0313527	0.0787469	-0.398145	0.69098	1
C16orf93	-0.0341864	0.0858669	-0.398133	0.690989	1
CKAP2L	0.0294273	0.0739262	0.398064	0.69104	1
ADRBK1	-0.0308406	0.0774768	-0.398063	0.69104	1
RHOT2	0.0284036	0.0713594	0.398036	0.69106	1
CYP2R1	-0.0265876	0.0668122	-0.397945	0.691127	1
WDSUB1	-0.0264643	0.0665032	-0.39794	0.69113	1
PLEKHN1	0.0334928	0.0842026	0.397765	0.69126	1
LOC100271836	-0.0413075	0.103867	-0.397695	0.691311	1
FANCC	0.0271312	0.0682331	0.397625	0.691362	1
C3orf45	-0.0322695	0.0811604	-0.397601	0.69138	1
SDF4	-0.0259298	0.065226	-0.397537	0.691427	1
DKFZp434J0226	0.0329106	0.0827874	0.397531	0.691431	1
UQCRH	-0.0303991	0.0764727	-0.397516	0.691443	1
LOC100272228	-0.0359414	0.0904275	-0.397461	0.691483	1
NASP	-0.0252239	0.0634705	-0.397412	0.69152	1
ZNF750	0.035823	0.0901415	0.397409	0.691522	1
CCDC39	-0.0321248	0.0808358	-0.397408	0.691522	1
NBPF7	-0.0339905	0.0855487	-0.397324	0.691584	1
DNAJB4	-0.0260357	0.0655333	-0.397289	0.69161	1
MELK	0.0280977	0.0707333	0.397235	0.69165	1
F7	-0.0343156	0.0864306	-0.39703	0.6918	1
CYB5D2	-0.0282545	0.0711674	-0.397015	0.691812	1
TXNDC12	-0.0237408	0.059803	-0.396983	0.691835	1
TFF3	0.0368071	0.0927252	0.396949	0.69186	1
E2F3	0.0256157	0.0645328	0.396941	0.691866	1
TCF7L2	0.0287819	0.0725137	0.396917	0.691884	1
SLC5A2	0.0318783	0.0803275	0.396854	0.69193	1
LRRC3	-0.0299659	0.0755097	-0.396848	0.691934	1
CEP97	-0.0263453	0.0663966	-0.396786	0.69198	1
WNT1	-0.0335618	0.0845853	-0.39678	0.691984	1
PAK4	-0.0267362	0.0673867	-0.396758	0.692001	1
TESK1	-0.030619	0.0771839	-0.396702	0.692042	1
HHIPL1	-0.0310425	0.0782537	-0.396691	0.69205	1
FCER1A	-0.0328363	0.0827799	-0.396669	0.692066	1
CAPN7	-0.0235241	0.0593053	-0.396661	0.692072	1
WFDC8	0.0342028	0.0862396	0.396602	0.692115	1
SF3B14	-0.024205	0.06106	-0.396414	0.692254	1
HIST1H3I	0.0364712	0.0920165	0.396355	0.692298	1
USP1	-0.0238961	0.0602919	-0.39634	0.692308	1
SLC38A4	0.0293583	0.0740844	0.396281	0.692352	1
PYGB	-0.0303227	0.0765409	-0.396164	0.692438	1
ZBTB7C	-0.0322425	0.0814133	-0.396035	0.692533	1
PRSS21	0.0340645	0.086033	0.395948	0.692597	1
ARL8A	0.0254367	0.0642531	0.395883	0.692645	1
C4orf46	-0.0265504	0.0670732	-0.395841	0.692676	1
MGC16703	-0.0343711	0.0868306	-0.39584	0.692677	1
ABCB11	0.032502	0.0821131	0.39582	0.692692	1
OXR1	-0.0278144	0.0702718	-0.395812	0.692698	1
ZC3H15	0.0237818	0.0600915	0.39576	0.692736	1
MCART3P	-0.0365383	0.0923368	-0.395706	0.692775	1
NFIA	0.0281663	0.0712214	0.395476	0.692945	1
PLCE1	-0.0320875	0.0811368	-0.395474	0.692946	1
IPMK	0.0292628	0.0740006	0.395441	0.692971	1
FGG	0.028497	0.0720669	0.395425	0.692983	1
C17orf55	-0.0283382	0.0716818	-0.395333	0.69305	1
POP5	-0.0290141	0.0734013	-0.39528	0.693089	1
ATXN7L3B	-0.0225755	0.0571589	-0.39496	0.693325	1
MANBAL	-0.0233681	0.0591694	-0.394936	0.693342	1
NMD3	0.0262068	0.0663583	0.394928	0.693348	1
ANXA7	0.0248597	0.0629577	0.394864	0.693396	1
ULK2	-0.0261155	0.0661557	-0.394757	0.693474	1
KIAA0317	-0.0220492	0.0558572	-0.394743	0.693485	1
SNORA68	-0.0388012	0.0983425	-0.394552	0.693626	1
NKPD1	-0.0306595	0.077714	-0.394518	0.693651	1
BHLHE22	-0.0329254	0.083468	-0.394467	0.693688	1
SERTAD2	0.0268562	0.0681063	0.394328	0.693791	1
MYCN	0.0337187	0.0855209	0.394275	0.69383	1
RGS12	-0.0270166	0.0685383	-0.394183	0.693898	1
INPP1	0.0236445	0.0599856	0.39417	0.693907	1
C20orf191	-0.0368467	0.0935008	-0.394079	0.693974	1
METTL2B	0.0261846	0.0664511	0.394042	0.694001	1
SSX6	-0.0307077	0.0779334	-0.394025	0.694014	1
TMED2	-0.0217036	0.0550879	-0.393981	0.694046	1
XPC	0.023285	0.0591214	0.393851	0.694143	1
TICAM1	0.0292124	0.0741783	0.393814	0.69417	1
EIF3B	0.0266684	0.0677296	0.393748	0.694218	1
PIN1	-0.0277306	0.0704324	-0.393719	0.694239	1
SLC25A17	-0.0217199	0.0551672	-0.39371	0.694246	1
IL31RA	-0.0372826	0.0947019	-0.393684	0.694266	1
ARPP21	-0.0283966	0.0721581	-0.393533	0.694377	1
C3orf16	0.0346067	0.0879442	0.393507	0.694395	1
ZNF614	-0.0250747	0.0637215	-0.393504	0.694398	1
SLC25A39	0.0275484	0.0700116	0.393483	0.694413	1
LOC728264	0.0333001	0.0846354	0.393453	0.694435	1
RELA	-0.025848	0.0657038	-0.393402	0.694473	1
HNRNPH2	-0.0220963	0.056171	-0.393376	0.694492	1
MYEOV2	0.0251608	0.0639721	0.393309	0.694542	1
FAM167A	0.0356549	0.0906844	0.393176	0.69464	1
SPERT	0.0318082	0.0809253	0.393056	0.694728	1
C16orf75	0.0264652	0.0673422	0.392996	0.694772	1
EFHB	-0.0321737	0.0818791	-0.392941	0.694813	1
PSENEN	0.0286221	0.0728603	0.392835	0.694891	1
HDGFRP2	0.0278431	0.0709048	0.392682	0.695004	1
CD58	0.0261046	0.066524	0.392408	0.695206	1
MOBKL2B	0.0263587	0.0671768	0.392378	0.695228	1
C22orf26	0.0314576	0.0801859	0.392308	0.69528	1
ANKS4B	0.0342824	0.0874115	0.392195	0.695363	1
ALPK1	-0.0268289	0.0684078	-0.39219	0.695367	1
PCDHA3	-0.0333552	0.0850635	-0.392121	0.695418	1
ZFYVE19	0.0271112	0.0691535	0.392044	0.695475	1
BCYRN1	0.0382955	0.0977344	0.391832	0.695631	1
C12orf29	-0.0254694	0.0650083	-0.391786	0.695665	1
SBF2	0.0258965	0.0661068	0.391738	0.6957	1
SAT1	0.0317746	0.081128	0.39166	0.695758	1
COQ10B	0.0254342	0.0649437	0.391635	0.695776	1
CCNB2	0.0300701	0.0768181	0.391445	0.695916	1
NKX3-1	0.0300278	0.0767336	0.391325	0.696005	1
GLT25D2	-0.032374	0.0827393	-0.391277	0.69604	1
CASK	0.0226106	0.0578113	0.39111	0.696163	1
IBTK	0.0224442	0.0573884	0.391092	0.696177	1
CDC34	0.0292599	0.0748297	0.39102	0.69623	1
XAB2	-0.0327767	0.0838328	-0.390977	0.696262	1
CHKB	0.0268271	0.0686312	0.390888	0.696327	1
CWC15	-0.0261576	0.0669315	-0.390811	0.696384	1
DEFA6	-0.0300599	0.076969	-0.390546	0.69658	1
ABCC4	0.0249795	0.0639682	0.390499	0.696614	1
RAD9A	-0.0309358	0.0792283	-0.390464	0.69664	1
PDIA2	-0.0339	0.0868261	-0.390435	0.696662	1
KRIT1	-0.0241089	0.0617573	-0.390381	0.696701	1
FAM66D	0.0347263	0.0889558	0.390377	0.696705	1
RAB6A	0.0259787	0.0665783	0.390197	0.696837	1
MGC12982	-0.0313662	0.0804082	-0.390087	0.696919	1
GAL3ST3	0.0305722	0.0784056	0.389924	0.697039	1
FBP1	-0.0360876	0.0925636	-0.389868	0.697081	1
ANXA5	0.0241806	0.062035	0.389789	0.697138	1
FAM176A	-0.0303513	0.0778662	-0.389788	0.697139	1
DIO1	0.0331061	0.0849632	0.389652	0.697239	1
KCNA2	0.0353645	0.090766	0.389623	0.697261	1
N4BP2L1	-0.0272283	0.0698916	-0.389578	0.697294	1
NPL	0.0289483	0.0743167	0.389526	0.697333	1
IL17C	-0.0332642	0.0853983	-0.389519	0.697338	1
ATAD3C	-0.0342159	0.0878434	-0.38951	0.697344	1
ATP5S	-0.0261396	0.0671473	-0.389288	0.697509	1
CYP4V2	0.0280405	0.0720339	0.389268	0.697523	1
DVL3	-0.027271	0.0700576	-0.389265	0.697526	1
C9orf71	0.0302804	0.0778083	0.389167	0.697598	1
FSCN1	0.0298643	0.0767429	0.389148	0.697612	1
RNF40	0.0239465	0.0615459	0.389083	0.69766	1
C2orf62	0.033951	0.0872643	0.389059	0.697677	1
ERBB2	-0.0335823	0.0863307	-0.388996	0.697724	1
C14orf28	-0.024748	0.0636228	-0.38898	0.697736	1
IRGQ	0.0249039	0.0640475	0.388835	0.697843	1
ZNF581	0.0296616	0.0762914	0.388794	0.697873	1
RELN	-0.0333047	0.08571	-0.388574	0.698035	1
HNRNPA3	-0.0232137	0.0597475	-0.38853	0.698068	1
RGPD5	-0.0391316	0.100729	-0.388485	0.698102	1
CLDN18	0.0301083	0.0775021	0.388484	0.698102	1
PHB	-0.0274107	0.070576	-0.388386	0.698175	1
PPIB	-0.0320982	0.0826743	-0.388249	0.698276	1
CFDP1	0.0251379	0.0647752	0.38808	0.698401	1
ATP5EP2	0.0387338	0.0998505	0.387918	0.698521	1
JUNB	-0.0304795	0.0785765	-0.387895	0.698537	1
WIPI2	-0.0238646	0.0615263	-0.387876	0.698551	1
TFCP2L1	-0.0295326	0.076145	-0.387847	0.698573	1
MLLT10	0.0269269	0.0694286	0.387836	0.698581	1
MAPK15	0.033483	0.0863396	0.387805	0.698604	1
C10orf78	-0.0265827	0.0685534	-0.387767	0.698632	1
TNRC6A	0.0254277	0.0655885	0.387685	0.698693	1
HLA-DQB1	0.0338826	0.0874106	0.387626	0.698736	1
ZBTB25	-0.0273693	0.0706128	-0.387598	0.698757	1
RNMTL1	-0.0266694	0.0688187	-0.387531	0.698806	1
PATL2	0.0344695	0.0889534	0.3875	0.698829	1
NDOR1	-0.029425	0.0759527	-0.387413	0.698894	1
FCRL1	0.0305414	0.0788662	0.387255	0.69901	1
FAM134B	-0.0281208	0.072618	-0.387243	0.699019	1
ADIPOQ	0.0300086	0.0775025	0.387195	0.699054	1
TINAGL1	-0.0305434	0.0788846	-0.387191	0.699058	1
BTBD3	-0.0244805	0.0632296	-0.387169	0.699074	1
KLHL4	-0.030739	0.0794044	-0.38712	0.69911	1
CAPN10	-0.0283417	0.0732608	-0.386861	0.699301	1
GPT2	0.0304866	0.0788136	0.386819	0.699333	1
RHOT1	-0.0223376	0.0577556	-0.38676	0.699376	1
ATP11C	0.0230486	0.0596225	0.386575	0.699513	1
USP44	0.0307079	0.0794577	0.386469	0.699591	1
ZNF18	-0.0250591	0.0648559	-0.386381	0.699656	1
C22orf40	-0.0268981	0.0696489	-0.386195	0.699794	1
DND1	-0.0332691	0.0861667	-0.386102	0.699862	1
RNF138	0.0242614	0.0628421	0.386069	0.699887	1
AGR3	-0.0303433	0.0786205	-0.385946	0.699978	1
EPDR1	0.0279349	0.0723885	0.385902	0.70001	1
RPP25	-0.0295823	0.0766638	-0.385871	0.700033	1
C1orf135	0.029593	0.0766931	0.385862	0.70004	1
DCUN1D4	-0.0236638	0.0613394	-0.385785	0.700097	1
GFI1	0.0303682	0.0787346	0.385704	0.700157	1
PRPS1L1	0.0339336	0.0879815	0.38569	0.700167	1
NGRN	0.0230221	0.0597026	0.385613	0.700224	1
SVEP1	-0.0322359	0.0836067	-0.385566	0.700259	1
CRIPT	-0.0259327	0.0672614	-0.385551	0.70027	1
DKKL1	-0.0318142	0.0825222	-0.385523	0.70029	1
TMEM154	0.0316105	0.081997	0.385509	0.700301	1
SFRS4	0.0211427	0.0548585	0.385405	0.700378	1
FGF2	0.0276889	0.071848	0.385382	0.700395	1
ACTR6	0.022421	0.0581811	0.385366	0.700406	1
GLTPD1	-0.0323798	0.084033	-0.385322	0.700439	1
CYP4F11	0.0318622	0.082695	0.385298	0.700457	1
FBXW11	0.02072	0.0537822	0.385257	0.700487	1
GUCA1B	-0.033485	0.0869505	-0.385104	0.700601	1
NKIRAS2	0.0247704	0.064325	0.385082	0.700617	1
LRCH1	0.0234899	0.0610227	0.384938	0.700723	1
PCYOX1	-0.0263914	0.0685619	-0.384928	0.700731	1
SERTAD4	-0.0322885	0.0838826	-0.384924	0.700733	1
HSD3B7	-0.0291684	0.0757799	-0.38491	0.700744	1
LYZL2	-0.0305977	0.0794994	-0.38488	0.700766	1
TMEM45A	-0.0274452	0.0713276	-0.384778	0.700842	1
CDCA5	0.028681	0.07456	0.38467	0.700921	1
PGAP2	0.0260342	0.0676815	0.384657	0.700931	1
CXorf26	0.0223856	0.0582112	0.384557	0.701005	1
DRG1	-0.023118	0.0601244	-0.384503	0.701045	1
DYSF	0.0289856	0.075389	0.384481	0.701061	1
TWSG1	0.0267868	0.0696842	0.384403	0.701119	1
ARHGAP6	-0.0321085	0.0835456	-0.384323	0.701178	1
PCDHA8	-0.0342451	0.0891556	-0.384105	0.701339	1
COL7A1	0.0306815	0.0798835	0.384079	0.701359	1
CBX6	0.0291457	0.0758996	0.384003	0.701415	1
C9orf3	-0.0291125	0.0758202	-0.383968	0.701441	1
AWAT2	-0.0293764	0.076512	-0.383945	0.701457	1
BRF2	0.0262848	0.0684628	0.383928	0.70147	1
STAG3	0.0329202	0.0857678	0.38383	0.701543	1
CDK5RAP1	-0.0242491	0.0631831	-0.383791	0.701572	1
NR0B2	-0.0280992	0.073279	-0.383455	0.70182	1
CALD1	-0.0269309	0.0702342	-0.383445	0.701828	1
RECQL4	-0.0326314	0.0851083	-0.38341	0.701853	1
MRGPRE	-0.0290918	0.0758825	-0.38338	0.701876	1
DHRSX	-0.0279176	0.0728339	-0.383305	0.701932	1
TGS1	0.0237529	0.0619924	0.383159	0.70204	1
USP33	-0.0215732	0.0563054	-0.383146	0.702049	1
SLC35A3	0.0260611	0.0680392	0.383031	0.702134	1
C9orf47	0.0304405	0.0794823	0.382984	0.702169	1
SH3BP2	0.0295763	0.0772547	0.382841	0.702275	1
ZNF773	0.0267404	0.0698507	0.382822	0.702289	1
APOA4	-0.0246564	0.0644615	-0.382497	0.702529	1
PAPOLA	-0.022975	0.0600796	-0.38241	0.702594	1
AP1AR	0.0226403	0.0592046	0.382409	0.702595	1
SNORD15B	0.0352276	0.0921216	0.382403	0.702599	1
CIB2	-0.0272537	0.07127	-0.382401	0.7026	1
LIMS3-LOC440895	-0.034997	0.091532	-0.382347	0.70264	1
GSTM4	-0.0307972	0.0805617	-0.382281	0.702689	1
PDIA3P	-0.0301288	0.0788179	-0.382259	0.702706	1
XRCC5	0.0217438	0.0568845	0.382245	0.702716	1
RAB5B	0.0235743	0.0616769	0.382223	0.702732	1
ZNF774	0.0280637	0.073445	0.382104	0.70282	1
TIMELESS	0.0242983	0.0635922	0.382095	0.702827	1
PLXNA3	0.0292458	0.0765561	0.382019	0.702884	1
DHX16	0.0243505	0.0637455	0.381996	0.7029	1
C19orf18	-0.0324211	0.084873	-0.381995	0.702901	1
PIK3R2	0.0278197	0.0728565	0.381843	0.703014	1
ANO7	-0.033041	0.0865331	-0.381831	0.703022	1
FAM57B	-0.0343204	0.0898869	-0.381817	0.703033	1
TRIP10	-0.0282963	0.0741273	-0.381727	0.7031	1
RBM15B	0.0232772	0.060987	0.381675	0.703138	1
PLAC4	-0.0353366	0.0925874	-0.381657	0.703151	1
SUCLG2	0.0239555	0.0627677	0.381653	0.703155	1
ZNF765	0.0242497	0.0635532	0.381566	0.703219	1
ABCA7	0.0326568	0.0855998	0.381505	0.703264	1
TMEM90B	0.0334444	0.0876818	0.381429	0.70332	1
XBP1	0.0295691	0.0775269	0.381404	0.703339	1
C5orf34	0.028762	0.0754127	0.381395	0.703346	1
ANAPC7	-0.0218621	0.0573227	-0.381386	0.703352	1
MRPL12	-0.0312778	0.082014	-0.381371	0.703363	1
CCDC160	0.0297461	0.0780217	0.381255	0.703449	1
PPIL2	-0.0244976	0.0642566	-0.381246	0.703456	1
KCNK7	-0.033268	0.0872779	-0.381173	0.70351	1
CCDC124	-0.0311769	0.0818037	-0.381118	0.70355	1
BEST2	0.0302384	0.0793558	0.381048	0.703602	1
HAUS6	-0.025427	0.0667664	-0.380835	0.70376	1
DNMT3A	0.0253312	0.0665306	0.380746	0.703827	1
RAB9B	-0.0302926	0.0795701	-0.380704	0.703858	1
PDCD4	0.0271215	0.0712612	0.380592	0.70394	1
PNLDC1	-0.0343585	0.0902909	-0.380531	0.703985	1
LOC286467	0.0321739	0.0845586	0.380493	0.704014	1
PCDHGA5	0.0317907	0.0835674	0.38042	0.704068	1
MCART1	-0.0270983	0.0712355	-0.380404	0.704079	1
SH3BP4	0.0276147	0.0726035	0.38035	0.70412	1
CCR10	0.0315047	0.0828447	0.380286	0.704167	1
EFEMP1	-0.0291787	0.0767317	-0.380269	0.70418	1
CECR4	-0.0333765	0.0877924	-0.380175	0.704249	1
UBXN6	-0.0252907	0.0665328	-0.380124	0.704287	1
SLC17A5	0.0248215	0.0653017	0.380104	0.704302	1
RNF31	0.0255533	0.0672553	0.379944	0.70442	1
GTPBP10	-0.0244396	0.0643271	-0.379928	0.704432	1
GTF3C3	0.0237646	0.062571	0.379801	0.704526	1
CSDA	-0.0271282	0.0714346	-0.379763	0.704555	1
KLC2	0.0248456	0.0654259	0.379751	0.704563	1
ARHGEF15	-0.0309202	0.0814335	-0.379699	0.704602	1
PMS2CL	-0.0350596	0.0923473	-0.37965	0.704639	1
CYCS	0.0263236	0.0693372	0.379646	0.704642	1
GCN1L1	0.0234178	0.0616843	0.37964	0.704646	1
HIF1AN	0.0237809	0.0626717	0.379452	0.704785	1
MRE11A	0.0227282	0.0599046	0.379407	0.704818	1
FADS6	0.0285575	0.0752877	0.379312	0.704889	1
KDELR2	0.0227387	0.0599597	0.379233	0.704947	1
ZP1	-0.0336672	0.0887906	-0.379176	0.70499	1
NUDT16	0.0284803	0.0751133	0.379165	0.704998	1
ADRA1B	-0.0333246	0.0878896	-0.379164	0.704999	1
MCAT	0.0281946	0.0743628	0.37915	0.705009	1
FDPSL2A	-0.037751	0.0995818	-0.379095	0.705049	1
LOC494141	-0.0366644	0.0967395	-0.379001	0.70512	1
USHBP1	0.0314175	0.0829418	0.37879	0.705276	1
SLC7A14	-0.0304966	0.0805124	-0.378782	0.705282	1
NME2	-0.0268198	0.0708362	-0.378617	0.705404	1
SPDYE2	-0.0385845	0.101941	-0.378498	0.705492	1
IL22RA2	0.0317235	0.083834	0.378408	0.705559	1
DBF4	0.0261105	0.069004	0.378391	0.705572	1
RUFY3	-0.0225004	0.0594793	-0.37829	0.705647	1
SLC30A7	0.0217036	0.0573943	0.37815	0.705751	1
PAR-SN	-0.0303234	0.0801926	-0.378132	0.705764	1
IL12B	-0.0279718	0.0740144	-0.377923	0.705918	1
GRPEL2	0.0229123	0.0606324	0.377889	0.705944	1
CBL	0.0246359	0.0652259	0.377701	0.706083	1
ACAD8	0.0246257	0.0652179	0.377592	0.706165	1
SH3BGR	-0.0323081	0.0855754	-0.37754	0.706203	1
PSMD5	0.0237201	0.0628403	0.377467	0.706257	1
TJP1	-0.0232134	0.0615293	-0.377273	0.706401	1
R3HCC1	-0.0276486	0.0732975	-0.377211	0.706447	1
G6PC3	0.0276923	0.0734284	0.377134	0.706504	1
FATE1	-0.0339063	0.0899274	-0.377041	0.706573	1
CRCT1	-0.0292251	0.0775213	-0.376994	0.706608	1
C6orf132	0.0279144	0.074076	0.376835	0.706726	1
FLJ36000	0.0269247	0.0714581	0.37679	0.706759	1
BPHL	0.0247971	0.0658265	0.376705	0.706823	1
FZD1	-0.0278058	0.0738168	-0.376687	0.706836	1
TEC	0.0294928	0.0782975	0.376676	0.706844	1
SCP2	-0.0211376	0.0561435	-0.376493	0.70698	1
ZCRB1	-0.0227585	0.0604734	-0.376339	0.707094	1
ZNF704	-0.0267006	0.0709503	-0.376328	0.707102	1
SMYD4	0.0245567	0.0652651	0.376261	0.707152	1
HUS1B	-0.0340455	0.0904965	-0.376208	0.707191	1
BPNT1	-0.0253433	0.0674086	-0.375966	0.707371	1
LRTM2	-0.0324443	0.0863452	-0.375751	0.70753	1
ARFGAP2	-0.0253531	0.0674937	-0.375637	0.707615	1
CUBN	-0.03211	0.0854885	-0.375606	0.707638	1
LOC151162	0.0269741	0.0718317	0.375518	0.707703	1
SFRP4	-0.0332027	0.0884328	-0.375457	0.707749	1
SEMA3E	-0.0340955	0.0908214	-0.375412	0.707781	1
CD99L2	0.0267065	0.0711582	0.375312	0.707856	1
NFRKB	0.0247074	0.0658482	0.375218	0.707926	1
GADL1	-0.0225072	0.0599888	-0.37519	0.707947	1
STON2	-0.0314306	0.0837797	-0.375158	0.707971	1
APLP1	0.0298106	0.0794821	0.37506	0.708043	1
C14orf70	-0.0208729	0.0556529	-0.375054	0.708048	1
PARS2	0.0226188	0.0603091	0.375048	0.708052	1
CNTN4	-0.030851	0.0822944	-0.374886	0.708172	1
C4orf22	0.0317048	0.0845979	0.374771	0.708258	1
DARS	-0.0242659	0.064765	-0.374675	0.708329	1
DECR1	-0.0258239	0.0690088	-0.374211	0.708674	1
RND1	-0.0304767	0.0814543	-0.374157	0.708714	1
PKP2	0.0247467	0.0661599	0.374044	0.708798	1
WDR43	0.023577	0.0630749	0.373793	0.708984	1
AURKA	0.0267338	0.0715204	0.373792	0.708984	1
UBR7	-0.0213682	0.057176	-0.373728	0.709033	1
RAB11FIP3	0.0277529	0.0742848	0.373602	0.709126	1
PTPRJ	-0.0279136	0.0747155	-0.373598	0.709129	1
SLC47A1	0.0346796	0.092847	0.373514	0.709191	1
BUD13	-0.0227994	0.0610485	-0.373464	0.709228	1
RNF148	0.0329706	0.0882911	0.373431	0.709253	1
TM6SF2	-0.0304561	0.0815765	-0.373344	0.709318	1
SNRPD3	-0.024323	0.065149	-0.373344	0.709318	1
CALHM2	0.0278787	0.0746868	0.373275	0.709369	1
WDR37	0.0233975	0.062695	0.373195	0.709428	1
M6PR	0.0218736	0.0586123	0.373191	0.709432	1
HIST1H4D	-0.0371864	0.0996465	-0.373184	0.709437	1
LIPK	0.028228	0.0756626	0.373078	0.709516	1
ZNF335	0.0269777	0.072326	0.373002	0.709572	1
LEFTY1	-0.0337279	0.0904478	-0.372899	0.709648	1
PRKX	0.0272008	0.0729464	0.372887	0.709657	1
PAGE4	0.0287386	0.0770788	0.372847	0.709687	1
LARP1B	0.0242094	0.0649323	0.372841	0.709691	1
C5orf30	-0.0266737	0.0715573	-0.37276	0.709751	1
HNRNPA0	-0.0208173	0.0558508	-0.37273	0.709774	1
TBCB	-0.0259253	0.0695565	-0.372723	0.709779	1
RPS26	0.0380535	0.102103	0.372696	0.709799	1
MAK	-0.0313412	0.084105	-0.372644	0.709838	1
RGL4	0.0309632	0.0830932	0.372632	0.709847	1
CABYR	0.0230551	0.061873	0.37262	0.709856	1
MRM1	-0.0259215	0.0695798	-0.372543	0.709913	1
SURF6	-0.0251155	0.0674219	-0.372512	0.709936	1
SPPL2B	-0.0287736	0.0772551	-0.37245	0.709982	1
CYS1	-0.0307744	0.0826735	-0.372241	0.710138	1
CNN2	0.0313204	0.0841493	0.3722	0.710167	1
KIAA1984	-0.0321786	0.0864894	-0.372052	0.710277	1
ZNF346	-0.0240406	0.0646251	-0.372001	0.710315	1
PLAUR	0.0299451	0.0805096	0.371945	0.710358	1
HIF1A	0.0255802	0.0687793	0.371917	0.710378	1
FLJ42875	0.0319022	0.0857823	0.371897	0.710393	1
SRRT	-0.0241705	0.0650057	-0.371822	0.710449	1
EAF1	-0.0219783	0.0591327	-0.371678	0.710556	1
LOC201651	-0.0295873	0.0796454	-0.371488	0.710697	1
CCNK	0.0214904	0.0578677	0.371372	0.710783	1
EXOC5	0.022327	0.0601527	0.371171	0.710932	1
POU3F2	0.0269811	0.0727397	0.370928	0.711114	1
TANK	0.0227561	0.061352	0.37091	0.711126	1
FLJ40330	0.0316291	0.0852752	0.370906	0.711129	1
PHTF2	0.0241184	0.0650304	0.370878	0.71115	1
GDPD5	0.0289578	0.0780809	0.370869	0.711157	1
S100A1	-0.0333333	0.0898867	-0.370837	0.711181	1
CGGBP1	-0.0220902	0.0595736	-0.370806	0.711204	1
KIAA1486	-0.0306799	0.0827461	-0.370772	0.71123	1
PQBP1	-0.0289548	0.0781104	-0.370691	0.71129	1
RPL8	-0.0281761	0.0760471	-0.370509	0.711425	1
CCDC115	-0.0231332	0.0624392	-0.370492	0.711438	1
BSCL2	-0.0265994	0.0717985	-0.370473	0.711451	1
CYB561D1	-0.0274523	0.0741021	-0.370466	0.711456	1
HOXA4	0.0324537	0.0876168	0.370405	0.711502	1
CA8	-0.0276752	0.0747228	-0.370372	0.711527	1
HTR7	0.02904	0.0784113	0.370355	0.71154	1
KLK15	-0.0289622	0.0782063	-0.37033	0.711558	1
SDPR	-0.028181	0.0761027	-0.370303	0.711578	1
PRODH	0.031689	0.0855788	0.37029	0.711588	1
TFAM	0.0236207	0.0637925	0.370274	0.711599	1
CHRM2	-0.03067	0.0829017	-0.369956	0.711836	1
GAST	0.0240879	0.0651154	0.369926	0.711858	1
ITGA1	-0.0303132	0.0819459	-0.369917	0.711865	1
RHPN2	0.025755	0.0696291	0.369889	0.711886	1
PTPRN	0.0329815	0.0892087	0.369712	0.712018	1
GPT	0.033016	0.089303	0.369708	0.712021	1
USP43	-0.0274138	0.0741563	-0.369675	0.712045	1
FAM106C	0.0318143	0.0861162	0.369435	0.712224	1
AMN	0.0327807	0.0887327	0.369432	0.712226	1
TFAP2A	-0.0321776	0.0871091	-0.369394	0.712254	1
MMP28	-0.0322848	0.08741	-0.369348	0.712288	1
CD34	0.0277375	0.0751225	0.36923	0.712376	1
CERCAM	0.0299755	0.0811907	0.369199	0.7124	1
CCDC91	-0.0223288	0.0605173	-0.368967	0.712572	1
GCOM1	0.027287	0.0740198	0.368645	0.712812	1
GPRC5D	-0.0347934	0.0944116	-0.368529	0.712898	1
RNF38	0.0220968	0.0599775	0.368417	0.712981	1
C1orf216	-0.0252619	0.0685709	-0.368406	0.712989	1
APAF1	0.0214221	0.0581496	0.368396	0.712997	1
CACNG7	-0.0283794	0.0770398	-0.368373	0.713014	1
NUSAP1	-0.0255871	0.0694599	-0.368372	0.713015	1
MYO3A	-0.0276208	0.0749842	-0.368355	0.713027	1
OPRL1	-0.0286399	0.0777692	-0.368268	0.713093	1
RANGAP1	0.0252141	0.0684715	0.368242	0.713112	1
LOC283867	-0.0300101	0.0815227	-0.36812	0.713203	1
KANK4	0.0313555	0.0851787	0.368114	0.713207	1
NGFR	-0.0315714	0.0857749	-0.368072	0.713238	1
SPNS1	0.0255052	0.0692994	0.368044	0.713259	1
RPL27A	-0.0270052	0.0734467	-0.367684	0.713527	1
TMEM2	-0.029227	0.0795017	-0.367627	0.71357	1
RGS7BP	0.0290083	0.0789374	0.367484	0.713676	1
SOX13	-0.0269708	0.073398	-0.367459	0.713694	1
SF3B4	-0.0239586	0.0652464	-0.367202	0.713886	1
GPBP1L1	-0.0201594	0.0549037	-0.367178	0.713903	1
IHH	-0.0332872	0.0906707	-0.367122	0.713946	1
SIX5	-0.0253753	0.0691411	-0.367007	0.714031	1
MMP15	-0.0286149	0.0779859	-0.366924	0.714093	1
ST7OT3	-0.0296197	0.0807257	-0.366918	0.714097	1
RSPH6A	-0.0324756	0.0885163	-0.366888	0.71412	1
CD1A	0.0326042	0.0888919	0.366785	0.714196	1
PIK3C2A	0.0236073	0.0643643	0.366777	0.714202	1
CCDC148	-0.0294743	0.0803757	-0.366707	0.714255	1
CLCC1	-0.0190818	0.0520421	-0.366662	0.714288	1
ZNF702P	0.0272599	0.074355	0.366618	0.714321	1
MIR155HG	-0.031856	0.0869099	-0.36654	0.714378	1
PCDHA11	-0.0286226	0.0780939	-0.366515	0.714397	1
KLK5	-0.033087	0.0902959	-0.366428	0.714462	1
P4HA3	-0.0330898	0.090308	-0.36641	0.714476	1
ZSWIM5	-0.0323972	0.0884341	-0.366343	0.714525	1
NGEF	0.0314468	0.0858456	0.366318	0.714544	1
C10orf46	0.0233588	0.0637789	0.366247	0.714597	1
SHFM1	-0.0264535	0.0722334	-0.366223	0.714615	1
FNIP1	0.0227818	0.06221	0.366208	0.714626	1
H2AFV	-0.0216971	0.0592499	-0.366197	0.714635	1
RRN3	0.0199679	0.0545464	0.366072	0.714727	1
ATP2A3	0.0305353	0.0834219	0.366034	0.714756	1
FTSJ1	0.0219629	0.0600049	0.366018	0.714767	1
SNAP29	-0.021343	0.0583371	-0.365857	0.714887	1
USF2	-0.0248617	0.0679558	-0.365851	0.714892	1
KLK8	0.0310894	0.08498	0.365844	0.714897	1
HDC	-0.0338231	0.0924646	-0.365795	0.714934	1
C9orf116	0.0312085	0.0853189	0.365787	0.71494	1
KRT25	0.0268448	0.0733926	0.36577	0.714953	1
LOC100189589	-0.0303211	0.0829736	-0.36543	0.715205	1
ZNF484	-0.0239794	0.065629	-0.365377	0.715245	1
DENND2C	0.0292316	0.0800414	0.365206	0.715372	1
EBF2	-0.0277901	0.0760996	-0.365181	0.715392	1
C21orf90	0.0279553	0.0765698	0.365096	0.715454	1
PPIG	-0.0240421	0.0659015	-0.364819	0.715661	1
DOPEY2	0.0254471	0.0697835	0.364657	0.715781	1
LOC100128822	0.024139	0.0662156	0.364552	0.71586	1
CROT	-0.0220935	0.0606128	-0.364501	0.715898	1
INO80D	-0.0227466	0.0624404	-0.364293	0.716053	1
C1orf87	0.0311202	0.0854698	0.364108	0.716191	1
C12orf53	0.0293323	0.0805618	0.364097	0.716199	1
LRRC3B	-0.0305385	0.0838966	-0.364001	0.71627	1
ALDOB	0.0306487	0.0842402	0.363825	0.716402	1
SMARCD3	-0.0280073	0.0769943	-0.363759	0.716451	1
ZNF207	0.0200199	0.0550513	0.363659	0.716525	1
CREB5	-0.026579	0.0730925	-0.363635	0.716543	1
ENKUR	0.0297534	0.0818344	0.363581	0.716584	1
OSTC	0.0196881	0.054153	0.363565	0.716596	1
LPP	0.027277	0.075051	0.363446	0.716685	1
CDC37L1	-0.0230911	0.0635419	-0.3634	0.716719	1
RPAP3	0.0215866	0.059412	0.363337	0.716766	1
TDRG1	0.0275161	0.0757587	0.363207	0.716862	1
COMMD4	-0.0274295	0.0755247	-0.363186	0.716878	1
SCN1A	-0.0318546	0.0877714	-0.362926	0.717072	1
KIAA1267	-0.0219378	0.0604808	-0.362723	0.717224	1
LRTOMT	-0.0294852	0.0812967	-0.362686	0.717251	1
CTU1	0.029116	0.080286	0.362654	0.717275	1
RAD21	0.0231929	0.0639808	0.362498	0.717391	1
FTCD	0.0294309	0.0812046	0.362429	0.717443	1
TOP1P2	0.0258416	0.0713038	0.362415	0.717453	1
ITFG1	0.0229033	0.0632099	0.362338	0.717511	1
UTP6	-0.0222854	0.061512	-0.362293	0.717544	1
ETV6	-0.0242436	0.0669295	-0.362226	0.717594	1
HPS3	-0.025024	0.0690887	-0.362201	0.717613	1
RIF1	0.0234609	0.0647902	0.362106	0.717684	1
GCDH	-0.0261106	0.0721509	-0.361889	0.717846	1
SBNO2	0.025823	0.0713605	0.361866	0.717863	1
MAN1A1	-0.0287745	0.0795182	-0.361861	0.717867	1
BST1	-0.0319952	0.0884674	-0.361661	0.718016	1
GAGE13	0.0260755	0.0721282	0.361517	0.718124	1
SLC30A1	-0.0254598	0.0704401	-0.361439	0.718182	1
C11orf82	0.0275981	0.0763625	0.361409	0.718204	1
THUMPD1	-0.0224496	0.0621196	-0.361393	0.718216	1
CHMP1B	-0.0227369	0.0629402	-0.361246	0.718326	1
BCAS1	-0.0328137	0.0908431	-0.361213	0.71835	1
SPIN1	-0.0232555	0.0643828	-0.361207	0.718355	1
FRAS1	-0.0258366	0.0715391	-0.361154	0.718394	1
PCDH8	-0.027331	0.0757049	-0.36102	0.718494	1
CNTROB	-0.0256275	0.0709933	-0.360985	0.71852	1
RPL3	-0.0264302	0.0732175	-0.360983	0.718522	1
ZEB1	-0.0261022	0.0723309	-0.360872	0.718605	1
CLDN9	0.0309002	0.0856273	0.360869	0.718607	1
EIF3L	-0.0255917	0.0709204	-0.360851	0.71862	1
GAS2L2	0.0321265	0.0890427	0.360799	0.718659	1
EMID2	0.0296556	0.0822675	0.360477	0.718899	1
CMC1	0.0221656	0.0614997	0.360418	0.718944	1
ZFAND2B	0.0264169	0.0732985	0.360401	0.718956	1
SNX32	-0.0321168	0.0891272	-0.360348	0.718996	1
CLDN15	-0.0260432	0.0722864	-0.360277	0.719049	1
GALNS	0.0258957	0.0718928	0.360198	0.719108	1
ANKRD28	0.0213761	0.0593534	0.36015	0.719144	1
TMEM212	0.0325849	0.0905075	0.360025	0.719237	1
TP53BP1	0.0220204	0.0611746	0.359959	0.719286	1
KIAA1045	-0.0295644	0.0821717	-0.359788	0.719414	1
ZNF426	0.0247603	0.0688322	0.35972	0.719465	1
ERCC8	-0.0227229	0.0631918	-0.359587	0.719564	1
CLDN6	-0.0292474	0.081359	-0.359486	0.719639	1
GPRC5C	-0.0291324	0.0810436	-0.359465	0.719655	1
DUS4L	-0.0237605	0.0661054	-0.359433	0.719679	1
TIFA	-0.0225225	0.0626681	-0.359394	0.719708	1
ABCC2	-0.029694	0.0826303	-0.359359	0.719734	1
NRM	0.0286566	0.0797551	0.359308	0.719773	1
CDK10	-0.0270659	0.0753308	-0.359294	0.719783	1
TLX3	-0.0293158	0.0816109	-0.359215	0.719842	1
HDAC10	0.0294238	0.0819161	0.359194	0.719857	1
TMEM60	0.0245053	0.0682465	0.35907	0.71995	1
PRAMEF6	0.0308767	0.0859974	0.359043	0.71997	1
GOLGA6L6	0.0344545	0.0959625	0.359041	0.719972	1
C8orf38	0.0239327	0.0666573	0.359041	0.719972	1
RAB37	0.0291667	0.0812375	0.35903	0.71998	1
LOC572558	-0.0273289	0.0761228	-0.359011	0.719994	1
MESDC2	-0.0208778	0.0581582	-0.358983	0.720015	1
SNHG12	-0.0269511	0.0750783	-0.358973	0.720023	1
SLC30A3	0.0314375	0.0875784	0.358964	0.720029	1
FAM171A1	-0.0239852	0.0668196	-0.358955	0.720036	1
RASGRP2	0.028918	0.0806131	0.358725	0.720207	1
SYTL2	0.0279781	0.0780076	0.358659	0.720257	1
PZP	-0.0333932	0.0931398	-0.358528	0.720355	1
YEATS2	-0.0213477	0.0595495	-0.358486	0.720386	1
TCP11L2	0.0286804	0.0800865	0.358118	0.720661	1
IL19	-0.0290166	0.0810296	-0.358099	0.720675	1
ANKRD33	-0.0262911	0.0734184	-0.358099	0.720675	1
ZNF330	0.0219329	0.0612568	0.358048	0.720713	1
ABCA17P	-0.0303523	0.0847725	-0.358044	0.720716	1
PSEN1	0.0203187	0.0567555	0.358004	0.720747	1
CCDC18	-0.0245278	0.0685453	-0.357833	0.720874	1
PDZK1IP1	0.0306434	0.0856383	0.357823	0.720881	1
NUBP2	0.0243659	0.0681053	0.357768	0.720922	1
APOC3	0.0260079	0.0727017	0.357734	0.720948	1
SPACA5	-0.0298094	0.0833331	-0.357714	0.720963	1
U2AF2	0.0212155	0.0593094	0.357709	0.720967	1
LOC100128292	0.0267476	0.0747765	0.357701	0.720973	1
BAHCC1	0.0291715	0.0815796	0.357583	0.721061	1
SSNA1	0.0288743	0.0807606	0.35753	0.7211	1
DDHD1	-0.0249477	0.0697974	-0.357431	0.721174	1
SHQ1	-0.0211871	0.0592762	-0.35743	0.721175	1
NPY2R	0.0241841	0.0676614	0.357428	0.721177	1
MT1L	0.0298596	0.0835503	0.357385	0.721209	1
FAM189A2	-0.030721	0.0859651	-0.357366	0.721223	1
LOC100240734	0.0299294	0.0837514	0.35736	0.721227	1
RTF1	-0.0217309	0.0608184	-0.357308	0.721267	1
GRIN2D	-0.0323943	0.0906701	-0.357277	0.72129	1
PNMA5	0.0290759	0.0813837	0.35727	0.721295	1
SEC14L3	0.0282792	0.079174	0.357177	0.721364	1
UNC5A	-0.0327455	0.0916797	-0.357172	0.721368	1
GPR153	0.0302508	0.0847194	0.357071	0.721443	1
LTC4S	0.0321348	0.0900259	0.35695	0.721534	1
VCX3B	-0.0337512	0.0945717	-0.356884	0.721583	1
FAM70B	0.0298028	0.083511	0.356872	0.721592	1
TTLL2	-0.0293155	0.0821496	-0.356855	0.721605	1
ARSH	0.0288551	0.0808873	0.356732	0.721697	1
SLC35B3	-0.0213452	0.0598661	-0.356548	0.721834	1
TFG	0.0222211	0.0623506	0.35639	0.721953	1
POMC	0.0327823	0.0920193	0.356254	0.722054	1
TUSC5	0.0308149	0.0865011	0.356237	0.722067	1
NPY5R	-0.0265188	0.0744512	-0.35619	0.722102	1
LIN52	0.0228419	0.0641314	0.356174	0.722114	1
NEK10	0.0311167	0.087374	0.356132	0.722145	1
PPP1R9B	-0.0243603	0.0684074	-0.356107	0.722164	1
SUSD2	0.0329297	0.0924881	0.356042	0.722212	1
FAM182A	-0.0365332	0.102619	-0.356007	0.722239	1
NDUFB7	-0.0297758	0.0836636	-0.355899	0.722319	1
FUCA2	-0.0225804	0.0634512	-0.35587	0.722341	1
GMEB2	-0.0257725	0.0724339	-0.355808	0.722388	1
CST7	0.0332475	0.0934847	0.355647	0.722508	1
EHF	0.0273346	0.0768706	0.355592	0.722549	1
COPA	-0.0221453	0.0622783	-0.355587	0.722553	1
TMEM158	-0.0287615	0.0808848	-0.355586	0.722553	1
HIST1H4K	0.036207	0.101825	0.355581	0.722557	1
BNC2	-0.0272137	0.0765367	-0.355564	0.72257	1
MIF4GD	-0.0251879	0.0708685	-0.355417	0.72268	1
RPL23	-0.0266231	0.0749241	-0.355334	0.722742	1
ANKRD16	0.0235373	0.066265	0.3552	0.722842	1
NFATC2	0.0305877	0.0861214	0.35517	0.722865	1
ATG16L2	-0.0284806	0.0802094	-0.355078	0.722933	1
CLEC11A	-0.0311304	0.0876722	-0.355077	0.722934	1
SPTBN5	-0.0282473	0.079567	-0.355013	0.722982	1
GPR97	0.0292927	0.0825171	0.35499	0.723	1
ABR	0.024519	0.0690749	0.354963	0.72302	1
GGT6	-0.0278508	0.078463	-0.354954	0.723026	1
CXorf59	0.0295187	0.0831632	0.354949	0.72303	1
RUNDC2C	-0.0343853	0.0968846	-0.35491	0.723059	1
LRRC47	-0.0221311	0.0623751	-0.354806	0.723137	1
C20orf151	-0.0281156	0.0792438	-0.354799	0.723142	1
RHOB	0.0258858	0.0729698	0.354747	0.723181	1
UQCRC1	0.0281537	0.0793819	0.354661	0.723245	1
TMUB1	-0.026564	0.0749078	-0.354622	0.723274	1
MTHFD1	-0.0238627	0.0672985	-0.35458	0.723306	1
GPN3	0.022577	0.0636726	0.354579	0.723307	1
PRCP	0.0215629	0.0608161	0.354559	0.723321	1
HSF2	0.0225084	0.0635176	0.354365	0.723467	1
SCAND1	-0.028994	0.0818374	-0.354287	0.723525	1
LOC144438	-0.0196392	0.0554345	-0.354278	0.723532	1
LOC100130987	0.0280188	0.0790899	0.354265	0.723541	1
TJP2	0.0213423	0.0602505	0.354227	0.72357	1
MYLK	-0.0275604	0.0778192	-0.35416	0.72362	1
SERPINA11	-0.0323785	0.0914275	-0.354144	0.723632	1
GUCY2C	-0.0310871	0.0877903	-0.354106	0.72366	1
GPR63	-0.0302383	0.0853979	-0.354087	0.723675	1
BCKDHB	0.0222047	0.0627173	0.354044	0.723707	1
TEAD4	-0.0277702	0.0784536	-0.35397	0.723763	1
DOCK6	-0.0272683	0.0770367	-0.353965	0.723766	1
C20orf199	0.0261587	0.0739033	0.353958	0.723771	1
PLA2G10	-0.030617	0.0865241	-0.353855	0.723848	1
KRT38	-0.0281663	0.0796115	-0.353797	0.723892	1
HRH4	0.0265233	0.0749734	0.353769	0.723913	1
XPO1	-0.0222723	0.0629731	-0.35368	0.72398	1
SERPINB2	0.030471	0.0861607	0.353653	0.723999	1
RHBDL3	0.0306241	0.0866014	0.353621	0.724023	1
WDR8	0.0229813	0.0650023	0.353546	0.72408	1
ALS2CR4	-0.0211	0.0596875	-0.353507	0.724108	1
C18orf25	-0.021587	0.0610882	-0.353373	0.724209	1
CXorf42	-0.0243221	0.0688481	-0.353273	0.724284	1
LCE3E	-0.0241318	0.0683223	-0.353206	0.724334	1
ANKRD37	0.0280516	0.0794343	0.353142	0.724382	1
GPAA1	0.0251855	0.071332	0.353074	0.724433	1
S100Z	0.0269959	0.0764629	0.353059	0.724444	1
MAMSTR	-0.0262993	0.0745929	-0.352571	0.724809	1
CRYBB3	-0.0328828	0.0933309	-0.352325	0.724993	1
NEUROD4	0.0205584	0.0583567	0.352289	0.725021	1
GPR68	-0.031431	0.0892302	-0.352246	0.725052	1
RUNX1T1	-0.0306998	0.0871636	-0.352209	0.72508	1
C4BPB	0.0327143	0.092903	0.352134	0.725136	1
LRRC58	-0.0224874	0.0638646	-0.35211	0.725154	1
ADSSL1	0.0266808	0.0757968	0.352004	0.725234	1
VTN	-0.0307962	0.0874934	-0.351983	0.72525	1
FBXW7	-0.0214967	0.061079	-0.351949	0.725275	1
GPRIN1	-0.0266801	0.0758346	-0.351819	0.725372	1
C14orf128	-0.0231347	0.0657886	-0.351653	0.725497	1
DSG1	-0.0303716	0.0863699	-0.351645	0.725502	1
PDE3B	0.0286121	0.081405	0.351478	0.725627	1
MAP3K6	0.0277586	0.0789811	0.351459	0.725642	1
UBXN2A	-0.0230373	0.0655499	-0.351447	0.725651	1
ADHFE1	-0.0274707	0.0781785	-0.351384	0.725698	1
RDBP	-0.025269	0.0719267	-0.351316	0.725749	1
BTG1	-0.0209802	0.0597225	-0.351295	0.725765	1
EIF3G	-0.0258951	0.0737182	-0.351272	0.725782	1
TNFRSF19	-0.0260573	0.0741904	-0.351222	0.725819	1
LOC100128191	-0.024248	0.0690865	-0.35098	0.726	1
THTPA	0.0228381	0.0650875	0.350883	0.726073	1
IRX4	0.0224947	0.0641275	0.35078	0.72615	1
PRMT2	-0.0248231	0.0707869	-0.350674	0.72623	1
SH3GL3	-0.0279987	0.0798611	-0.350593	0.726291	1
FAM188B	-0.0246297	0.070281	-0.350446	0.7264	1
MED13	-0.0223006	0.0636382	-0.350428	0.726414	1
RPS4Y1	-0.024789	0.0707482	-0.350384	0.726447	1
ZFPM2	-0.027652	0.078925	-0.350357	0.726467	1
HOXB8	0.0255617	0.0729601	0.350352	0.726471	1
CENPB	0.0253349	0.0723284	0.350275	0.726528	1
RPA2	0.020712	0.0591512	0.350154	0.72662	1
GJD3	0.0286221	0.0817446	0.350141	0.726629	1
DEGS2	0.029282	0.0836383	0.350103	0.726658	1
MAF1	-0.0260023	0.0742842	-0.350038	0.726707	1
MAP3K11	-0.0261942	0.074918	-0.349639	0.727006	1
GEMIN7	0.0226512	0.064791	0.349605	0.727031	1
HORMAD1	-0.028748	0.0822333	-0.349591	0.727041	1
COL12A1	-0.0290187	0.0830293	-0.349499	0.72711	1
EYA3	0.0249016	0.0712705	0.349395	0.727188	1
LOC388152	-0.0342344	0.0979975	-0.34934	0.727229	1
PPP1R12B	-0.0264075	0.0756062	-0.349276	0.727277	1
CRABP2	0.026879	0.0769631	0.349246	0.7273	1
NDUFAB1	0.0208021	0.0595785	0.349155	0.727368	1
CCNG2	-0.0204019	0.0584441	-0.349084	0.727421	1
RDH12	0.0292424	0.0837731	0.349067	0.727434	1
PPP1R15A	-0.0276293	0.0791658	-0.349005	0.72748	1
C12orf41	0.0195406	0.0560047	0.348911	0.727551	1
ZFPL1	-0.0263576	0.075556	-0.348848	0.727598	1
IQCF1	-0.0273206	0.0783413	-0.348738	0.72768	1
KRT26	0.0187735	0.0538399	0.348692	0.727715	1
C8orf75	0.0287652	0.082497	0.348682	0.727723	1
PEX7	-0.0211302	0.0606189	-0.348574	0.727803	1
HIRA	0.0237549	0.0681511	0.348563	0.727812	1
TMC5	0.0311032	0.0892334	0.348561	0.727814	1
HIST1H3F	-0.0307602	0.0882516	-0.348551	0.727821	1
ZNF192	-0.0230407	0.0661045	-0.348549	0.727822	1
CLNK	-0.0311976	0.0895116	-0.348532	0.727835	1
USP22	0.0233606	0.0670296	0.348511	0.72785	1
ALPK2	0.0323676	0.0928762	0.348502	0.727857	1
LOC646982	-0.0290428	0.0833944	-0.348258	0.72804	1
RFC5	0.0214631	0.0616526	0.34813	0.728136	1
MYL10	-0.0259091	0.0744415	-0.348047	0.728199	1
CHCHD1	-0.0240822	0.0692098	-0.347959	0.728264	1
NDUFS5	0.0282109	0.0811014	0.347847	0.728348	1
SLC5A1	-0.0316358	0.090953	-0.347825	0.728365	1
SUPT16H	-0.0205357	0.0590786	-0.3476	0.728534	1
HADHB	0.0209497	0.0602992	0.347429	0.728662	1
ZC3HC1	0.0210321	0.0605805	0.347176	0.728852	1
LOC646762	-0.0235846	0.0679359	-0.34716	0.728864	1
GOT1	0.0227137	0.0654541	0.347018	0.72897	1
ZAK	-0.0242144	0.0697803	-0.347009	0.728977	1
PGCP	0.0254403	0.0733255	0.34695	0.729021	1
DRAP1	0.0281456	0.0811416	0.346871	0.729081	1
C17orf85	-0.0200243	0.057731	-0.346855	0.729092	1
VPS41	-0.0212734	0.0613336	-0.346847	0.729099	1
TAS2R31	0.0277612	0.0800684	0.346718	0.729195	1
ABCC6P1	0.0295766	0.0853318	0.346607	0.729279	1
PTPN4	0.0229794	0.0663018	0.346588	0.729293	1
ZNF205	-0.0283592	0.0818394	-0.346522	0.729342	1
PPP2R5E	0.0211409	0.0610097	0.346517	0.729346	1
RPLP2	0.0284923	0.0822822	0.346276	0.729527	1
RHOU	0.0259826	0.0750596	0.34616	0.729614	1
MEIS2	0.0306351	0.0885088	0.346125	0.72964	1
LDOC1L	0.0255156	0.0737946	0.345764	0.729911	1
BCO2	-0.0294819	0.085274	-0.345732	0.729935	1
NDUFAF4	0.0237345	0.0686565	0.345699	0.729959	1
SKAP2	0.0260795	0.0754464	0.345669	0.729982	1
ADAMTS1	-0.0275039	0.0795773	-0.345625	0.730015	1
C15orf27	-0.0270382	0.0782451	-0.345557	0.730066	1
SOX5	-0.0257446	0.0745226	-0.345461	0.730138	1
C5orf24	-0.0195481	0.0565946	-0.345406	0.73018	1
DDX56	-0.0225593	0.0653136	-0.345399	0.730184	1
GNPTG	-0.0260652	0.0755261	-0.345115	0.730398	1
DGKQ	-0.0267052	0.0773847	-0.345097	0.730411	1
C12orf48	0.0233323	0.0676324	0.344987	0.730494	1
FKBP11	-0.028679	0.0831549	-0.344886	0.73057	1
GSTM3	0.026417	0.0765978	0.344879	0.730575	1
EEF1A1P9	0.0298286	0.086502	0.344831	0.730611	1
GPRC5A	0.0282842	0.0820234	0.344831	0.730611	1
AQP12A	-0.0298953	0.0867161	-0.344749	0.730673	1
MAL2	-0.0207515	0.060234	-0.344515	0.730848	1
CHST5	-0.0312219	0.0906325	-0.344489	0.730868	1
COX4I1	0.0278824	0.0809556	0.344415	0.730923	1
CPSF3	-0.0209836	0.0609403	-0.34433	0.730987	1
FIBCD1	-0.0308671	0.0896928	-0.344142	0.731128	1
CLDN12	0.0216973	0.06305	0.344129	0.731138	1
TRPM3	0.0302909	0.0880402	0.344058	0.731191	1
RNF126	0.0265015	0.0770365	0.344012	0.731226	1
WNT7A	0.0298343	0.0867351	0.34397	0.731257	1
TMEM120B	-0.0259411	0.0754288	-0.343915	0.731299	1
MRPS11	0.0244048	0.0709706	0.343872	0.731331	1
GNA14	-0.0292369	0.0850427	-0.343791	0.731392	1
CCDC59	-0.0221709	0.064528	-0.343585	0.731546	1
KIAA1409	-0.0270826	0.0788555	-0.343446	0.731651	1
KIAA1524	0.0227728	0.0663068	0.343445	0.731651	1
JAG2	-0.0262704	0.0765011	-0.343399	0.731686	1
MITD1	0.021936	0.0638909	0.343335	0.731734	1
CITED4	-0.0285431	0.0831405	-0.343312	0.731752	1
MON1A	0.0249299	0.0726231	0.343278	0.731777	1
CYP26B1	0.0258293	0.0752527	0.343234	0.73181	1
ST5	-0.0239506	0.0697825	-0.343218	0.731822	1
RPL9	-0.0335363	0.0977163	-0.343201	0.731835	1
SEC22C	0.0184739	0.0538426	0.34311	0.731903	1
ACVR2B	-0.0215892	0.0629424	-0.343	0.731986	1
NUDT10	-0.0265733	0.0774959	-0.342899	0.732061	1
SPRR1B	0.032667	0.0952728	0.342879	0.732077	1
LOC391322	-0.0322892	0.0941861	-0.342823	0.732119	1
NONO	0.0193385	0.0564164	0.342781	0.73215	1
ABCA3	0.0275287	0.0803438	0.342636	0.732259	1
ZNF787	-0.0274988	0.0802579	-0.34263	0.732263	1
RYR2	-0.0263764	0.076987	-0.342609	0.73228	1
MAST4	0.0273659	0.0798947	0.342525	0.732343	1
IMMT	0.019022	0.0555429	0.342474	0.732381	1
H2BFWT	-0.0251148	0.0733338	-0.342473	0.732382	1
BOD1L	-0.0218304	0.0637513	-0.34243	0.732414	1
PEX13	0.0220987	0.0645572	0.342312	0.732503	1
LRRC43	0.0284706	0.0831821	0.342268	0.732536	1
ROMO1	0.0277409	0.0810638	0.342211	0.732578	1
MLNR	-0.0299131	0.0874177	-0.342186	0.732597	1
BAP1	-0.0231274	0.0675902	-0.34217	0.732609	1
FLJ10661	-0.0301373	0.0881022	-0.342072	0.732683	1
RTEL1	-0.0283205	0.0828031	-0.342022	0.73272	1
CCDC163P	0.0271104	0.0792821	0.341948	0.732776	1
LSM1	0.0213599	0.0624796	0.34187	0.732834	1
RNF11	-0.0214136	0.0626754	-0.341658	0.732994	1
NKAPL	-0.0237035	0.0693792	-0.341652	0.732998	1
GTPBP1	0.0216039	0.0632551	0.341536	0.733086	1
FOXN1	-0.0275348	0.0806554	-0.341387	0.733197	1
AZI2	-0.0197466	0.0578607	-0.341279	0.733279	1
WDFY3	-0.0197348	0.0578355	-0.341224	0.73332	1
KIF9	0.0257039	0.075349	0.341131	0.73339	1
MASP1	0.0297196	0.0871217	0.341127	0.733393	1
MRPS18B	0.0214733	0.0629735	0.34099	0.733496	1
PSMB5	0.0210957	0.0618851	0.340885	0.733575	1
FASTKD1	-0.0229206	0.0672433	-0.340861	0.733593	1
GALR2	0.0327531	0.0961358	0.340696	0.733717	1
LOC100133893	0.0253053	0.074279	0.34068	0.733729	1
KIF15	-0.0238518	0.0700285	-0.340602	0.733788	1
KIF25	-0.029542	0.0867435	-0.340567	0.733814	1
GPR113	-0.028086	0.0824707	-0.340557	0.733821	1
SLC25A28	-0.0268604	0.0789041	-0.340419	0.733926	1
ROPN1B	0.0278095	0.0817068	0.340357	0.733972	1
SNAR-A2	0.0276001	0.0810972	0.340333	0.733989	1
C19orf76	-0.0277198	0.0814651	-0.340265	0.734041	1
DNAH5	-0.0273444	0.0803853	-0.340166	0.734115	1
GDF10	-0.0280605	0.082491	-0.340164	0.734117	1
LYRM4	0.0228656	0.0672285	0.340118	0.734151	1
HOMER2	0.0274017	0.080567	0.34011	0.734157	1
PDE7B	0.0250793	0.0737432	0.34009	0.734173	1
DNAH10	0.029221	0.0859218	0.340088	0.734174	1
GPR89B	-0.0337387	0.0992179	-0.340047	0.734205	1
SLCO4C1	0.0241608	0.0710625	0.339994	0.734245	1
MRPL48	-0.0227694	0.0670081	-0.339801	0.73439	1
ANP32C	0.0333689	0.0982866	0.339506	0.734612	1
ELOVL3	0.0290855	0.0856789	0.339471	0.734638	1
CLCF1	0.0263085	0.0775312	0.339328	0.734746	1
KBTBD4	0.0227582	0.0671156	0.33909	0.734925	1
KPTN	0.0270742	0.0798607	0.339017	0.734979	1
MMEL1	0.0290012	0.0855458	0.339014	0.734982	1
AQP4	0.0251025	0.0740555	0.338968	0.735016	1
INF2	-0.0279333	0.0824224	-0.338904	0.735064	1
MAPKBP1	0.0221953	0.0654954	0.338883	0.73508	1
CDIPT	-0.0229471	0.0677268	-0.338819	0.735128	1
FAM83D	0.0248266	0.0733056	0.338673	0.735238	1
LOC100133545	-0.0273868	0.0809034	-0.338512	0.735359	1
TRPC4	0.0274179	0.0810171	0.338421	0.735428	1
BMP7	0.028235	0.0834468	0.33836	0.735474	1
CCT8	-0.0201612	0.0595903	-0.338331	0.735495	1
TPX2	0.0249768	0.0738246	0.338327	0.735498	1
TMTC3	0.0205015	0.0606303	0.338139	0.73564	1
ALKBH4	0.0240052	0.0709928	0.338135	0.735643	1
TLE3	-0.0249518	0.0738182	-0.338017	0.735732	1
MYL3	-0.0293913	0.0869957	-0.337848	0.735859	1
SLC35A1	-0.0205347	0.0607844	-0.337828	0.735874	1
SLC13A4	0.028942	0.0856949	0.337733	0.735946	1
ZNF454	-0.0276698	0.0819284	-0.337732	0.735946	1
C1orf106	0.0266145	0.0788176	0.337672	0.735991	1
SLC40A1	0.0290245	0.0859554	0.337669	0.735994	1
FZD6	-0.0231996	0.0687181	-0.337606	0.736041	1
KLF12	-0.025459	0.0754271	-0.337531	0.736097	1
TTC25	0.0276343	0.0818735	0.337524	0.736102	1
LEPREL1	-0.0260208	0.0771304	-0.337361	0.736225	1
GTF3A	0.024294	0.0720589	0.33714	0.736391	1
LMBR1L	-0.0228311	0.0677511	-0.336985	0.736508	1
DHX29	0.0180978	0.0537099	0.336954	0.736532	1
TRMT61A	-0.024732	0.0733995	-0.336951	0.736534	1
CDKAL1	0.0216688	0.0643124	0.336931	0.736549	1
SLC4A3	-0.0241727	0.0717653	-0.336829	0.736625	1
USP34	-0.019371	0.0575368	-0.336672	0.736744	1
DCAF4L2	-0.0227894	0.0677265	-0.336492	0.736879	1
SLC25A19	-0.0282247	0.0838907	-0.336447	0.736913	1
LOC100133612	-0.0315209	0.0937009	-0.336399	0.736949	1
TMEM194A	0.0209818	0.062377	0.336371	0.736971	1
MECP2	0.0198843	0.059121	0.336333	0.736999	1
CSNK1A1P	0.027846	0.0827951	0.336325	0.737005	1
FIBP	-0.0226364	0.0673131	-0.336285	0.737035	1
DUSP8	0.026204	0.0779359	0.336225	0.73708	1
PRTN3	0.0248257	0.0738397	0.336211	0.737091	1
GOLGA8C	0.0293537	0.0873272	0.336135	0.737148	1
EFEMP2	-0.0285617	0.0849823	-0.33609	0.737182	1
PROCA1	0.0258887	0.0770867	0.335839	0.737371	1
WDR90	-0.0262511	0.0781685	-0.335827	0.73738	1
C8orf47	0.028714	0.0855055	0.335815	0.737389	1
IFI27L2	-0.0247883	0.0738212	-0.335789	0.737409	1
TRPM7	0.0204131	0.0608018	0.335731	0.737452	1
CYP51A1	0.0215264	0.0641278	0.335679	0.737491	1
CBS	0.0266578	0.079423	0.335643	0.737518	1
IFNAR1	0.0209181	0.0623761	0.335354	0.737736	1
GOLGA6L5	-0.0341417	0.101815	-0.335332	0.737753	1
FAM9B	0.0233518	0.0696409	0.335317	0.737764	1
TTC27	-0.0199709	0.0595751	-0.335222	0.737836	1
THRB	0.0242172	0.072256	0.335158	0.737884	1
TPST2	-0.0256966	0.0766714	-0.335153	0.737888	1
GIN1	-0.0193062	0.0576075	-0.335133	0.737903	1
TJP3	0.0284102	0.0848045	0.335008	0.737997	1
SPTLC2	0.0217561	0.0649432	0.335002	0.738001	1
LOC146880	-0.028234	0.0843066	-0.334896	0.738081	1
SMARCD2	0.0221233	0.0660792	0.3348	0.738153	1
ERP44	0.0207678	0.0620557	0.334664	0.738255	1
GRB14	-0.0322636	0.0964427	-0.334537	0.738351	1
C20orf200	-0.0268387	0.0802324	-0.334512	0.73837	1
C11orf92	-0.0284866	0.0852309	-0.334229	0.738583	1
DES	0.0296013	0.0885821	0.334168	0.738629	1
HPSE	0.0251607	0.0753449	0.333941	0.7388	1
C17orf59	0.0240161	0.0719471	0.333802	0.738905	1
URM1	0.0225353	0.0675122	0.333796	0.738909	1
NCAPG	-0.0237528	0.0711638	-0.333777	0.738924	1
DDA1	-0.021199	0.0635239	-0.333716	0.73897	1
BSDC1	-0.0191971	0.0575379	-0.333643	0.739025	1
ATP6V1B1	0.0316844	0.0949679	0.333633	0.739032	1
SPG7	0.0214245	0.0642243	0.333589	0.739066	1
DEGS1	-0.0228013	0.0683616	-0.333539	0.739103	1
PRR3	-0.0223271	0.0670086	-0.333197	0.739361	1
KCNQ5	0.0277821	0.0833867	0.333171	0.73938	1
KIAA0427	-0.0238245	0.0715152	-0.333139	0.739404	1
ZBTB9	-0.0199339	0.0598922	-0.33283	0.739638	1
UTP23	0.021126	0.0634763	0.332817	0.739648	1
SMU1	0.0184893	0.055563	0.332762	0.739688	1
HEMK1	-0.0219947	0.0661017	-0.332739	0.739706	1
RPUSD2	0.0236822	0.0711833	0.332694	0.73974	1
STAG3L4	0.0222374	0.0668509	0.332641	0.73978	1
NPHP4	-0.0214103	0.0643893	-0.332513	0.739876	1
CORT	-0.0290688	0.0874331	-0.332469	0.739909	1
ZNF644	0.0186708	0.0561688	0.332404	0.739958	1
BNIP1	-0.0229597	0.0690917	-0.332308	0.740031	1
DOPEY1	0.0202223	0.0608669	0.332238	0.740084	1
UBE2S	0.026988	0.0812374	0.332212	0.740103	1
HDAC4	-0.0252743	0.0761471	-0.331913	0.740328	1
NR1H4	-0.0224842	0.067773	-0.331757	0.740446	1
STT3B	0.0226838	0.0683752	0.331755	0.740448	1
JPH3	-0.0290972	0.0877272	-0.331678	0.740506	1
C5orf58	0.0266042	0.0802131	0.331669	0.740512	1
MTPAP	0.021007	0.0633445	0.331631	0.740541	1
OOEP	-0.0264152	0.0796591	-0.331603	0.740562	1
ZNF550	-0.0215406	0.0649734	-0.331529	0.740618	1
SGOL1	0.0255989	0.0772173	0.331517	0.740627	1
RPS20	-0.0238958	0.0720958	-0.331445	0.740682	1
OIP5	-0.0248895	0.0752065	-0.330948	0.741056	1
ZNF827	-0.0216859	0.0655445	-0.330858	0.741124	1
UCKL1AS	-0.0292554	0.0884273	-0.330841	0.741137	1
ADAMTS4	0.0309669	0.0936106	0.330806	0.741163	1
KCTD11	0.0220478	0.066653	0.330785	0.741179	1
NES	-0.0248852	0.0752555	-0.330676	0.741262	1
WIPI1	-0.0224162	0.0677927	-0.330659	0.741274	1
C7	-0.0269567	0.081526	-0.330652	0.74128	1
MKI67	0.0249099	0.0753493	0.330593	0.741324	1
LAMP1	-0.0230155	0.069622	-0.330578	0.741335	1
CTNNAL1	0.0217323	0.0657794	0.330382	0.741483	1
DKFZp779M0652	0.028857	0.0873761	0.330262	0.741574	1
LIAS	0.0217697	0.0659318	0.330185	0.741631	1
DHX34	-0.0226351	0.0685619	-0.33014	0.741665	1
CCNB1	0.0234481	0.0710384	0.330076	0.741714	1
PAM	-0.0252144	0.0764166	-0.32996	0.741801	1
CDA	-0.0283683	0.0859769	-0.329953	0.741807	1
LRRC20	-0.0243233	0.0737207	-0.329938	0.741818	1
ADCK1	0.0236389	0.0716494	0.329924	0.741829	1
LRRC46	0.0284314	0.0862006	0.329828	0.741901	1
GPR173	0.025056	0.0759709	0.32981	0.741915	1
C4orf38	-0.0250526	0.0759701	-0.329769	0.741946	1
DDIT4L	0.0297565	0.0902549	0.329694	0.742002	1
EXOC3L	-0.0257122	0.0780199	-0.329559	0.742104	1
PLS3	-0.0210731	0.0639445	-0.329553	0.742109	1
POTEH	0.0293875	0.0891807	0.329528	0.742127	1
TLK1	-0.0213766	0.0648832	-0.329463	0.742177	1
GATSL1	0.0307755	0.093421	0.329428	0.742203	1
C1QTNF9	0.0319858	0.0971081	0.329384	0.742236	1
LOC440957	0.0255631	0.0776146	0.329359	0.742255	1
MTERF	-0.0210779	0.0639982	-0.329351	0.742261	1
SET	0.0204216	0.0620207	0.32927	0.742322	1
ZBBX	-0.0274798	0.0834621	-0.329249	0.742338	1
PPARA	0.0248076	0.0753496	0.329233	0.74235	1
STK38L	-0.0223846	0.0680122	-0.329127	0.74243	1
RUNDC3B	-0.0289059	0.0878356	-0.329091	0.742458	1
C4orf33	-0.0230213	0.0699621	-0.329054	0.742485	1
EYA4	-0.026222	0.0796941	-0.329033	0.742501	1
NR2F6	-0.0252618	0.0768059	-0.328905	0.742598	1
FGD4	-0.0220632	0.0671034	-0.328794	0.742681	1
SPATS2	0.0207733	0.0631913	0.328736	0.742725	1
C9orf91	-0.0225404	0.0686264	-0.32845	0.742941	1
TAS2R14	0.0238395	0.072584	0.32844	0.742948	1
ZDHHC12	0.0261986	0.0798073	0.328273	0.743074	1
GFM1	0.0211583	0.0644935	0.328069	0.743229	1
CSNK1G2	-0.0216425	0.0660245	-0.327795	0.743435	1
TADA2A	0.019416	0.0592508	0.327692	0.743513	1
MMGT1	0.0193189	0.0589903	0.327493	0.743663	1
IMPA2	0.0245716	0.0750306	0.327488	0.743667	1
HYAL3	0.0250551	0.0765155	0.327452	0.743695	1
LTBP1	0.0243007	0.0742505	0.32728	0.743824	1
B3GNT3	0.0277147	0.0847182	0.32714	0.74393	1
HNRNPA2B1	-0.019424	0.0593873	-0.327073	0.74398	1
GPR108	-0.0257395	0.0787028	-0.327046	0.744001	1
BOP1	-0.0293814	0.0898428	-0.327032	0.744012	1
BFAR	0.0173323	0.0530045	0.326997	0.744038	1
PPP1R2P3	-0.0262229	0.0802138	-0.326913	0.744101	1
PBX3	-0.0239282	0.0731991	-0.326892	0.744117	1
ORC2L	0.0201827	0.0617538	0.326825	0.744168	1
ATP13A5	0.0242043	0.0740688	0.326781	0.744201	1
SNRK	0.0215278	0.0658786	0.32678	0.744202	1
TRAM1	0.0202291	0.0619071	0.326765	0.744213	1
OBP2A	-0.0323135	0.0988939	-0.326749	0.744225	1
C14orf145	0.0231511	0.0708742	0.326651	0.744299	1
SLC25A41	-0.0286824	0.0878793	-0.326384	0.744501	1
MDK	-0.0261048	0.0799836	-0.326377	0.744506	1
SGK3	-0.0230882	0.0707602	-0.326288	0.744573	1
LOC283174	0.0268614	0.0823389	0.32623	0.744617	1
NCRNA00181	0.0260468	0.079881	0.32607	0.744738	1
USP39	-0.0195683	0.0600462	-0.325888	0.744876	1
ZCCHC17	0.0221633	0.0680582	0.325652	0.745054	1
TSPAN11	-0.026719	0.0820538	-0.325628	0.745072	1
PLA2G1B	0.0281388	0.0864168	0.325617	0.74508	1
LRRIQ4	0.0275692	0.0846924	0.325521	0.745152	1
C5orf49	0.0269724	0.0828887	0.325405	0.745241	1
MAFF	-0.0245322	0.0753964	-0.325376	0.745262	1
C6orf182	0.0225476	0.0693103	0.325315	0.745309	1
BIRC7	-0.02667	0.0819942	-0.325266	0.745345	1
MAPK8IP1	-0.0261152	0.0803039	-0.325205	0.745391	1
CLEC4G	-0.0261731	0.0805033	-0.325119	0.745457	1
GPD1	-0.0272089	0.0836899	-0.325116	0.745459	1
MYO19	-0.022524	0.0693293	-0.324884	0.745634	1
P2RY14	-0.0271498	0.0835817	-0.324829	0.745675	1
ATP7A	-0.0206431	0.0635524	-0.32482	0.745682	1
BCL2L15	0.0283305	0.0872396	0.324744	0.74574	1
SILV	-0.0266845	0.082182	-0.3247	0.745773	1
EGR2	0.0275986	0.0850597	0.324462	0.745953	1
KLK1	-0.0287983	0.0888328	-0.324186	0.746161	1
MED4	-0.0194372	0.0599754	-0.324087	0.746237	1
CEP110	-0.0217598	0.067146	-0.324066	0.746252	1
C14orf115	0.0270411	0.0834586	0.324006	0.746297	1
UBE2CBP	-0.0231274	0.0714187	-0.323828	0.746432	1
TMEM26	-0.0268525	0.0829376	-0.323768	0.746477	1
DACH2	0.0244832	0.0756454	0.323658	0.746561	1
C9orf117	-0.0287715	0.0889548	-0.32344	0.746725	1
BCAR3	0.0239044	0.0739191	0.323387	0.746766	1
MAGI2	-0.023346	0.0722257	-0.323237	0.746879	1
CD47	0.023414	0.0724532	0.32316	0.746937	1
C2orf39	0.0269707	0.0834614	0.323152	0.746943	1
MEIG1	-0.0249067	0.0770747	-0.32315	0.746945	1
FAH	0.0234703	0.0726449	0.323083	0.746996	1
FBXW4	-0.0224026	0.0693402	-0.323082	0.746996	1
PIP	0.0265715	0.0822742	0.322962	0.747086	1
EPHB4	0.0227368	0.0704083	0.322927	0.747113	1
CD46	-0.0212834	0.0659096	-0.322919	0.74712	1
EIF2B2	0.0190309	0.0589676	0.322734	0.747259	1
PEBP1	-0.0224385	0.0695309	-0.322712	0.747276	1
FMN1	0.0269064	0.0833861	0.322673	0.747305	1
ANTXR1	-0.0225176	0.0697895	-0.32265	0.747323	1
MGAT4A	0.0192139	0.0595707	0.32254	0.747406	1
AP2A2	0.0226493	0.0702254	0.322522	0.747419	1
RAD18	-0.020509	0.0636359	-0.322287	0.747597	1
TBC1D9B	-0.0203022	0.0630002	-0.322256	0.747621	1
HDGF	-0.0203393	0.0631195	-0.322235	0.747637	1
LMO3	-0.0252967	0.0785134	-0.322196	0.747666	1
MAP2K7	-0.023175	0.0719391	-0.322148	0.747702	1
ATAD1	-0.0202542	0.0628903	-0.322056	0.747772	1
CRIM1	-0.0210427	0.0653519	-0.321991	0.747821	1
MYOM2	0.0287689	0.0893969	0.32181	0.747958	1
NDNL2	-0.021723	0.0675087	-0.32178	0.74798	1
KIAA1731	-0.0215517	0.0669806	-0.32176	0.747996	1
2004-03-01	-0.0271149	0.0842723	-0.321753	0.748001	1
MYO5B	-0.0222707	0.0692239	-0.321719	0.748027	1
LOC100128239	0.0271215	0.0843333	0.321599	0.748118	1
PDPR	0.0234343	0.0728792	0.32155	0.748155	1
UBXN8	0.0200441	0.0623369	0.321545	0.748159	1
C15orf17	-0.0193941	0.0603245	-0.321497	0.748195	1
STXBP4	-0.0231998	0.0721899	-0.321371	0.74829	1
RIC8B	-0.0190448	0.0592691	-0.321328	0.748323	1
C19orf50	-0.0204588	0.0636951	-0.321199	0.74842	1
LENG9	0.0244229	0.0760398	0.321185	0.748431	1
CCL14	-0.0277374	0.0863773	-0.32112	0.74848	1
GBE1	-0.0218334	0.0680007	-0.321076	0.748513	1
RASSF6	-0.025546	0.0795768	-0.321023	0.748554	1
TNNI3	-0.0289199	0.0900906	-0.321009	0.748564	1
DYNC2H1	-0.0239529	0.0746214	-0.320992	0.748577	1
ACVR1C	-0.0261639	0.0815153	-0.320969	0.748594	1
RPS4X	-0.0223315	0.0696009	-0.320851	0.748684	1
MOB2	-0.0228014	0.0710675	-0.320842	0.748691	1
BBS1	-0.0214699	0.0669224	-0.320818	0.748708	1
HIVEP3	0.0275695	0.085952	0.320755	0.748756	1
CLYBL	0.0260372	0.0812182	0.320584	0.748886	1
VAMP1	-0.0237995	0.0742654	-0.320466	0.748975	1
OSBPL2	0.0192978	0.0602246	0.32043	0.749002	1
MLEC	-0.0227844	0.0711069	-0.320425	0.749006	1
HBA1	0.0342525	0.106935	0.320313	0.749091	1
LOC389634	-0.0315246	0.0984654	-0.320159	0.749207	1
TBXA2R	-0.0289199	0.0903299	-0.320158	0.749208	1
LOC153328	-0.0279799	0.0874025	-0.320127	0.749231	1
FOXR2	-0.0179783	0.0561614	-0.320119	0.749238	1
SERPINB3	0.0288811	0.0902284	0.320089	0.74926	1
RDM1	0.0257233	0.0803775	0.32003	0.749305	1
DNTTIP2	0.0196991	0.0615661	0.319966	0.749353	1
TAF12	0.0195183	0.0610037	0.319952	0.749364	1
ZNF699	0.0228245	0.0713442	0.319921	0.749387	1
ANK3	-0.0229886	0.0718626	-0.319897	0.749406	1
USP8	0.0197273	0.0616906	0.319778	0.749496	1
RALYL	0.0253788	0.0793683	0.31976	0.749509	1
WNT9B	-0.0266647	0.0833942	-0.319743	0.749522	1
PLEKHO1	-0.0242605	0.0758786	-0.319728	0.749533	1
BUB1B	0.0228927	0.0716157	0.31966	0.749585	1
CRAT	-0.0278368	0.0871041	-0.319581	0.749644	1
S100G	-0.022421	0.070176	-0.319497	0.749708	1
HNRNPD	0.0182926	0.0572548	0.319495	0.74971	1
RNF14	-0.0176671	0.0553078	-0.319433	0.749756	1
TMEM133	0.0228016	0.0713943	0.319375	0.7498	1
MYPN	-0.0274012	0.0858097	-0.319325	0.749838	1
OCEL1	-0.0253485	0.0793864	-0.319305	0.749853	1
ZNF367	0.0202856	0.0635381	0.319267	0.749882	1
ZNF229	0.0252603	0.0791281	0.319233	0.749908	1
ROCK2	0.0207628	0.0650542	0.319162	0.749962	1
C20orf117	0.0240952	0.0755077	0.319109	0.750002	1
SIRT6	0.0249769	0.0783231	0.318896	0.750163	1
HSPB2	-0.0266982	0.0837251	-0.318879	0.750176	1
TMSB15B	-0.0244947	0.0768184	-0.318865	0.750187	1
MAGEE1	-0.0217748	0.0682995	-0.318814	0.750226	1
RBM47	0.0237256	0.0744302	0.318764	0.750263	1
RBM33	-0.0174828	0.0548966	-0.318468	0.750487	1
ITIH2	0.0292065	0.0917753	0.318239	0.750661	1
EPS8L1	-0.0269537	0.0847315	-0.318107	0.750761	1
PDPN	-0.0272054	0.0855577	-0.317977	0.750859	1
FNDC8	0.024673	0.077616	0.317886	0.750928	1
MARVELD2	-0.0219078	0.0689194	-0.317875	0.750936	1
QRFP	0.0252327	0.079424	0.317696	0.751072	1
CES8	0.0285008	0.0897318	0.317622	0.751128	1
RNF185	0.0183427	0.0577577	0.317581	0.751159	1
VARS	0.0210212	0.0662076	0.317505	0.751217	1
SNCAIP	0.0261984	0.0825419	0.317396	0.751299	1
LUZP1	-0.0207166	0.0652787	-0.317355	0.75133	1
BAIAP3	0.0287703	0.0906811	0.317269	0.751396	1
LOC442459	0.0314015	0.0989847	0.317236	0.751421	1
KLHL5	0.0207639	0.0654542	0.317228	0.751426	1
GNA15	0.0283354	0.0893545	0.317112	0.751514	1
SSC5D	-0.028907	0.0911791	-0.317035	0.751573	1
RPL28	0.0273515	0.0862783	0.317015	0.751587	1
CNIH2	0.0260167	0.0820691	0.31701	0.751592	1
STAMBP	-0.0180822	0.0570438	-0.316989	0.751608	1
TXNDC9	0.0197837	0.0624276	0.316906	0.751671	1
TRIM72	0.0262755	0.0829374	0.316811	0.751742	1
DDX53	-0.0217817	0.0687616	-0.316771	0.751773	1
MRPS7	0.0201426	0.0635955	0.316731	0.751803	1
PRDM13	-0.0244248	0.0771246	-0.316693	0.751832	1
ZNF596	-0.0248816	0.0785671	-0.316692	0.751832	1
PRINS	-0.0280399	0.0885546	-0.31664	0.751872	1
MPDZ	-0.0214533	0.067766	-0.316579	0.751918	1
ALG3	-0.0236645	0.0747697	-0.316499	0.751979	1
ZNF284	-0.0212632	0.0671992	-0.31642	0.752038	1
CDK11B	-0.0208821	0.0659967	-0.31641	0.752046	1
ABCC10	0.0200827	0.0634989	0.316268	0.752154	1
PHF10	0.0184049	0.0582029	0.316219	0.752191	1
MGC87042	-0.0269291	0.0851716	-0.316174	0.752225	1
HSF1	-0.0232721	0.0736217	-0.316104	0.752278	1
KDM3A	-0.0182858	0.0578479	-0.316101	0.752281	1
ABCB7	0.0190698	0.0603651	0.315907	0.752427	1
NEIL2	0.0225067	0.0712656	0.315815	0.752497	1
SLC25A40	0.022117	0.0700322	0.315812	0.7525	1
KCNH3	-0.0282186	0.0893665	-0.315763	0.752536	1
C10orf93	0.0278309	0.0881689	0.315655	0.752618	1
CYP7B1	-0.0261262	0.0827688	-0.315653	0.75262	1
RAGE	-0.0224689	0.0712218	-0.315478	0.752753	1
NAA20	-0.0199089	0.063111	-0.315459	0.752767	1
PON3	-0.0248851	0.0788918	-0.315434	0.752786	1
C6orf145	-0.0246791	0.07827	-0.315308	0.752881	1
HIST1H2BK	-0.0236528	0.0750564	-0.315134	0.753013	1
HSPB11	0.0194142	0.0616251	0.315038	0.753086	1
CRY1	-0.0184984	0.0587384	-0.31493	0.753168	1
MRPS24	0.0216639	0.0688055	0.314857	0.753223	1
PARK7	0.0204664	0.0650071	0.314833	0.753242	1
GRM7	-0.0267072	0.0848756	-0.314663	0.75337	1
LY6E	0.0262788	0.0835379	0.314574	0.753438	1
HBS1L	-0.0198711	0.0632067	-0.314383	0.753582	1
NEURL2	-0.0231505	0.07365	-0.314331	0.753622	1
TFIP11	-0.0219014	0.0696763	-0.31433	0.753623	1
DHRS1	0.0244018	0.0776504	0.314252	0.753682	1
MYL4	0.028233	0.0898784	0.314125	0.753778	1
HTRA2	-0.0211237	0.0672493	-0.314111	0.753789	1
GP1BA	0.0250973	0.0799298	0.313992	0.753879	1
THAP8	-0.0241629	0.0769772	-0.313897	0.753951	1
AKR1B10	0.0253956	0.0809341	0.313781	0.754039	1
BBS2	0.0206299	0.0657477	0.313773	0.754045	1
MTX2	-0.0184025	0.0587368	-0.313305	0.7544	1
PHF21A	-0.0201349	0.0642847	-0.313215	0.754468	1
SLC24A6	-0.0245659	0.0784448	-0.313161	0.754509	1
C11orf57	-0.0182388	0.0582459	-0.313135	0.754529	1
KIFC1	-0.0245714	0.0784758	-0.313107	0.75455	1
ZMYM5	0.0195101	0.0623143	0.313093	0.754561	1
ARRDC4	-0.0219204	0.0700125	-0.313092	0.754561	1
C13orf36	-0.026113	0.0834056	-0.313084	0.754568	1
KCNQ2	-0.0255941	0.0817744	-0.312985	0.754643	1
C10orf140	-0.0242562	0.0775098	-0.312944	0.754674	1
CLNS1A	-0.0194007	0.0619978	-0.312925	0.754688	1
ATG3	0.0197936	0.0632592	0.312896	0.75471	1
CASP8AP2	0.0188259	0.0601677	0.312891	0.754714	1
SYNJ1	0.021493	0.0687066	0.312824	0.754765	1
APPL2	-0.0177302	0.056692	-0.312746	0.754824	1
FLG	0.0258332	0.0826166	0.312688	0.754868	1
PRSS23	-0.0245178	0.0784662	-0.312463	0.755039	1
NCAPH2	-0.0229326	0.0734898	-0.312051	0.755351	1
UFSP2	-0.0176936	0.0567123	-0.311989	0.755398	1
FBXO8	0.0190865	0.0611921	0.311911	0.755458	1
RNFT1	0.0205456	0.0658902	0.311816	0.75553	1
BCL8	-0.0277433	0.0889876	-0.311765	0.755568	1
THSD7B	-0.0260257	0.0834821	-0.311752	0.755578	1
GPM6B	0.0225125	0.0722334	0.311663	0.755645	1
MALAT1	0.0259991	0.0834791	0.311444	0.755812	1
FLT1	-0.0224468	0.0720787	-0.31142	0.75583	1
C9orf163	-0.0231759	0.07448	-0.311169	0.75602	1
GAGE2C	0.0218652	0.0702777	0.311126	0.756053	1
APOBEC3F	0.0270738	0.0870702	0.310942	0.756193	1
MIAT	0.0244125	0.0785168	0.310921	0.756209	1
ADAP1	-0.0223486	0.0718793	-0.310919	0.756211	1
FOXB1	0.0297413	0.0956607	0.310904	0.756222	1
HSP90AB1	0.0188799	0.0607738	0.310659	0.756408	1
CYP4Z1	-0.0263572	0.0848581	-0.310604	0.75645	1
CYP2D7P1	0.0290345	0.0934937	0.310551	0.75649	1
HKDC1	0.0260515	0.0838939	0.310529	0.756506	1
FABP7	0.0230335	0.0741793	0.310511	0.75652	1
CHERP	-0.0185436	0.0597229	-0.310494	0.756533	1
AGTPBP1	0.0203261	0.0654718	0.310456	0.756562	1
DOK6	-0.026655	0.0858773	-0.310384	0.756616	1
CSTF2	0.0187354	0.0603739	0.310323	0.756662	1
B3GNT9	-0.0243491	0.0784754	-0.310277	0.756698	1
TREML3	0.0234267	0.0755093	0.310249	0.756719	1
PRELID1	-0.023392	0.0754746	-0.309932	0.756959	1
C7orf40	0.0226106	0.0729608	0.3099	0.756984	1
HINT3	0.0200738	0.0647906	0.309826	0.75704	1
NAIF1	0.0194875	0.0629324	0.309658	0.757168	1
SOST	-0.0230864	0.0746109	-0.309424	0.757345	1
COPS8	0.0174301	0.0563336	0.309409	0.757357	1
DCBLD2	0.020671	0.0668257	0.309327	0.757419	1
LDB1	0.0197408	0.0638338	0.309253	0.757475	1
USP45	0.0204607	0.0661788	0.309173	0.757536	1
FXN	0.0199664	0.0645842	0.309152	0.757552	1
POMT1	-0.0210874	0.0682206	-0.309107	0.757586	1
INA	-0.0234502	0.07588	-0.309044	0.757634	1
DCD	0.0161886	0.0523989	0.30895	0.757706	1
POU6F1	0.0216388	0.07005	0.308905	0.757739	1
SAMD12	-0.0208068	0.0673646	-0.308869	0.757767	1
CMTM2	-0.0271175	0.0878013	-0.308851	0.757781	1
MOGS	-0.0185935	0.0602144	-0.308789	0.757828	1
ATP6V1D	0.0186165	0.0602899	0.308782	0.757833	1
FAM26F	0.0267344	0.0866109	0.308672	0.757916	1
PTGES	0.0257564	0.0834573	0.308618	0.757958	1
SLC7A5P2	-0.0303166	0.0982679	-0.30851	0.75804	1
C6orf27	0.0279639	0.09066	0.308448	0.758086	1
PTPRO	0.0229489	0.0744013	0.308448	0.758087	1
KCNG2	-0.026859	0.0870829	-0.30843	0.7581	1
TSPAN2	-0.0200699	0.0650891	-0.308346	0.758164	1
RPS25	-0.0201892	0.0654872	-0.308292	0.758205	1
AHSA1	-0.0186738	0.0606014	-0.308142	0.758319	1
HOXC13	-0.0231824	0.0752511	-0.308068	0.758376	1
RPAP2	-0.0179122	0.058144	-0.308066	0.758377	1
IQCG	-0.0224164	0.0727676	-0.308055	0.758385	1
DIS3	-0.0171163	0.0556103	-0.307789	0.758587	1
MRPL14	-0.021156	0.0687784	-0.307596	0.758734	1
RANBP3	-0.021627	0.0703525	-0.307409	0.758876	1
WHAMML2	-0.0263548	0.085749	-0.307348	0.758923	1
KDM4D	0.0218641	0.0711634	0.307237	0.759006	1
DYNLL2	0.0213931	0.0696311	0.307235	0.759008	1
NRXN1	-0.0245223	0.0798206	-0.307218	0.759021	1
FAM18B2	0.0220958	0.0719506	0.307096	0.759114	1
PPP2R2B	-0.0240846	0.0784452	-0.307024	0.759168	1
CYP4X1	0.0250097	0.0814638	0.307004	0.759184	1
SF3A1	0.0196135	0.0639131	0.306879	0.759279	1
TRAP1	0.0226067	0.0736724	0.306854	0.759298	1
USP3	0.0192526	0.0627521	0.306803	0.759336	1
PPP1CC	-0.0184721	0.060209	-0.3068	0.759338	1
ZFP92	0.0253988	0.0828975	0.306389	0.759652	1
POFUT1	0.0182452	0.0595856	0.306201	0.759794	1
BRIP1	-0.022795	0.0744599	-0.306138	0.759842	1
MAT2B	0.0182151	0.0595069	0.306101	0.75987	1
RSPH1	0.0241179	0.0787911	0.306099	0.759872	1
B3GAT3	0.0231165	0.0755247	0.306079	0.759887	1
HAS3	0.0262425	0.0858506	0.305677	0.760193	1
LRPAP1	-0.0223439	0.0731076	-0.30563	0.760228	1
OSBPL10	-0.0197895	0.0647923	-0.30543	0.76038	1
SFRS13B	0.021825	0.0714584	0.305423	0.760386	1
MSI2	-0.0217326	0.0711624	-0.305395	0.760407	1
C21orf130	-0.026417	0.0865258	-0.305308	0.760473	1
AP3B1	0.0175193	0.0574418	0.304991	0.760714	1
HOXD11	-0.0277394	0.0909555	-0.304978	0.760724	1
KCNK6	0.0285404	0.0935964	0.30493	0.76076	1
ZNF831	0.0246919	0.0809811	0.30491	0.760776	1
PTTG1IP	-0.0185993	0.0610143	-0.304836	0.760832	1
LRCH2	-0.0221496	0.072677	-0.304768	0.760884	1
KIAA0284	0.0225043	0.0738445	0.304752	0.760895	1
ETAA1	-0.0211	0.0692802	-0.304561	0.761041	1
RPS3	-0.0215765	0.0708597	-0.304495	0.761091	1
IGF1R	-0.0216974	0.0712842	-0.304379	0.761179	1
MPO	-0.0241351	0.0793316	-0.304231	0.761292	1
RFPL4A	-0.0267842	0.088058	-0.304165	0.761342	1
LYG2	-0.0272449	0.0895785	-0.304145	0.761357	1
RXRG	-0.0256287	0.0842736	-0.304114	0.761381	1
ZBTB33	0.0165437	0.0544021	0.3041	0.761392	1
PDHB	0.0193331	0.063588	0.304037	0.76144	1
LOC389493	-0.0224911	0.0739955	-0.303952	0.761504	1
RPL18A	-0.0319744	0.105213	-0.3039	0.761544	1
PTCH1	-0.0222869	0.0733677	-0.30377	0.761642	1
CHRM3	-0.0277698	0.0914755	-0.303576	0.76179	1
HAUS4	-0.0203863	0.0672348	-0.30321	0.762068	1
CDC14B	-0.0212822	0.0701957	-0.303183	0.762089	1
B9D2	0.0229957	0.0758857	0.303031	0.762205	1
C12orf32	-0.0191427	0.0631748	-0.303012	0.762219	1
EFR3B	0.022874	0.0755358	0.302824	0.762363	1
ANKRD46	-0.0199879	0.0660108	-0.302798	0.762382	1
RNF167	0.0174843	0.0577427	0.302796	0.762383	1
CSNK1A1	0.01855	0.0612675	0.30277	0.762403	1
CA10	0.0262303	0.0866537	0.302703	0.762455	1
C15orf24	-0.0205089	0.0677578	-0.30268	0.762472	1
PAOX	0.0226498	0.0748649	0.302542	0.762577	1
C11orf20	0.0241729	0.0799068	0.302513	0.762599	1
NR6A1	-0.0242304	0.0801015	-0.302496	0.762612	1
GLI1	0.027114	0.0896784	0.302347	0.762725	1
MVK	-0.0205942	0.0681191	-0.302326	0.762741	1
BCL11A	-0.0233295	0.0771711	-0.302309	0.762754	1
FAM135A	0.0206103	0.0681828	0.30228	0.762776	1
FBXO33	0.0179048	0.0592378	0.302253	0.762797	1
SLC22A14	-0.0256004	0.084715	-0.302194	0.762842	1
SHOX2	-0.0266925	0.0883603	-0.302087	0.762923	1
SPRR3	0.0282343	0.0934852	0.302019	0.762975	1
UGT1A3	-0.0211216	0.069967	-0.301879	0.763081	1
DNM1L	-0.0174457	0.0577967	-0.301847	0.763106	1
LZIC	-0.0195111	0.0646787	-0.301663	0.763246	1
ZNF431	0.0198743	0.0658858	0.301648	0.763257	1
DSTN	0.0180395	0.0598084	0.301621	0.763278	1
NACAD	0.0242839	0.0805285	0.301557	0.763327	1
HNRPDL	-0.0162926	0.0540308	-0.301543	0.763337	1
TMC1	0.0264818	0.0878311	0.301508	0.763364	1
CXorf40A	0.0199221	0.0661093	0.301351	0.763483	1
TAF5	-0.0211939	0.0703367	-0.30132	0.763507	1
HTN1	0.0176518	0.0585842	0.301306	0.763517	1
LOC220594	0.0279099	0.0926391	0.301276	0.763541	1
RPSAP58	-0.0278326	0.0924154	-0.301168	0.763622	1
NCOA4	0.0194221	0.064493	0.301151	0.763636	1
IRAK1BP1	-0.0191882	0.0637281	-0.301095	0.763679	1
NUS1	0.0182363	0.0605697	0.30108	0.76369	1
HN1	0.0233564	0.0775997	0.300985	0.763762	1
PCDH12	0.0232093	0.0771523	0.300824	0.763885	1
ANGPT2	-0.0255588	0.0849741	-0.300783	0.763916	1
PLA2G2F	0.025747	0.08561	0.300748	0.763943	1
MST1R	0.0263597	0.0876587	0.300708	0.763973	1
PARD6B	0.0210537	0.0700365	0.300611	0.764047	1
HS3ST5	0.0248732	0.0828092	0.300367	0.764232	1
MPZL3	0.0237847	0.0792067	0.300286	0.764294	1
POM121L2	-0.0237625	0.079175	-0.300126	0.764416	1
KRTAP4-11	-0.0212508	0.0708163	-0.300084	0.764448	1
C22orf32	-0.0224982	0.0749844	-0.300039	0.764483	1
PPP1R13L	0.0267936	0.0893102	0.300006	0.764508	1
IL10RB	0.0215496	0.0718693	0.299845	0.76463	1
C16orf45	0.0233497	0.0778821	0.299809	0.764658	1
C7orf59	-0.0225818	0.0753317	-0.299765	0.764691	1
PRKAR2A	0.0219706	0.0733085	0.2997	0.76474	1
PARP11	0.0213307	0.0712084	0.299554	0.764852	1
CCDC153	-0.0249953	0.0834577	-0.299497	0.764896	1
KIR3DL2	-0.0262628	0.0877252	-0.299376	0.764987	1
HUNK	-0.0255557	0.0853868	-0.299293	0.765051	1
C6orf154	-0.0235039	0.0785546	-0.299205	0.765118	1
MBOAT4	0.0231874	0.0775092	0.299157	0.765154	1
FAM133B	-0.0278214	0.0930286	-0.299063	0.765226	1
SNTN	0.0245523	0.0822224	0.298609	0.765572	1
CEBPB	0.0232273	0.0778197	0.298476	0.765673	1
ZNF770	-0.0189028	0.0633653	-0.298315	0.765796	1
UPK3B	-0.0262121	0.0879196	-0.298137	0.765931	1
IGFALS	0.0258431	0.0867198	0.298007	0.76603	1
POLK	0.0180894	0.0607196	0.297916	0.7661	1
CHRNA3	-0.027407	0.0920156	-0.297852	0.766149	1
FKBP4	-0.0205321	0.068948	-0.297791	0.766195	1
PMP22	-0.0222137	0.0746272	-0.297662	0.766293	1
GLIS3	0.0217182	0.0729796	0.297593	0.766346	1
FICD	0.0224336	0.0753992	0.297531	0.766393	1
COX11	-0.0173639	0.0583614	-0.297525	0.766398	1
FAM58B	-0.027549	0.0926194	-0.297443	0.76646	1
DMRTA2	-0.0237082	0.079732	-0.297349	0.766532	1
HOXC11	0.023561	0.0792463	0.297313	0.766559	1
TCF4	0.0194971	0.0656009	0.297207	0.76664	1
AASS	-0.024271	0.0816711	-0.29718	0.766661	1
CCDC36	-0.0262302	0.0882759	-0.297139	0.766692	1
RNF216	0.0199652	0.0671931	0.297132	0.766697	1
ALS2CR8	-0.0192006	0.0646308	-0.297082	0.766736	1
GNB2L1	-0.024556	0.082669	-0.29704	0.766768	1
TTN	-0.0246404	0.0829751	-0.296961	0.766828	1
MTERFD1	0.0193844	0.0652929	0.296884	0.766886	1
ASPM	-0.0205887	0.0693644	-0.29682	0.766936	1
RP1-177G6.2	-0.0259536	0.0874491	-0.296785	0.766962	1
GNA13	0.0184626	0.0622262	0.296702	0.767025	1
C8orf58	0.0230681	0.0777544	0.296678	0.767043	1
BBS5	-0.0191566	0.0645907	-0.296585	0.767114	1
PILRA	0.0240825	0.0812145	0.29653	0.767157	1
ASB16	-0.0235202	0.0793251	-0.296504	0.767176	1
C3orf31	-0.0178567	0.060229	-0.29648	0.767194	1
KRTAP4-9	-0.0206484	0.0697056	-0.296223	0.76739	1
TAS1R1	-0.0266284	0.0899162	-0.296147	0.767448	1
KLHDC5	0.0187283	0.0632548	0.296077	0.767502	1
MTBP	-0.0203806	0.0688765	-0.295901	0.767636	1
PEX5	-0.0184079	0.0622157	-0.295872	0.767658	1
NRG4	-0.0254186	0.0859216	-0.295834	0.767687	1
SLC39A1	-0.0192452	0.0650944	-0.295651	0.767826	1
C2orf50	0.0252355	0.0853713	0.295598	0.767867	1
JPH4	-0.0236355	0.0799619	-0.295584	0.767877	1
RPL7	-0.0313885	0.106205	-0.295547	0.767906	1
DPCD	0.0233758	0.079099	0.295526	0.767922	1
LOC100129716	0.0224837	0.076093	0.295477	0.767959	1
C6orf226	-0.0225719	0.0763999	-0.295444	0.767984	1
FAM25A	0.0223278	0.0755837	0.295404	0.768014	1
HEPACAM2	-0.0241979	0.0819254	-0.295366	0.768044	1
CT47A1	0.020887	0.0707348	0.295287	0.768104	1
TMEM213	0.0259476	0.0879117	0.295155	0.768205	1
SFXN2	-0.0234551	0.0794891	-0.295073	0.768267	1
S1PR3	0.0226057	0.0766143	0.295059	0.768278	1
FAM22F	-0.0264329	0.0896077	-0.294985	0.768334	1
ABCC6P2	0.0226569	0.0768206	0.294932	0.768375	1
C19orf20	-0.0251314	0.0852349	-0.294848	0.768439	1
ZP2	-0.0220472	0.0747764	-0.294843	0.768443	1
TEF	-0.0190905	0.0647537	-0.294817	0.768462	1
ABCA13	0.0229451	0.0778342	0.294795	0.768479	1
OSBPL5	-0.021774	0.0738619	-0.294793	0.768481	1
TDRD1	-0.0245988	0.0834577	-0.294746	0.768516	1
MYO3B	0.0257203	0.0872878	0.294661	0.768581	1
MFSD1	0.0203361	0.0690565	0.294485	0.768716	1
ANAPC11	0.02512	0.0853091	0.294458	0.768736	1
CASC1	-0.0228665	0.0777096	-0.294256	0.768891	1
SEMA4D	0.0204529	0.069535	0.294139	0.76898	1
EMID1	-0.020557	0.0699166	-0.294021	0.76907	1
PF4	0.0263457	0.0896079	0.294011	0.769078	1
USP2	-0.0233691	0.0794915	-0.293983	0.769099	1
ZKSCAN5	-0.0183598	0.0624549	-0.293968	0.76911	1
C19orf25	0.0227213	0.0772993	0.29394	0.769132	1
ZNF83	-0.0229235	0.0779905	-0.293927	0.769141	1
UCP1	-0.0239468	0.0814781	-0.293905	0.769158	1
MRPL38	0.0218835	0.0744738	0.293841	0.769207	1
RNF183	0.0259606	0.0883701	0.293772	0.76926	1
ERLIN2	0.0204878	0.0698034	0.293507	0.769462	1
METTL7A	-0.0218363	0.0744057	-0.293476	0.769485	1
DRAM2	0.0172268	0.0587079	0.293432	0.769519	1
PKP1	0.025165	0.0858017	0.293293	0.769625	1
SSTR5	0.0201565	0.068738	0.293236	0.769668	1
CRKL	-0.0171836	0.0585998	-0.293236	0.769669	1
VRK1	-0.0188295	0.0642526	-0.293055	0.769807	1
ZSCAN4	-0.0244407	0.0834195	-0.292985	0.76986	1
KIAA1012	0.0165546	0.056509	0.292955	0.769883	1
HESRG	-0.0281941	0.096242	-0.29295	0.769887	1
FRK	0.020438	0.0697744	0.292915	0.769914	1
DEM1	0.0175124	0.0598021	0.292839	0.769972	1
HNRNPL	0.0145707	0.0497639	0.292797	0.770004	1
GPR114	0.0254918	0.0871186	0.292611	0.770146	1
ATP5SL	0.0194913	0.066672	0.292347	0.770347	1
VPS26A	0.019339	0.0661948	0.292154	0.770495	1
XRN1	-0.0183139	0.0626944	-0.292114	0.770525	1
PCDHA7	-0.026368	0.0902756	-0.292083	0.770549	1
CCDC37	-0.0240272	0.0823123	-0.291903	0.770686	1
GJB6	0.0246762	0.0845436	0.291875	0.770707	1
POU4F1	-0.0247517	0.0848156	-0.29183	0.770742	1
TNFSF8	0.0257497	0.0882458	0.291795	0.770769	1
TSPAN13	-0.0198264	0.0679773	-0.291662	0.77087	1
TF	-0.0249178	0.0854353	-0.291657	0.770874	1
GAGE4	0.0215371	0.073854	0.291617	0.770904	1
TTC7B	0.0210026	0.0720212	0.291616	0.770905	1
CRAMP1L	0.0179509	0.0615736	0.291536	0.770966	1
SLC15A2	-0.0214811	0.0736915	-0.291501	0.770993	1
SYT2	0.0257277	0.0882704	0.291465	0.771021	1
C14orf34	0.0207645	0.0712703	0.291348	0.77111	1
STEAP4	0.0224224	0.0769609	0.291348	0.77111	1
DDX25	0.022998	0.0789407	0.291332	0.771122	1
DERL3	0.0264931	0.0909743	0.291215	0.771211	1
NFIB	-0.0223312	0.0767518	-0.290954	0.771411	1
PPP2R5B	0.0214652	0.073787	0.290907	0.771446	1
NRG1	-0.024951	0.0857803	-0.290871	0.771474	1
CASC5	0.020522	0.0705722	0.290795	0.771532	1
CBX8	0.0196541	0.0676575	0.290493	0.771763	1
CEACAM20	0.0228661	0.0787269	0.290448	0.771797	1
HIST1H4C	0.0266307	0.0916923	0.290435	0.771807	1
TTLL9	-0.023123	0.0796271	-0.290392	0.77184	1
NCRNA00171	-0.021186	0.0729601	-0.290378	0.771851	1
CDCA8	0.0216595	0.0745933	0.290367	0.771859	1
DDC	-0.0234636	0.0808099	-0.290355	0.771868	1
FAM119B	0.0180257	0.0620865	0.290333	0.771885	1
C11orf2	-0.0231754	0.0798502	-0.290236	0.771959	1
POLRMT	-0.0221964	0.0764929	-0.290176	0.772005	1
ANKRD13C	-0.0166879	0.0575144	-0.290152	0.772023	1
C1orf94	-0.0205323	0.0707733	-0.290113	0.772053	1
C3orf34	-0.0214071	0.0737999	-0.290069	0.772086	1
TNFAIP8L1	0.0223361	0.0770145	0.290025	0.77212	1
ASNSD1	0.0167821	0.0578698	0.289996	0.772142	1
ANKRD52	0.0188185	0.0649145	0.289897	0.772218	1
LOC400752	-0.0222705	0.0768661	-0.289731	0.772345	1
COBRA1	0.0189024	0.0652422	0.289726	0.772349	1
CATSPERB	-0.0248288	0.0857073	-0.289693	0.772374	1
TM7SF3	-0.01922	0.0663535	-0.28966	0.772399	1
CYB5A	-0.0214525	0.0740652	-0.289643	0.772412	1
LDHAL6A	0.0236867	0.0817966	0.28958	0.77246	1
ANXA4	-0.0207783	0.0717759	-0.289489	0.77253	1
NCOA1	0.0181686	0.0627792	0.289404	0.772594	1
IVD	0.0194883	0.0673621	0.289306	0.772669	1
SRL	-0.022647	0.0782943	-0.289255	0.772709	1
GSPT2	0.0213387	0.0737771	0.289232	0.772726	1
PDE1C	0.023625	0.0817027	0.289159	0.772782	1
CLIC2	-0.0197467	0.0682933	-0.289146	0.772792	1
PCYT2	-0.0241026	0.0833619	-0.289132	0.772802	1
MFAP4	-0.0237165	0.0820468	-0.28906	0.772857	1
CD207	0.0260031	0.0899778	0.288994	0.772908	1
LOC727896	0.0220291	0.0762289	0.288985	0.772914	1
LYST	-0.0203421	0.0703933	-0.288978	0.77292	1
PVRL3	-0.0212458	0.0735485	-0.288868	0.773004	1
NCAPD2	-0.0186881	0.0646967	-0.288857	0.773012	1
TMPRSS4	-0.0226294	0.0783794	-0.288716	0.77312	1
NKD1	0.0288384	0.0998964	0.288683	0.773146	1
ACVR1B	-0.016855	0.0583858	-0.288683	0.773146	1
TRPC6	-0.0211017	0.0731175	-0.2886	0.773209	1
LOC92249	-0.0202291	0.070099	-0.288578	0.773225	1
MRPL18	-0.0198532	0.0688022	-0.288555	0.773243	1
CITED1	-0.026149	0.0906412	-0.28849	0.773293	1
MUC1	0.0220693	0.0765047	0.28847	0.773309	1
LOC440173	-0.026997	0.0936089	-0.288402	0.77336	1
KERA	-0.0229289	0.0795147	-0.28836	0.773392	1
C8orf40	-0.0205836	0.0714065	-0.28826	0.773469	1
RAPGEF2	-0.0163954	0.0569144	-0.288071	0.773613	1
UBL7	-0.0177371	0.0615912	-0.287981	0.773682	1
BHLHB9	-0.0181458	0.0630472	-0.287813	0.77381	1
PAFAH1B3	-0.0227839	0.0792009	-0.287673	0.773918	1
GGCT	0.0196236	0.0682583	0.287491	0.774057	1
SMG5	0.0191605	0.0666627	0.287424	0.774107	1
CNTN3	-0.0250266	0.0871347	-0.287217	0.774266	1
SLC24A4	0.0236212	0.0822671	0.287129	0.774333	1
MYL12B	0.0183149	0.0638295	0.286935	0.774482	1
PTP4A3	0.0207286	0.0722595	0.286863	0.774536	1
TMEM57	0.0160534	0.0559957	0.28669	0.774668	1
C11orf65	-0.0235294	0.0820751	-0.286681	0.774675	1
EIF4A3	-0.0193699	0.0675931	-0.286566	0.774764	1
PSG4	-0.0236536	0.0825563	-0.286515	0.774803	1
STAP2	-0.0246567	0.0860579	-0.286513	0.774804	1
SCML1	-0.0265604	0.0927473	-0.286374	0.774911	1
ZNF259	0.0182795	0.063838	0.286342	0.774935	1
SLC4A5	-0.0209055	0.0730698	-0.286103	0.775117	1
CCDC90B	-0.0169512	0.0592493	-0.2861	0.77512	1
HINT2	0.0203445	0.0711145	0.286081	0.775134	1
ZFP41	0.0200423	0.0700601	0.286073	0.775141	1
MMRN2	-0.0218188	0.0762814	-0.28603	0.775174	1
ANKRD35	-0.0241982	0.0846155	-0.285978	0.775213	1
ICT1	-0.0194061	0.0678671	-0.285942	0.775241	1
ABHD5	0.0184331	0.0644809	0.285869	0.775296	1
CST5	-0.0232299	0.0812694	-0.285838	0.77532	1
RASL10B	-0.0232035	0.0811804	-0.285827	0.775329	1
GAA	-0.0229004	0.0801605	-0.285682	0.775439	1
ABCA2	-0.0244937	0.0857455	-0.285656	0.77546	1
UNKL	0.0199791	0.0699489	0.285625	0.775483	1
PTPN12	-0.0173436	0.0607379	-0.285548	0.775542	1
F8A1	0.0287483	0.100688	0.28552	0.775563	1
PCDHB11	0.0251028	0.0879408	0.285451	0.775616	1
MCOLN3	-0.0212956	0.074604	-0.285448	0.775619	1
KIR2DL4	0.024055	0.0843049	0.285334	0.775706	1
SGOL2	0.0190964	0.0669651	0.285169	0.775832	1
ARMC8	0.0169451	0.0594225	0.285162	0.775837	1
TMEM121	0.0238526	0.0836596	0.285115	0.775873	1
CDC26	-0.0244041	0.0856072	-0.28507	0.775907	1
ERH	-0.0183568	0.0644131	-0.284986	0.775972	1
EIF3IP1	-0.0268587	0.0942532	-0.284963	0.77599	1
STK32C	0.0216517	0.0760124	0.284844	0.77608	1
SEC31A	0.0156737	0.055046	0.284738	0.776161	1
ABLIM1	-0.0220545	0.0774712	-0.28468	0.776206	1
MFI2	-0.0224272	0.0787997	-0.284611	0.776259	1
HNF4A	-0.0244268	0.0858303	-0.284594	0.776272	1
HOXA6	-0.0233944	0.0822065	-0.28458	0.776282	1
GBP6	-0.0233814	0.0821654	-0.284564	0.776294	1
RPS9	-0.0202893	0.0713115	-0.284517	0.776331	1
SSX3	-0.0186804	0.0656771	-0.284428	0.776399	1
EFS	-0.0193053	0.0678948	-0.284342	0.776465	1
SOX6	-0.0232001	0.0816106	-0.284278	0.776513	1
C21orf119	-0.0200518	0.070549	-0.284225	0.776554	1
CALCA	0.023243	0.081788	0.284186	0.776584	1
LOC127841	-0.0218593	0.0769676	-0.284006	0.776722	1
BRPF1	-0.0178791	0.0629536	-0.284005	0.776723	1
MLKL	0.022747	0.0800983	0.283988	0.776736	1
PDE7A	0.0189138	0.0666057	0.283967	0.776752	1
ACR	-0.0244211	0.0860202	-0.2839	0.776803	1
EIF3CL	0.0253801	0.0894375	0.283775	0.776898	1
MRPL52	-0.0196011	0.0690775	-0.283754	0.776914	1
FURIN	0.0209996	0.0740123	0.283732	0.776932	1
PPIP5K2	-0.0176216	0.0621221	-0.283661	0.776986	1
ITGA6	0.0197402	0.0695916	0.283658	0.776988	1
SPDYE1	-0.0268545	0.0947634	-0.283384	0.777197	1
ABCD4	-0.0173419	0.0612198	-0.283273	0.777283	1
TAF1L	0.0259396	0.0915994	0.283185	0.77735	1
TSC2	-0.020423	0.0721483	-0.283069	0.777439	1
ERLEC1	-0.0158106	0.0558613	-0.283034	0.777466	1
COMMD6	-0.0176972	0.0625271	-0.283033	0.777466	1
IL18	0.0218786	0.0773084	0.283005	0.777488	1
FAM166B	-0.0252965	0.0893981	-0.282964	0.777519	1
SLC26A5	-0.022984	0.0812389	-0.282918	0.777554	1
NNT	0.0181349	0.0641092	0.282876	0.777587	1
HPSE2	-0.0246743	0.0872357	-0.282846	0.777609	1
FFAR3	-0.0246581	0.0872191	-0.282714	0.77771	1
KLHL13	0.0216217	0.0764936	0.282661	0.777751	1
ANO5	-0.0208029	0.0736022	-0.282639	0.777768	1
SLC25A42	-0.0200299	0.0708913	-0.282544	0.777841	1
S100A14	0.0237141	0.0839406	0.282511	0.777866	1
TAF1D	-0.0194146	0.0687329	-0.282465	0.777901	1
SOCS5	-0.0186276	0.0659495	-0.282452	0.777911	1
CRYZL1	-0.0169532	0.0600375	-0.282377	0.777969	1
HACE1	-0.0184234	0.065247	-0.282363	0.777979	1
ERCC1	0.0183644	0.0650797	0.282183	0.778117	1
PRPF6	-0.020686	0.0733179	-0.282141	0.778149	1
GNRH2	-0.0252473	0.0895388	-0.281971	0.778279	1
C2orf7	-0.0230402	0.0817127	-0.281967	0.778283	1
TSPAN33	-0.0227486	0.0806964	-0.281904	0.778331	1
TRIM7	0.0225113	0.0798795	0.281816	0.778398	1
ACOT13	0.0189315	0.0671853	0.281781	0.778425	1
ALDH6A1	0.0216889	0.076981	0.281743	0.778454	1
FDX1	0.0174446	0.0619241	0.281709	0.77848	1
PPM1M	-0.0222139	0.0788615	-0.281682	0.7785	1
ACTL8	0.0232602	0.0825847	0.281653	0.778523	1
NCRNA00087	0.0229024	0.0813259	0.281612	0.778554	1
NKX6-1	0.0220112	0.0781954	0.28149	0.778648	1
WFDC10B	-0.0233235	0.0828932	-0.281368	0.778741	1
PRAC	-0.0178408	0.0634245	-0.281291	0.7788	1
PHYH	-0.0218319	0.0777063	-0.280954	0.779058	1
HOXB2	0.0183578	0.0653713	0.280824	0.779158	1
GATA4	0.0220743	0.0786096	0.280809	0.779169	1
FAM83E	-0.025917	0.0922953	-0.280806	0.779172	1
GADD45A	0.0208088	0.0741075	0.280792	0.779182	1
C19orf33	-0.0239143	0.0851882	-0.280723	0.779235	1
COPZ2	-0.0222513	0.0792656	-0.280718	0.779238	1
LMX1A	-0.0226397	0.0806567	-0.280691	0.779259	1
METT11D1	-0.0189114	0.0674664	-0.280309	0.779552	1
PCSK2	-0.0228834	0.0816569	-0.280238	0.779606	1
WIF1	-0.0258069	0.0921508	-0.280051	0.77975	1
TSNAXIP1	-0.0229653	0.0820376	-0.279936	0.779837	1
PTDSS2	0.0221146	0.0790026	0.279922	0.779848	1
EHBP1	-0.0165412	0.0590989	-0.27989	0.779873	1
UBE2K	0.0156687	0.0559859	0.279868	0.77989	1
CRISP2	-0.020595	0.0736096	-0.279787	0.779952	1
ADAMTS18	-0.024563	0.0878099	-0.27973	0.779996	1
NUCB2	0.0222413	0.0795299	0.279659	0.78005	1
CDK2	0.0168045	0.0601156	0.279536	0.780144	1
SNF8	-0.0189724	0.0678958	-0.279435	0.780222	1
TCTEX1D1	-0.0219517	0.0786078	-0.279255	0.780359	1
LINGO1	-0.0245859	0.088049	-0.27923	0.780379	1
PRDM16	-0.0250431	0.0897758	-0.278952	0.780592	1
PLAT	0.0239569	0.0859152	0.278844	0.780674	1
ZNF235	-0.0182925	0.0656098	-0.278808	0.780702	1
STX4	0.0195931	0.0703042	0.27869	0.780792	1
FBLIM1	0.0228884	0.082129	0.278688	0.780794	1
ACOX3	0.0224041	0.0804167	0.2786	0.780861	1
C1orf175	-0.0227468	0.0816656	-0.278536	0.78091	1
NLK	0.019301	0.0693292	0.278396	0.781018	1
WDR91	-0.0203057	0.0729796	-0.278237	0.781139	1
TMEM97	0.0198109	0.0712286	0.278131	0.781221	1
IL23R	-0.0218185	0.0784523	-0.278112	0.781235	1
ZDHHC1	-0.0219359	0.0788767	-0.278104	0.781242	1
CCDC111	-0.0156682	0.0563403	-0.278099	0.781245	1
CACNB1	0.0234241	0.08423	0.278097	0.781247	1
DSCR4	0.0198863	0.0715268	0.278026	0.781301	1
ADORA1	0.0235638	0.0847971	0.277884	0.78141	1
GLTSCR1	-0.0196451	0.0707028	-0.277855	0.781433	1
IGFBPL1	-0.023871	0.0859138	-0.277848	0.781438	1
LOC100271831	0.0265908	0.0957049	0.277842	0.781442	1
JMY	-0.0178551	0.064268	-0.277823	0.781457	1
ZNF697	-0.0185128	0.0666468	-0.277776	0.781493	1
CBR4	-0.0155855	0.0561367	-0.277636	0.7816	1
TDGF3	0.0252132	0.0908931	0.277394	0.781786	1
NCOA7	0.0202941	0.0731649	0.277374	0.781801	1
YBX2	0.0225618	0.0813599	0.277309	0.781851	1
CEACAM16	-0.0217277	0.0784097	-0.277105	0.782007	1
C19orf35	-0.0241203	0.0870453	-0.2771	0.782011	1
OTUD3	-0.0172056	0.0621052	-0.27704	0.782057	1
COL6A2	0.0248125	0.0895928	0.276947	0.782128	1
FZD4	0.0200173	0.0722795	0.276944	0.782131	1
RALY	0.0196583	0.0709998	0.276878	0.782181	1
TRIM37	0.0168733	0.0609645	0.276772	0.782263	1
DEPDC7	-0.0250417	0.0905263	-0.276623	0.782377	1
SERPIND1	-0.0249884	0.0903356	-0.276617	0.782381	1
LASS3	0.023579	0.0852442	0.276606	0.78239	1
HEXIM2	-0.0209792	0.0758487	-0.276593	0.7824	1
ITSN1	-0.0167122	0.0604457	-0.276483	0.782484	1
LRRC50	0.0231986	0.0839143	0.276456	0.782505	1
FAM83C	-0.02257	0.0816471	-0.276433	0.782522	1
SKIV2L	0.0181307	0.0656297	0.276258	0.782657	1
MRI1	-0.0199302	0.0721566	-0.276207	0.782696	1
ADCY5	0.0230539	0.0834684	0.276199	0.782702	1
NUDT9P1	0.0208234	0.0753996	0.276174	0.782721	1
ADNP	-0.0159786	0.0578607	-0.276156	0.782734	1
SLC38A8	0.0245894	0.0890467	0.27614	0.782747	1
PTGFRN	-0.0167118	0.0605571	-0.275968	0.782879	1
SOD1	0.0204987	0.0742958	0.275906	0.782927	1
NR5A1	-0.019776	0.0717037	-0.275802	0.783006	1
CHL1	0.0234887	0.0852072	0.275665	0.783111	1
GCA	0.0198051	0.0719301	0.275338	0.783362	1
OSBP	0.0153898	0.0559168	0.275226	0.783448	1
DCAF4	0.0180471	0.0655829	0.27518	0.783484	1
ZNF35	-0.0183993	0.0668704	-0.275148	0.783508	1
H2AFY	0.0166448	0.0605201	0.275029	0.783599	1
GRID2	0.020108	0.0732053	0.27468	0.783867	1
DNAH12	0.0236709	0.0861949	0.274621	0.783912	1
2002-03-01	-0.0206742	0.075325	-0.274467	0.78403	1
RSPO1	-0.0243802	0.0888403	-0.274428	0.78406	1
LGI1	0.0207705	0.0757144	0.274327	0.784137	1
SNX5	0.0160882	0.0586766	0.274184	0.784248	1
DDT	0.0208826	0.076194	0.274071	0.784334	1
C1QL4	-0.0249798	0.0912098	-0.273872	0.784487	1
NARS	-0.015636	0.0570933	-0.273868	0.78449	1
PID1	0.0232568	0.0849363	0.273815	0.784531	1
FEM1C	0.0160131	0.0584836	0.273805	0.784538	1
CACNA1F	0.0248295	0.090696	0.273766	0.784568	1
DNAJC18	0.0166622	0.0608996	0.273601	0.784695	1
PABPC1	0.019085	0.0697553	0.2736	0.784696	1
ANKRD6	0.0173466	0.0634084	0.27357	0.784719	1
NARFL	0.0190175	0.0695265	0.273529	0.78475	1
SPG11	0.0167654	0.0613075	0.273464	0.7848	1
CENPH	-0.0186287	0.0681322	-0.27342	0.784834	1
ARHGAP8	-0.0209694	0.0766959	-0.27341	0.784842	1
SLC48A1	0.0203907	0.074594	0.273355	0.784883	1
HNRNPR	0.0157331	0.0575566	0.27335	0.784888	1
LIMS3	0.0254197	0.0929953	0.273343	0.784893	1
PMS2	-0.0186784	0.0684162	-0.273012	0.785147	1
HOXD10	0.0210817	0.0772219	0.273001	0.785155	1
PIKFYVE	-0.0172481	0.0631922	-0.272946	0.785198	1
PCOTH	0.0228993	0.0840126	0.27257	0.785486	1
BAZ1A	0.0179323	0.065814	0.272469	0.785563	1
LOC728723	-0.0204327	0.0750085	-0.272405	0.785613	1
SFTPB	0.024515	0.0900124	0.272352	0.785654	1
PCDHGB8P	0.0201742	0.0741123	0.272211	0.785762	1
RABGGTB	-0.0165698	0.0608725	-0.272205	0.785766	1
AQP8	0.0232201	0.0853095	0.272187	0.78578	1
NFE2L1	0.0158631	0.058288	0.27215	0.785808	1
MGMT	-0.0240471	0.088399	-0.27203	0.785901	1
POPDC3	0.0221799	0.0815805	0.271878	0.786017	1
CMTM1	0.0176758	0.0650212	0.271847	0.786041	1
CLEC18C	0.0264071	0.0971433	0.271836	0.786049	1
LRRC57	-0.014869	0.0546992	-0.271832	0.786052	1
TCEAL3	-0.0186421	0.0685802	-0.271829	0.786055	1
LNPEP	-0.0195919	0.0720772	-0.271819	0.786063	1
GCK	-0.0218283	0.0803131	-0.27179	0.786085	1
MFSD7	0.0216461	0.0796448	0.271783	0.78609	1
ALG10	0.0178379	0.0656331	0.271782	0.786091	1
PTTG1	0.0208954	0.076886	0.271771	0.786099	1
MSH2	0.017337	0.0638048	0.271719	0.786139	1
TDP1	-0.0161639	0.0594892	-0.271712	0.786145	1
SPCS1	0.016772	0.0617405	0.271653	0.78619	1
AEBP2	-0.0163239	0.0600967	-0.271627	0.78621	1
ANKRD7	-0.0194767	0.0717898	-0.271302	0.78646	1
MORC3	-0.016668	0.0615101	-0.270979	0.786708	1
CDK17	-0.0165587	0.0611201	-0.27092	0.786753	1
SLC35D2	0.0208273	0.0768889	0.270875	0.786788	1
CDRT4	-0.0208106	0.0768639	-0.270746	0.786886	1
C14orf39	0.020034	0.0741307	0.270252	0.787266	1
SPRR4	-0.0160074	0.0592408	-0.27021	0.787299	1
COG6	-0.0161367	0.0597428	-0.270103	0.78738	1
FECH	0.0182026	0.0674382	0.269916	0.787524	1
EREG	0.021207	0.0786062	0.269788	0.787622	1
ZNF853	-0.0206901	0.0767153	-0.2697	0.78769	1
GABBR2	-0.0240155	0.0891484	-0.269388	0.78793	1
LSM7	0.0229595	0.08527	0.269256	0.788031	1
ZCCHC3	0.0150449	0.0558916	0.269179	0.78809	1
LECT1	-0.0194174	0.0721682	-0.269057	0.788184	1
CINP	-0.0199556	0.0741997	-0.268944	0.788271	1
KIF26A	0.0221741	0.0824719	0.268868	0.788329	1
ZNF341	0.0186576	0.0693956	0.268859	0.788336	1
GTF2B	0.0147272	0.0547792	0.268847	0.788345	1
PXMP2	-0.0169101	0.0629011	-0.268836	0.788354	1
C10orf81	0.0239879	0.089249	0.268775	0.788401	1
NPAT	0.0163034	0.0606602	0.268766	0.788408	1
SLC22A3	0.0229864	0.0855571	0.268668	0.788483	1
NRARP	-0.0190385	0.0708792	-0.268605	0.788531	1
RNF44	0.0158326	0.058945	0.2686	0.788535	1
FGF20	0.0243534	0.0906841	0.268552	0.788572	1
GRIP2	-0.0248436	0.0925201	-0.268521	0.788596	1
HNRNPA3P1	-0.0226282	0.0842726	-0.268511	0.788603	1
RBM19	0.0158129	0.0589041	0.268452	0.788649	1
ERLIN1	0.0168311	0.0626968	0.268452	0.788649	1
MUDENG	-0.0164849	0.0614394	-0.268312	0.788756	1
FBXL7	-0.0230813	0.0860311	-0.26829	0.788773	1
IFFO1	0.0203921	0.0760176	0.268254	0.788801	1
CDHR4	0.0243913	0.0909503	0.268182	0.788856	1
MDM2	0.0196313	0.0732064	0.268164	0.78887	1
ZNF701	-0.0169658	0.0632759	-0.268125	0.7889	1
FRG1	0.0161521	0.0602516	0.268078	0.788937	1
THUMPD3	-0.0152074	0.0567314	-0.268061	0.78895	1
ARMS2	0.0221859	0.0828085	0.267918	0.789059	1
PPM1D	0.0148476	0.0554188	0.267917	0.78906	1
FYN	-0.0217736	0.0812744	-0.267902	0.789071	1
EFCAB1	0.021695	0.0809835	0.267895	0.789077	1
ANKLE1	-0.0219682	0.0820479	-0.267748	0.78919	1
ZNF384	-0.016537	0.0617852	-0.267653	0.789263	1
FAM35B2	-0.0278217	0.103973	-0.267586	0.789314	1
GMPS	-0.0180932	0.0676285	-0.267538	0.789352	1
ZNF253	-0.0213187	0.0796996	-0.267489	0.789389	1
SPAG16	-0.01804	0.0674565	-0.267432	0.789433	1
ZNF883	-0.0217961	0.0815189	-0.267375	0.789477	1
INTS4L2	-0.0254219	0.0951354	-0.267218	0.789597	1
STX5	0.0169809	0.0635487	0.267211	0.789603	1
RPL39	-0.0297318	0.111311	-0.267107	0.789683	1
STRAP	0.016827	0.0630227	0.266999	0.789766	1
KCNJ15	0.023795	0.0891436	0.266929	0.78982	1
ZC3H12A	0.0214364	0.0803099	0.266921	0.789826	1
2010-03-01	0.0233664	0.0875814	0.266796	0.789922	1
KIN	0.0157469	0.0590263	0.266778	0.789936	1
CRYBA4	0.0247749	0.092925	0.266612	0.790063	1
VKORC1	0.0202695	0.0760294	0.2666	0.790072	1
SOAT1	-0.0180991	0.0678941	-0.266579	0.790089	1
CBY1	-0.0181217	0.067991	-0.266531	0.790126	1
MDFI	0.0229393	0.0860662	0.266531	0.790126	1
SNHG9	-0.0242349	0.0909342	-0.26651	0.790141	1
BICC1	0.022462	0.0843225	0.266383	0.79024	1
CRCP	0.0158482	0.0595267	0.266237	0.790352	1
AFAP1L1	0.0184217	0.0691931	0.266236	0.790352	1
C20orf195	-0.0221064	0.0830505	-0.26618	0.790396	1
SLC1A7	-0.0221475	0.0832095	-0.266165	0.790407	1
TBX3	-0.0205681	0.0773578	-0.265883	0.790624	1
MYST2	-0.0166851	0.0627738	-0.265797	0.79069	1
ABP1	-0.0213343	0.0802716	-0.265776	0.790706	1
TCEB2	0.0221692	0.0835218	0.26543	0.790972	1
RIN2	-0.0167662	0.063174	-0.265398	0.790997	1
ZNF438	-0.0177437	0.0668625	-0.265376	0.791013	1
TEX9	-0.0207604	0.0782836	-0.265195	0.791153	1
AFAP1	-0.0197301	0.0743987	-0.265194	0.791153	1
MAZ	-0.0182351	0.0688085	-0.265013	0.791293	1
CAV2	0.0203965	0.0769643	0.265012	0.791294	1
CRYBA2	-0.0200362	0.0756434	-0.264877	0.791397	1
LRGUK	-0.0220148	0.0831326	-0.264816	0.791445	1
SNORD94	-0.0249082	0.0940741	-0.264772	0.791478	1
NEK7	0.0175964	0.0665024	0.264597	0.791613	1
PLEKHG6	-0.0193083	0.073003	-0.264486	0.791698	1
SYNGR2	-0.0199159	0.0753095	-0.264455	0.791722	1
RPL23AP7	-0.0213674	0.0808368	-0.264327	0.791821	1
ANKRD39	0.0200399	0.0758198	0.26431	0.791834	1
PPIL6	0.0209923	0.0794551	0.264203	0.791916	1
KRT72	0.0195919	0.0741869	0.264088	0.792004	1
OXNAD1	0.0172924	0.0655063	0.263981	0.792087	1
TEX2	0.0156928	0.0594548	0.263945	0.792114	1
PALMD	0.0212425	0.080486	0.263928	0.792128	1
GLE1	0.0171324	0.064923	0.263887	0.792159	1
ATAD2	0.0188762	0.0715433	0.263843	0.792193	1
ZFAND6	0.0145314	0.0550777	0.263835	0.792199	1
WDR34	-0.0202608	0.0768101	-0.263778	0.792243	1
CTHRC1	-0.0203728	0.0772706	-0.263656	0.792337	1
OSBP2	-0.0194648	0.0738645	-0.26352	0.792441	1
ALG14	-0.0162774	0.0617758	-0.263492	0.792463	1
TELO2	0.0179868	0.0682688	0.26347	0.79248	1
SCARF2	-0.0223365	0.0847835	-0.263454	0.792493	1
ZRANB2	-0.0156214	0.0593007	-0.263427	0.792513	1
EPHX2	-0.0203805	0.0773878	-0.263356	0.792568	1
LOC645332	-0.0192149	0.0729693	-0.263329	0.792589	1
HAPLN4	0.021087	0.0801162	0.263205	0.792684	1
TAF7	0.0140804	0.0535029	0.26317	0.792711	1
EIF2AK1	0.0172116	0.0654463	0.262989	0.79285	1
ASXL2	0.0189377	0.0720798	0.262732	0.793048	1
UBR5	0.0155507	0.0592037	0.262665	0.793099	1
GALR3	0.0210901	0.0803622	0.262438	0.793274	1
PRR5-ARHGAP8	-0.0266947	0.10172	-0.262432	0.793279	1
PLA2G4D	0.0234617	0.0894132	0.262397	0.793306	1
ELF5	0.0233246	0.0889147	0.262326	0.79336	1
POM121L4P	0.0245003	0.093398	0.262322	0.793363	1
CCDC47	-0.0146911	0.0560411	-0.262149	0.793497	1
LOC347376	-0.0269252	0.102718	-0.262127	0.793514	1
MYCT1	-0.0193217	0.0737237	-0.262082	0.793548	1
BDH1	-0.0228456	0.0871831	-0.262041	0.79358	1
ZNF2	-0.0167465	0.0639276	-0.26196	0.793642	1
C1orf210	-0.0174012	0.0664394	-0.26191	0.793681	1
LMOD1	-0.0226959	0.0866916	-0.2618	0.793765	1
CHCHD6	0.0189116	0.0722405	0.261787	0.793775	1
KIAA0913	-0.019448	0.0743291	-0.261648	0.793883	1
CHST12	-0.0206043	0.0787927	-0.2615	0.793997	1
OIT3	0.0226451	0.0866493	0.261342	0.794118	1
KRT83	0.0255015	0.0976326	0.261198	0.794229	1
SERPING1	-0.0201853	0.0773273	-0.261038	0.794352	1
C7orf31	-0.0189152	0.0724757	-0.260987	0.794391	1
TRIM71	-0.0210165	0.0805395	-0.260947	0.794422	1
HIST1H2AM	0.0237466	0.0910267	0.260875	0.794477	1
PCDHB8	0.0240005	0.092004	0.260864	0.794486	1
GPX8	0.0189954	0.0728189	0.260858	0.794491	1
FAM192A	0.0166381	0.063785	0.260846	0.7945	1
HIST1H2BN	-0.024825	0.0951819	-0.260816	0.794523	1
KCNE4	0.0213694	0.0819402	0.260792	0.794541	1
ERC2	-0.020818	0.0798394	-0.260749	0.794575	1
PSMD13	-0.0176817	0.0678431	-0.260626	0.794669	1
PAQR8	-0.019971	0.0766306	-0.260613	0.794679	1
FAM151A	-0.0230154	0.0883346	-0.260548	0.794729	1
SLC4A4	-0.0229212	0.0880069	-0.260448	0.794806	1
DCPS	0.0198545	0.0762465	0.260398	0.794845	1
KCP	0.022463	0.0862808	0.260347	0.794884	1
NBPF6	0.0223269	0.08581	0.26019	0.795005	1
USF1	-0.0181346	0.0697085	-0.260149	0.795037	1
CDYL	0.0160213	0.0615856	0.260146	0.795039	1
BRD1	-0.016635	0.0639539	-0.260109	0.795068	1
MXD4	0.0198199	0.0762626	0.25989	0.795236	1
TAF9	-0.0168258	0.0647672	-0.259789	0.795314	1
NEK1	-0.0168811	0.0650133	-0.259655	0.795417	1
TPM3	0.0167354	0.0644739	0.259568	0.795484	1
CDC45	0.0194997	0.0751284	0.259551	0.795497	1
APPBP2	0.0150235	0.0578931	0.259505	0.795533	1
LENG8	0.017008	0.065569	0.259391	0.79562	1
FBXL15	-0.0216024	0.0832816	-0.25939	0.795621	1
FAM113B	0.0200575	0.0773545	0.259294	0.795695	1
KIF23	0.0177389	0.0684175	0.259275	0.79571	1
SLC32A1	0.0205774	0.0793962	0.259173	0.795788	1
ARL9	-0.0205687	0.0793644	-0.259168	0.795792	1
EEF1E1	-0.0158528	0.0611843	-0.259098	0.795846	1
FANK1	-0.0207142	0.080014	-0.258882	0.796012	1
GJA9	0.0206834	0.0798999	0.258866	0.796025	1
LGALS8	-0.0178205	0.068855	-0.258812	0.796067	1
TNFAIP6	-0.0215302	0.0831905	-0.258806	0.796071	1
ZNF180	-0.0154716	0.0598181	-0.258645	0.796195	1
WIBG	-0.0168923	0.0653305	-0.258566	0.796256	1
ZNF91	-0.0170075	0.0657839	-0.258537	0.796279	1
DHX9	0.014529	0.0562038	0.258506	0.796302	1
LIMK2	-0.0200297	0.0775034	-0.258436	0.796356	1
KDM5A	0.016278	0.0630323	0.258248	0.796501	1
MLXIP	-0.0196024	0.0759085	-0.258237	0.79651	1
IFT140	0.0188945	0.0731684	0.258233	0.796512	1
FAM178B	0.0232356	0.0900237	0.258105	0.796611	1
C3orf64	-0.0176748	0.0684829	-0.258091	0.796622	1
CTRB2	-0.01957	0.0758399	-0.258044	0.796658	1
C1RL	-0.0187847	0.072847	-0.257865	0.796796	1
IL28RA	-0.0182562	0.0708407	-0.257708	0.796917	1
NEURL	0.0215712	0.0837381	0.257603	0.796998	1
SMUG1	0.015108	0.058668	0.257516	0.797065	1
WIZ	-0.0163938	0.0636956	-0.257377	0.797172	1
IPP	0.0173614	0.0674786	0.257287	0.797241	1
NR2F2	-0.0168659	0.0655535	-0.257285	0.797243	1
DAD1	-0.015723	0.0611324	-0.257195	0.797312	1
RFXANK	0.0195227	0.0759238	0.257135	0.797359	1
SEC11A	0.0162053	0.0630388	0.257069	0.797409	1
CRX	-0.0253691	0.0987075	-0.257013	0.797453	1
TRAPPC5	-0.0246911	0.0961076	-0.256911	0.797531	1
TMEM86B	-0.0208112	0.0810138	-0.256885	0.797551	1
ZMYM4	-0.0148221	0.0577008	-0.256878	0.797557	1
SRXN1	-0.017875	0.0696254	-0.256731	0.79767	1
NWD1	-0.0235351	0.0917704	-0.256456	0.797882	1
FGF21	-0.017931	0.0699364	-0.25639	0.797933	1
GNG13	0.0209947	0.0819518	0.256183	0.798093	1
GMIP	0.0179306	0.0700066	0.256127	0.798136	1
SEC31B	-0.0212602	0.0830132	-0.256106	0.798152	1
TMBIM4	-0.0161647	0.0631295	-0.256056	0.798191	1
KLRC3	-0.0219927	0.0859038	-0.256015	0.798222	1
C9orf24	0.0227942	0.0890463	0.255981	0.798248	1
STAT5A	0.0193507	0.0756267	0.255871	0.798333	1
WSCD2	0.0209688	0.0819564	0.255854	0.798347	1
RIBC1	0.0207851	0.0812493	0.255819	0.798373	1
C19orf48	0.0202818	0.0792929	0.255783	0.798401	1
SCGB1D4	0.0218941	0.0856196	0.255714	0.798454	1
TFDP2	-0.0165145	0.0645892	-0.255685	0.798476	1
MOSPD1	0.0171151	0.0669686	0.255569	0.798566	1
GSK3B	-0.0152703	0.0597972	-0.255369	0.79872	1
PCDHGC5	0.0208799	0.0817708	0.255346	0.798738	1
C15orf23	-0.0188625	0.0738956	-0.255258	0.798806	1
WDTC1	0.0171749	0.0673003	0.255198	0.798852	1
CHD7	0.0167146	0.0655098	0.255147	0.798892	1
PLEKHA3	0.0165322	0.064797	0.255139	0.798898	1
DGKA	-0.0209773	0.0822195	-0.255138	0.798898	1
CACNG1	0.0194376	0.0761928	0.255111	0.798919	1
GMCL1	-0.016217	0.0635757	-0.255082	0.798942	1
SEC24C	0.0155745	0.061072	0.255018	0.798991	1
KIF4B	0.0239532	0.0939752	0.254889	0.799091	1
TMPRSS9	-0.0226898	0.0890395	-0.254828	0.799137	1
CRTC3	0.0170121	0.0667757	0.254764	0.799187	1
GJB1	0.0216871	0.0851444	0.254709	0.799229	1
ANAPC13	-0.0157393	0.0618018	-0.254673	0.799257	1
FLJ14107	-0.0224215	0.0881496	-0.254358	0.7995	1
HSPA5	0.0155237	0.0610431	0.254307	0.799539	1
SETX	0.0144478	0.056855	0.254116	0.799687	1
HIST1H3B	0.0237965	0.0936847	0.254006	0.799771	1
C2orf72	0.0206732	0.0813952	0.253985	0.799788	1
LSMD1	-0.0203527	0.0801507	-0.25393	0.79983	1
ZFAND5	-0.0152215	0.0599886	-0.25374	0.799976	1
FUT3	0.0221347	0.087247	0.253701	0.800006	1
LOC729799	0.018549	0.0731502	0.253574	0.800104	1
CUL4A	-0.0139949	0.055207	-0.253499	0.800163	1
KBTBD11	0.0194685	0.0768079	0.253469	0.800185	1
PGRMC2	-0.0148802	0.058729	-0.253371	0.800262	1
S100A16	0.0209418	0.082663	0.253339	0.800286	1
CRNN	-0.0219943	0.0869072	-0.253078	0.800488	1
TLK2	-0.0146503	0.0579044	-0.253008	0.800541	1
LNX1	-0.0191941	0.0758638	-0.253007	0.800542	1
EVI5	0.0150515	0.0594934	0.252994	0.800552	1
CAPN8	-0.0222206	0.0878337	-0.252985	0.800559	1
MTMR6	0.0151083	0.0597265	0.252958	0.80058	1
NFAT5	0.0176905	0.0699446	0.252922	0.800608	1
CTH	0.0183993	0.072757	0.252886	0.800635	1
GTF2A1	0.017758	0.0703069	0.252579	0.800873	1
TMEM134	-0.0183796	0.0727747	-0.252556	0.800891	1
SERHL2	-0.0209761	0.0830582	-0.252547	0.800897	1
FBLN7	0.0202717	0.080292	0.252475	0.800952	1
GDF11	0.0189365	0.0750062	0.252465	0.80096	1
ATP5D	-0.0224574	0.0889616	-0.25244	0.80098	1
LATS1	0.0170518	0.067574	0.252343	0.801055	1
CSNK2A1	-0.0153458	0.0608165	-0.252329	0.801066	1
PACRG	0.0205041	0.0812622	0.25232	0.801072	1
KPNA4	0.016415	0.0650613	0.252301	0.801087	1
SGK2	0.0220027	0.0872103	0.252294	0.801092	1
DZIP3	-0.0183655	0.0728528	-0.252091	0.801249	1
CLTC	0.0157333	0.0624462	0.25195	0.801358	1
DIRAS3	-0.0221581	0.0879489	-0.251943	0.801363	1
ACBD4	0.0174267	0.0691756	0.251919	0.801381	1
ANKRD13D	0.0210459	0.083564	0.251854	0.801432	1
RPS17	-0.0182783	0.0726128	-0.251723	0.801533	1
SERPINA5	0.0208249	0.0827326	0.251713	0.801541	1
BMS1	-0.014574	0.0579004	-0.251708	0.801544	1
RAMP2	-0.0205074	0.0816245	-0.25124	0.801906	1
SLC6A10P	-0.0212629	0.0846341	-0.251234	0.801911	1
LCNL1	0.0207846	0.0827542	0.251161	0.801967	1
NAA30	0.0146004	0.058157	0.251051	0.802052	1
DSCR8	-0.0195875	0.0780354	-0.251007	0.802085	1
CDAN1	-0.0166945	0.0665158	-0.250985	0.802103	1
BAALC	0.0187871	0.0748542	0.250983	0.802104	1
BICD1	-0.018389	0.073295	-0.25089	0.802176	1
HIST1H2BM	-0.0228078	0.0909901	-0.250662	0.802352	1
MIXL1	-0.0194845	0.0777429	-0.250627	0.802379	1
NMRAL1	-0.0200883	0.0801694	-0.250573	0.802421	1
ZFYVE9	-0.0151247	0.060365	-0.250554	0.802435	1
SNORD116-4	0.020835	0.083163	0.250532	0.802452	1
MATN2	0.0182509	0.0728795	0.250426	0.802534	1
DNAJB14	-0.0148182	0.0591731	-0.25042	0.802539	1
CCDC108	-0.0220978	0.0882636	-0.250361	0.802584	1
ZNF681	-0.0165338	0.0660478	-0.25033	0.802608	1
EPS8	-0.0177907	0.0710832	-0.25028	0.802647	1
C14orf169	-0.0121767	0.0486545	-0.250268	0.802656	1
ZCCHC7	-0.0164708	0.0658491	-0.250129	0.802763	1
SPATA2	0.0147498	0.0590047	0.249976	0.802881	1
ZNHIT3	0.0143279	0.0573253	0.24994	0.80291	1
ADAMTSL3	0.0205361	0.0821864	0.249872	0.802962	1
LRRC24	0.0190954	0.0764378	0.249816	0.803005	1
VAMP2	-0.0210107	0.0841173	-0.249778	0.803035	1
TEX264	-0.0190805	0.0763906	-0.249776	0.803036	1
C14orf142	0.0176499	0.0706699	0.249751	0.803056	1
RPL4	-0.019124	0.0765948	-0.249678	0.803112	1
ALG12	0.0194092	0.0777854	0.249523	0.803232	1
MSLNL	-0.0210237	0.0842822	-0.249444	0.803292	1
SLC44A1	-0.016647	0.0667516	-0.249387	0.803337	1
EIF4EBP2	0.0171036	0.068623	0.24924	0.80345	1
CSNK2A1P	0.0180501	0.0724468	0.24915	0.80352	1
TMEM171	-0.0196761	0.078993	-0.249087	0.803568	1
ZDHHC18	-0.0175001	0.0702861	-0.248984	0.803648	1
TTC32	-0.017527	0.0704592	-0.248754	0.803825	1
RDH5	0.024063	0.0967427	0.248731	0.803843	1
YES1	-0.0155783	0.0626873	-0.248508	0.804015	1
EI24	-0.0146717	0.059124	-0.24815	0.804292	1
C20orf111	0.0144794	0.0583847	0.248	0.804408	1
TMEM206	0.0161405	0.0651071	0.247907	0.80448	1
CHURC1	0.0149598	0.0603532	0.247872	0.804507	1
RYK	-0.0140853	0.0568387	-0.247811	0.804554	1
DIP2A	-0.0172579	0.0696504	-0.247779	0.804579	1
PRR11	-0.0192517	0.0777097	-0.247739	0.80461	1
C16orf86	0.0178626	0.0721074	0.247722	0.804623	1
BCORL1	0.0149636	0.060412	0.247692	0.804646	1
PHKA2	-0.0167859	0.0677772	-0.247663	0.804668	1
MRPL33	0.0154554	0.0624146	0.247624	0.804698	1
PRAMEF9	0.0217411	0.0878534	0.24747	0.804817	1
PTGER4	-0.0178757	0.0723015	-0.247238	0.804997	1
ZHX2	0.01801	0.0728471	0.24723	0.805003	1
PWP2	0.0165739	0.0670558	0.247166	0.805052	1
CARD18	-0.0162504	0.0657639	-0.247102	0.805102	1
TP53TG5	0.0210659	0.0852679	0.247055	0.805138	1
KDSR	-0.0143613	0.0581306	-0.247053	0.80514	1
SNX1	0.0139944	0.0566719	0.246938	0.805229	1
MYO7A	0.0197184	0.0798737	0.24687	0.805281	1
SQLE	0.018342	0.074311	0.246827	0.805314	1
RDH11	0.0165187	0.0669366	0.246782	0.805349	1
ARHGAP27	0.0181261	0.0734918	0.246641	0.805458	1
RP1	-0.0206894	0.0838865	-0.246635	0.805463	1
HLTF	-0.0155544	0.063075	-0.246601	0.805489	1
PCBP3	0.0207418	0.0841488	0.24649	0.805575	1
FOXK1	0.0174957	0.0710071	0.246393	0.80565	1
CHRD	0.020547	0.0834035	0.246357	0.805678	1
RPL39L	-0.0173976	0.070629	-0.246324	0.805703	1
CCT6A	0.0152865	0.0621402	0.245999	0.805954	1
SOCS1	-0.0212367	0.0863383	-0.245971	0.805976	1
E2F6	-0.0163765	0.0665791	-0.24597	0.805977	1
SIN3A	0.0135268	0.0550064	0.245914	0.80602	1
NFKBIL2	-0.0195392	0.0794956	-0.24579	0.806116	1
POLR3A	0.0162701	0.0662027	0.245762	0.806137	1
GMFB	-0.0142327	0.0579224	-0.245721	0.806169	1
SFTPD	0.0195274	0.0794939	0.245646	0.806227	1
CHMP5	0.013902	0.0565983	0.245626	0.806243	1
PIGV	-0.0157116	0.0639693	-0.245611	0.806254	1
CPT1C	0.0201533	0.0820711	0.245559	0.806295	1
AP3S1	-0.0142682	0.0581116	-0.245532	0.806316	1
APOH	-0.0204802	0.0834551	-0.245404	0.806414	1
FAR2	-0.0185532	0.0756306	-0.245313	0.806484	1
UGP2	-0.0164888	0.0672882	-0.245047	0.80669	1
ZFP28	-0.0148409	0.0605843	-0.244962	0.806756	1
ATP2B4	0.0164768	0.0672885	0.244869	0.806828	1
FAM38A	0.0191917	0.0783788	0.244858	0.806836	1
ALG9	-0.0152331	0.0622398	-0.244749	0.806921	1
SERPINA6	0.0229898	0.0940475	0.244449	0.807153	1
LOC100132111	-0.0219786	0.0899138	-0.244441	0.807159	1
HIST4H4	-0.0181073	0.074108	-0.244336	0.80724	1
KIAA1377	-0.0188603	0.0772178	-0.244248	0.807308	1
HARS	0.015685	0.0642349	0.244181	0.807359	1
LYPLA1	-0.0165599	0.0678428	-0.244093	0.807428	1
RAB36	0.0191231	0.0783508	0.24407	0.807446	1
STYX	0.015339	0.062867	0.243992	0.807506	1
ZNF287	0.0159739	0.0655081	0.243846	0.807619	1
PTPLA	0.0215168	0.0882633	0.24378	0.80767	1
FSTL1	0.0166052	0.0681348	0.24371	0.807724	1
C15orf42	-0.0190322	0.0781302	-0.243596	0.807812	1
PAPSS1	-0.0163189	0.0670002	-0.243565	0.807836	1
MEGF10	-0.0199412	0.0819414	-0.243359	0.807996	1
COX7A2	0.0152922	0.0628426	0.243341	0.808009	1
NEURL4	0.0176925	0.0727183	0.243302	0.80804	1
IQSEC3	0.0205651	0.0845527	0.243222	0.808101	1
SEMA6D	0.0184958	0.0760703	0.243141	0.808164	1
BSX	-0.0187868	0.0772754	-0.243114	0.808185	1
FAM170A	-0.0201014	0.0827024	-0.243057	0.808229	1
EID2B	-0.0171924	0.070826	-0.242742	0.808473	1
WDR13	-0.0181097	0.0746863	-0.242476	0.808678	1
NUP35	-0.0149166	0.0615206	-0.242465	0.808687	1
CCL21	-0.0213051	0.0878698	-0.242463	0.808689	1
EMG1	0.0170286	0.0702385	0.24244	0.808707	1
PPIP5K1	0.0152619	0.0629593	0.242409	0.80873	1
LPHN2	0.0164683	0.0679811	0.242248	0.808855	1
METTL2A	-0.014175	0.0585261	-0.242199	0.808893	1
SHB	0.0178476	0.073695	0.242182	0.808906	1
CENPA	-0.0186358	0.0769776	-0.242094	0.808974	1
CTCFL	-0.0213856	0.0883754	-0.241986	0.809058	1
SRA1	0.0172002	0.0711055	0.241897	0.809127	1
ANKRD2	-0.0217358	0.0898601	-0.241884	0.809136	1
ACSBG2	-0.0195926	0.0810114	-0.24185	0.809163	1
KIAA1841	0.0172537	0.0713436	0.24184	0.809171	1
ZNF646	-0.0157955	0.0653281	-0.241787	0.809211	1
SEPHS2	0.0177668	0.0734949	0.241741	0.809247	1
ESR1	0.0187614	0.077633	0.241668	0.809303	1
ATF1	0.0142667	0.0590402	0.241644	0.809322	1
FBXO48	0.0174431	0.0721856	0.241643	0.809323	1
STAT5B	0.0152022	0.0629714	0.241415	0.8095	1
VPS13B	0.0147386	0.0610553	0.241398	0.809512	1
DMXL1	0.0147056	0.0609381	0.241321	0.809572	1
IFT20	-0.0156353	0.0648451	-0.241118	0.809729	1
ANAPC2	-0.017048	0.0707358	-0.24101	0.809813	1
PGC	-0.0214377	0.0891087	-0.240579	0.810146	1
DHRS4L1	0.0241005	0.100255	0.240392	0.810291	1
FAM86B2	0.0229987	0.095674	0.240386	0.810296	1
CLRN3	0.020613	0.0858531	0.240097	0.81052	1
HHLA3	0.0186554	0.07777	0.239879	0.810688	1
SIGLEC15	-0.0214399	0.0893946	-0.239834	0.810723	1
LIM2	0.0166041	0.069263	0.239725	0.810807	1
UBTD2	-0.0139559	0.0582181	-0.239717	0.810813	1
TNF	0.0203955	0.0851257	0.239593	0.81091	1
ZNF555	0.0158307	0.0660887	0.239537	0.810953	1
TMEM88	-0.0193474	0.0807894	-0.239479	0.810998	1
POLR2J	-0.0185793	0.0775934	-0.239444	0.811025	1
RNPEP	-0.0150953	0.0630492	-0.239421	0.811042	1
A1CF	-0.0168746	0.0704831	-0.239413	0.811049	1
CSPP1	0.0175376	0.0732738	0.239344	0.811103	1
BCAT1	-0.0192843	0.0805807	-0.239316	0.811124	1
GLOD4	0.0148065	0.0618841	0.239262	0.811166	1
MAN1A2	-0.0145407	0.0607874	-0.239206	0.811209	1
WRB	-0.0162633	0.0680293	-0.239063	0.81132	1
TCEB3	0.0137459	0.057515	0.238997	0.811371	1
ARPC3	-0.015583	0.0652444	-0.238841	0.811492	1
SLC7A6	0.016143	0.0675914	0.238831	0.811499	1
PTCD2	0.014389	0.0602512	0.238817	0.81151	1
MINA	-0.016085	0.0673697	-0.238758	0.811556	1
LASS5	-0.014358	0.060139	-0.238746	0.811565	1
ATP6V0B	0.0174892	0.0732713	0.238692	0.811607	1
CRHBP	-0.019411	0.0813441	-0.238629	0.811656	1
NSFL1C	0.0142706	0.0598499	0.23844	0.811803	1
ANK2	0.0181366	0.0760774	0.238396	0.811836	1
HMX1	0.0167016	0.0700746	0.23834	0.81188	1
CHPF	-0.0197241	0.0827617	-0.238324	0.811892	1
ODF2L	0.0157788	0.0662087	0.238319	0.811896	1
OR7D2	0.0194988	0.0818249	0.238299	0.811911	1
SNX12	0.0162254	0.0681119	0.238218	0.811975	1
SLC4A1AP	-0.0146055	0.0613701	-0.23799	0.812151	1
ZCCHC12	0.0187106	0.0786473	0.237905	0.812217	1
C2orf15	-0.015379	0.0646635	-0.237831	0.812274	1
EZH2	0.0166247	0.0699271	0.237744	0.812342	1
HRNBP3	-0.019105	0.0804658	-0.23743	0.812584	1
GMPR2	0.0150282	0.0633067	0.237387	0.812618	1
C8orf48	0.0189299	0.0797579	0.237342	0.812653	1
PPT1	0.0157508	0.0663771	0.237292	0.812691	1
SETD5	-0.01362	0.0574056	-0.237259	0.812717	1
LOC150381	-0.0201379	0.0849041	-0.237184	0.812775	1
SCARNA9	-0.0228209	0.0962476	-0.237106	0.812835	1
EEF1DP3	-0.0199462	0.0841301	-0.237088	0.81285	1
CENPO	0.0175143	0.0739148	0.236952	0.812955	1
MFN1	0.0168152	0.0709967	0.236845	0.813038	1
GPS2	0.0186185	0.0786121	0.23684	0.813042	1
REG3G	0.0149034	0.0630666	0.236312	0.813451	1
PLOD2	-0.0169658	0.071795	-0.236309	0.813453	1
SCGB1D2	0.0213207	0.0902526	0.236234	0.813511	1
FAM162A	0.0198288	0.0839792	0.236116	0.813602	1
RAET1L	0.0208369	0.0882822	0.236026	0.813672	1
WWC2	0.0156419	0.066282	0.235991	0.813699	1
C14orf45	-0.0182395	0.0772895	-0.235989	0.813701	1
TRAT1	0.0181825	0.0770508	0.23598	0.813708	1
ZBTB8OS	0.0165427	0.0701367	0.235864	0.813798	1
UBR2	-0.0137752	0.0584062	-0.235852	0.813807	1
B4GALT1	-0.0177817	0.0754078	-0.235808	0.813841	1
AKTIP	0.0149687	0.0634813	0.235797	0.813849	1
MRPL27	0.0181243	0.0769011	0.235683	0.813938	1
SLC30A9	-0.0129075	0.0547845	-0.235606	0.813998	1
C2orf54	0.0190685	0.0810017	0.235408	0.814151	1
TMEM211	0.0208592	0.088629	0.235354	0.814193	1
MMD	-0.0156581	0.0665308	-0.235351	0.814195	1
MAP3K8	0.0182035	0.0773791	0.235251	0.814273	1
TBC1D5	-0.0142861	0.0607404	-0.2352	0.814312	1
RTKN2	-0.0182338	0.0775683	-0.235067	0.814415	1
AASDH	-0.0136524	0.0580889	-0.235026	0.814447	1
KREMEN1	-0.0209709	0.0892805	-0.234888	0.814554	1
FAM54A	-0.0168841	0.0718832	-0.234882	0.814558	1
SP8	-0.019684	0.0838374	-0.234788	0.814632	1
DIMT1L	0.0152704	0.0650557	0.234728	0.814678	1
CCL15	0.0205278	0.0874656	0.234696	0.814703	1
NBPF9	-0.0218364	0.0930607	-0.234646	0.814741	1
RAB6C	-0.0223932	0.0954581	-0.234586	0.814788	1
EME2	0.0188569	0.0804144	0.234497	0.814857	1
ZNF557	-0.0157613	0.0672565	-0.234347	0.814974	1
KIAA1737	0.0152798	0.0652027	0.234342	0.814977	1
GAS6	-0.0199626	0.0852058	-0.234287	0.81502	1
ISLR	0.0197478	0.0842943	0.234272	0.815032	1
GPR37L1	0.0201617	0.0860958	0.234178	0.815105	1
GNG4	-0.0195236	0.0834038	-0.234085	0.815176	1
DNAJC17	-0.0179502	0.0767088	-0.234004	0.815239	1
PHACTR4	-0.0141291	0.0603875	-0.233973	0.815263	1
RPRML	-0.0182181	0.0778666	-0.233965	0.815269	1
SUV420H2	0.0173837	0.0743165	0.233914	0.815309	1
TRPV3	0.0196666	0.0840898	0.233877	0.815338	1
KRT24	-0.0171113	0.0732137	-0.233718	0.815461	1
FAF2	-0.0116148	0.0497002	-0.233697	0.815477	1
FLNB	0.0159889	0.0684316	0.233647	0.815516	1
FSTL5	-0.0180229	0.0771515	-0.233605	0.815549	1
VSIG10	-0.0158258	0.0677874	-0.233462	0.815659	1
SLC29A2	-0.0194427	0.0833723	-0.233203	0.81586	1
B3GALT1	0.019133	0.0820646	0.233145	0.815905	1
COL25A1	0.0193665	0.0830821	0.233101	0.815939	1
CCND2	-0.0192869	0.0828034	-0.232924	0.816077	1
CXorf61	0.0148472	0.0637435	0.232921	0.816079	1
LIF	0.0202871	0.0871415	0.232806	0.816168	1
JAG1	-0.0165804	0.0712328	-0.232764	0.816201	1
NHLRC2	0.0166547	0.0715743	0.23269	0.816258	1
FBXO30	0.0137316	0.059048	0.232549	0.816367	1
BLCAP	0.0156891	0.0674976	0.232439	0.816453	1
KSR2	0.0182666	0.0786108	0.232367	0.816508	1
TOPORS	0.013559	0.0583619	0.232326	0.81654	1
LEPR	-0.0174182	0.0749898	-0.232274	0.81658	1
PRH2	-0.0225944	0.0973579	-0.232076	0.816734	1
BLOC1S1	0.0193855	0.0835438	0.23204	0.816762	1
TMEM30A	-0.0139022	0.0599261	-0.231988	0.816802	1
MYBPC1	-0.0159923	0.0689366	-0.231985	0.816804	1
PYY2	-0.0221531	0.0955024	-0.231964	0.816821	1
PRLH	0.0200487	0.0864399	0.231938	0.816841	1
PDSS1	-0.0154796	0.0667475	-0.231912	0.816861	1
GPR37	0.0180162	0.0777202	0.231809	0.816942	1
CAMK2B	-0.0187446	0.0808671	-0.231795	0.816952	1
ZFP36	0.019431	0.0838315	0.231787	0.816959	1
MKI67IP	0.0151589	0.0654023	0.231779	0.816965	1
PPAPDC1B	-0.0175651	0.0757981	-0.231736	0.816998	1
DCAF17	-0.0143378	0.0619226	-0.231544	0.817146	1
RPLP0	-0.0186301	0.0804633	-0.231535	0.817153	1
NPDC1	-0.0202074	0.0872946	-0.231485	0.817192	1
LPHN1	0.0182772	0.0789617	0.231469	0.817205	1
HEPACAM	-0.0181235	0.0783033	-0.231452	0.817218	1
SPATA21	0.0174884	0.0755707	0.231418	0.817245	1
MAVS	-0.0168434	0.0728053	-0.231348	0.817299	1
C13orf33	-0.0190831	0.0824929	-0.231331	0.817312	1
NCOA2	0.0175138	0.0757606	0.231173	0.817435	1
CCL28	-0.0181516	0.0785361	-0.231124	0.817473	1
WBSCR22	0.0151794	0.0656827	0.231102	0.81749	1
PNRC1	0.0145506	0.0629658	0.231087	0.817501	1
GULP1	0.0179427	0.0776627	0.231034	0.817543	1
CTNNBL1	0.0133504	0.057788	0.231023	0.817551	1
RNF144A	-0.0172468	0.0747095	-0.230851	0.817684	1
ZNHIT2	0.0168806	0.073189	0.230644	0.817845	1
SERPINA3	0.0200309	0.0868612	0.230608	0.817873	1
SPOCD1	0.0214741	0.0931634	0.2305	0.817957	1
ZNF727	0.0196005	0.0850523	0.230452	0.817994	1
PRDM4	0.0131634	0.0571286	0.230417	0.818021	1
MAP4K1	-0.0176932	0.0768821	-0.230134	0.81824	1
PRKACB	0.0150971	0.0656168	0.23008	0.818282	1
PLCXD3	0.0182536	0.0794577	0.229727	0.818556	1
RGS10	-0.01869	0.0813679	-0.229697	0.81858	1
MYH11	-0.019856	0.0864573	-0.229662	0.818607	1
CNDP1	-0.0193058	0.0840909	-0.229582	0.818669	1
C9orf30	-0.0136774	0.0596214	-0.229404	0.818807	1
PPID	0.0130538	0.0569158	0.229353	0.818846	1
KLK6	-0.0202323	0.08824	-0.229287	0.818897	1
MAP2K2	-0.0176594	0.077019	-0.229286	0.818898	1
RABEP1	0.0141823	0.0618914	0.229148	0.819006	1
KBTBD7	0.0163686	0.0714688	0.229032	0.819096	1
MRPL1	-0.014185	0.061958	-0.228946	0.819162	1
CDC42SE2	0.0136152	0.0595076	0.228798	0.819277	1
STARD8	0.0165237	0.0722362	0.228745	0.819318	1
LOC283922	0.0202377	0.0884974	0.228681	0.819368	1
IGHMBP2	0.0154338	0.0675222	0.228574	0.819452	1
SNORA39	0.0170373	0.0745458	0.228549	0.819471	1
SORT1	-0.0151751	0.0664429	-0.228393	0.819591	1
SACS	0.0156719	0.0686386	0.228324	0.819645	1
FAM133A	0.0179952	0.0788547	0.228207	0.819736	1
RIOK1	0.0139755	0.0612856	0.228039	0.819866	1
WDR18	-0.0183787	0.0806323	-0.227932	0.819949	1
DMXL2	0.016047	0.0704489	0.227782	0.820066	1
TBCA	0.0142696	0.0626463	0.22778	0.820067	1
RNF160	-0.0137883	0.0605757	-0.227621	0.820191	1
MRPL3	0.0142377	0.0625715	0.227543	0.820251	1
C6orf227	-0.0176429	0.0775375	-0.22754	0.820254	1
CDK5R2	0.0175909	0.0773103	0.227536	0.820257	1
MBOAT7	-0.0157295	0.0691436	-0.227491	0.820292	1
PCDH17	-0.0157961	0.0695059	-0.227262	0.82047	1
CENPT	0.0163752	0.0721518	0.226955	0.820708	1
ADAMTS15	-0.0175565	0.0773649	-0.226931	0.820727	1
MED7	-0.0135339	0.059641	-0.226923	0.820733	1
IRX1	-0.0175654	0.0774578	-0.226773	0.820849	1
DLGAP3	-0.0198756	0.0876566	-0.226744	0.820872	1
FAM154B	0.0197994	0.0873266	0.226729	0.820884	1
BEND6	0.0188204	0.0830105	0.226723	0.820888	1
IL34	0.0197937	0.087324	0.22667	0.82093	1
SPRY2	-0.0184999	0.0816194	-0.22666	0.820937	1
RNF32	-0.0153358	0.0676981	-0.226533	0.821036	1
CYP2B6	-0.0210318	0.0929244	-0.226332	0.821192	1
LY6K	-0.0184047	0.0813214	-0.226321	0.8212	1
FABP5L3	0.0187338	0.082817	0.226207	0.821289	1
COL4A6	0.0177094	0.0782935	0.226193	0.8213	1
SLC16A14	0.0160988	0.0711949	0.226123	0.821354	1
KBTBD12	-0.0193314	0.0855043	-0.226087	0.821382	1
SLC9A3R2	-0.0189873	0.0840047	-0.226027	0.821429	1
SEC23IP	0.0132338	0.0585615	0.225981	0.821464	1
ZMYND12	-0.018069	0.079967	-0.225956	0.821484	1
LRRC4C	0.0191697	0.0848928	0.225811	0.821596	1
VTA1	0.0125911	0.055783	0.225716	0.82167	1
PCDHGA2	0.018114	0.0802738	0.225653	0.821719	1
RWDD2A	0.0140287	0.0621703	0.225649	0.821722	1
PTPRF	0.015818	0.0701113	0.225612	0.821751	1
HECTD2	-0.0156779	0.0695041	-0.225568	0.821785	1
LOC283731	-0.0187105	0.0829935	-0.225446	0.82188	1
QSOX1	-0.0164124	0.0728116	-0.225409	0.821908	1
RAP1GAP	0.0181729	0.080628	0.225392	0.821922	1
TTC37	0.0137971	0.0612302	0.225332	0.821969	1
SULT1A1	0.0200252	0.0889345	0.225168	0.822096	1
GSTM5	-0.0194292	0.0862895	-0.225163	0.8221	1
GH2	0.0144559	0.0642065	0.225146	0.822113	1
GPR39	0.0187852	0.083455	0.225093	0.822154	1
AATK	-0.0181968	0.080843	-0.225088	0.822158	1
DUSP22	-0.0143679	0.0638377	-0.22507	0.822172	1
C9orf72	0.0152607	0.0678045	0.225069	0.822173	1
VSTM2B	0.0151182	0.0671808	0.225037	0.822198	1
NME2P1	-0.0233762	0.103879	-0.225033	0.822201	1
ISG20L2	-0.0148194	0.0658969	-0.224888	0.822314	1
S100A3	-0.0206377	0.0917961	-0.224821	0.822365	1
MGST3	-0.0153062	0.0680906	-0.224791	0.822389	1
WDR93	-0.0184987	0.082298	-0.224777	0.8224	1
C14orf118	0.0143165	0.0637118	0.224708	0.822453	1
CCIN	-0.0178491	0.0794398	-0.224687	0.822469	1
BCS1L	-0.0164317	0.0731392	-0.224663	0.822488	1
TBC1D17	0.0178125	0.0793297	0.224538	0.822585	1
NBPF14	-0.0210724	0.0939774	-0.224229	0.822825	1
SYNE1	-0.0164142	0.0732035	-0.224227	0.822827	1
MRPS18A	0.015975	0.0713041	0.22404	0.822972	1
CCDC155	-0.0185316	0.0827505	-0.223946	0.823045	1
BMF	0.0154918	0.0691787	0.223939	0.82305	1
IKZF5	-0.0143048	0.0639095	-0.223829	0.823136	1
GAGE12J	0.0165675	0.0740462	0.223745	0.823201	1
HOXA1	0.0167618	0.0749603	0.22361	0.823307	1
NDUFA1	-0.0167391	0.0748925	-0.223509	0.823385	1
LHX9	0.0180479	0.0807497	0.223505	0.823388	1
C9orf53	-0.0164838	0.0737681	-0.223454	0.823427	1
CXorf22	0.0188735	0.0844935	0.223372	0.823491	1
REL	0.0174115	0.0779634	0.223329	0.823525	1
ZW10	0.0124819	0.0558909	0.223326	0.823527	1
HGC6.3	0.0196408	0.0879555	0.223304	0.823544	1
NEXN	0.0163031	0.0730222	0.223262	0.823576	1
PSPN	0.0210906	0.0944716	0.223248	0.823587	1
HIF3A	-0.0156126	0.0699847	-0.223086	0.823713	1
HOXB1	-0.0199569	0.0894642	-0.223072	0.823725	1
TRMT112	0.016026	0.0718455	0.223062	0.823732	1
CCNA2	-0.015436	0.0692301	-0.222966	0.823806	1
SNX2	0.0123969	0.0556019	0.222958	0.823813	1
METRN	0.0203243	0.0911646	0.222941	0.823826	1
MESDC1	-0.0160796	0.072133	-0.222916	0.823845	1
FAM53C	-0.0122702	0.0550867	-0.222743	0.82398	1
WDR41	0.0132606	0.0595414	0.222712	0.824004	1
TRIM15	-0.0198133	0.0889789	-0.222674	0.824034	1
IL17RD	-0.0164452	0.0738594	-0.222656	0.824048	1
NTRK2	0.018722	0.0840885	0.222647	0.824055	1
AIPL1	0.0188416	0.0846261	0.222645	0.824056	1
LOC339674	-0.0201888	0.0906786	-0.222641	0.824059	1
ADH6	0.0194828	0.0876332	0.222322	0.824307	1
MED21	-0.0143476	0.064561	-0.222234	0.824376	1
PUSL1	0.0191194	0.0860851	0.222099	0.824481	1
SLC10A3	-0.0145114	0.0653633	-0.222011	0.824549	1
NOP16	0.0155415	0.070006	0.222002	0.824556	1
CALCOCO1	0.0144485	0.0651029	0.221933	0.82461	1
FZD10	0.0187893	0.0846777	0.221892	0.824641	1
MYBL2	0.0182735	0.0823757	0.221831	0.824689	1
FHOD1	-0.0164524	0.0741665	-0.221831	0.824689	1
CSDE1	0.0126439	0.0570075	0.221793	0.824718	1
KRTAP2-4	-0.0183661	0.0828317	-0.221727	0.824769	1
GEM	-0.0180091	0.0812296	-0.221706	0.824786	1
MBNL2	-0.0152203	0.0686693	-0.221647	0.824832	1
NDUFB3	0.0139444	0.0629206	0.22162	0.824853	1
RSRC1	0.0178445	0.0805416	0.221556	0.824902	1
NUPL2	0.0140828	0.0635808	0.221495	0.82495	1
KIAA1239	0.018062	0.0816045	0.221336	0.825074	1
COQ5	-0.0129696	0.0586143	-0.221271	0.825124	1
AQPEP	-0.0179969	0.0813379	-0.221261	0.825132	1
RAB43	0.0202818	0.091689	0.221202	0.825178	1
FAM59A	-0.016572	0.0749306	-0.221165	0.825207	1
TMEM20	-0.0146012	0.0660332	-0.221119	0.825243	1
HNRNPAB	0.0133944	0.0606283	0.220926	0.825393	1
AQP2	0.0187662	0.0849448	0.220922	0.825395	1
PNO1	0.0127278	0.0576385	0.220821	0.825474	1
NUP155	0.0152284	0.0689717	0.220792	0.825497	1
CREB3	0.0139733	0.0633277	0.220651	0.825606	1
VBP1	0.0126803	0.0575071	0.220499	0.825724	1
NIPAL1	0.0166643	0.0755966	0.220437	0.825773	1
ARMC3	-0.0173097	0.0785279	-0.220428	0.82578	1
UNC45B	0.0179275	0.0813569	0.220357	0.825835	1
LOC643387	-0.0201509	0.0914683	-0.220304	0.825876	1
SYPL1	0.0141005	0.0640148	0.22027	0.825903	1
PRPF18	-0.0134927	0.061316	-0.220051	0.826073	1
CCL20	0.0177957	0.0808774	0.220033	0.826087	1
PELI3	0.0177226	0.0805515	0.220015	0.8261	1
GPR3	-0.0177806	0.0808333	-0.219967	0.826138	1
EVPL	0.0183795	0.0835721	0.219923	0.826172	1
CSPG5	0.0177363	0.0806761	0.219846	0.826232	1
CCDC142	0.0154445	0.0702585	0.219824	0.826249	1
SRI	-0.013561	0.061694	-0.21981	0.82626	1
SERINC1	0.0127847	0.0581635	0.219807	0.826263	1
OTX2	0.0169304	0.0770368	0.21977	0.826291	1
SOX2	0.0181451	0.0825969	0.219683	0.826359	1
GLRA2	-0.0184409	0.0839647	-0.219627	0.826402	1
NBPF22P	-0.0207423	0.0944774	-0.219547	0.826464	1
NAP1L1	-0.0142267	0.0648615	-0.21934	0.826626	1
TPSAB1	-0.0207787	0.0948034	-0.219176	0.826753	1
KNCN	0.0178817	0.08166	0.218977	0.826908	1
MPV17L2	0.0165624	0.075647	0.218943	0.826934	1
FPGT	-0.0127328	0.0581739	-0.218875	0.826988	1
JKAMP	0.0125773	0.0574702	0.218849	0.827007	1
LOC91450	-0.0183986	0.0840786	-0.218826	0.827026	1
WBSCR16	0.0134303	0.0613968	0.218747	0.827087	1
SPG20	0.014294	0.0653574	0.218706	0.827119	1
POLE	0.0156161	0.0714111	0.218678	0.82714	1
CYP4F8	-0.0156115	0.0714212	-0.218583	0.827215	1
ACADVL	0.0167901	0.0768712	0.218419	0.827342	1
KCND3	-0.0192026	0.0879513	-0.218332	0.82741	1
LOC650623	0.0173248	0.079353	0.218326	0.827415	1
SCLT1	0.0132357	0.0606312	0.218298	0.827436	1
C8orf30A	0.0189888	0.087054	0.218127	0.82757	1
BTNL8	0.0177161	0.0812506	0.218043	0.827635	1
CPOX	0.0125424	0.057529	0.218019	0.827654	1
BAD	-0.0166657	0.0764926	-0.217873	0.827767	1
ULK1	0.0153687	0.0705815	0.217743	0.827868	1
TIMM16	-0.0172671	0.0793039	-0.217733	0.827875	1
EIF3I	-0.0151984	0.0698365	-0.217628	0.827958	1
UBE4A	-0.013039	0.0599648	-0.217444	0.828101	1
FAM108B1	0.0123445	0.0568194	0.217259	0.828244	1
LOC100190986	-0.0186504	0.085846	-0.217254	0.828249	1
ST3GAL2	-0.0151505	0.0697438	-0.217231	0.828267	1
APBA3	0.0172029	0.0791969	0.217217	0.828277	1
ARL6IP5	0.0137455	0.0632879	0.217189	0.828299	1
PROS1	0.0151126	0.069632	0.217036	0.828418	1
CTAG2	0.0163777	0.0755066	0.216904	0.828521	1
ZNF385D	0.0180282	0.0832058	0.21667	0.828703	1
MPP1	0.0171976	0.0794215	0.216536	0.828808	1
ERCC6L	0.0149997	0.0692859	0.21649	0.828843	1
SLC10A6	0.0189897	0.0877592	0.216384	0.828926	1
RPS28	0.0201428	0.0931218	0.216306	0.828986	1
C3orf59	-0.0162864	0.0753174	-0.216237	0.82904	1
C3orf24	-0.0191963	0.0888161	-0.216136	0.829119	1
MX2	0.017409	0.0805484	0.216131	0.829123	1
FAM5B	0.019512	0.090286	0.216114	0.829136	1
CCDC104	-0.0143355	0.0663446	-0.216077	0.829165	1
FAM106A	0.0192021	0.08888	0.216046	0.829189	1
PRR15L	0.0177166	0.0820465	0.215934	0.829276	1
LOXL1	-0.0183394	0.0849394	-0.215912	0.829293	1
TIMM50	0.0155132	0.0718978	0.215768	0.829405	1
GCSH	0.0220725	0.102298	0.215766	0.829406	1
FLRT1	0.0168323	0.078076	0.215588	0.829545	1
C11orf48	0.0150691	0.0699208	0.215517	0.8296	1
MUC2	0.0208864	0.0969424	0.215451	0.829652	1
EPAS1	-0.0158454	0.0735587	-0.215411	0.829683	1
CCDC58	-0.0156737	0.072788	-0.215333	0.829744	1
DUSP19	-0.0155353	0.0721493	-0.215321	0.829753	1
SLC38A2	0.013806	0.0641291	0.215285	0.829781	1
TMEM38A	0.0160578	0.0746214	0.21519	0.829855	1
ARF5	0.0152573	0.0709321	0.215096	0.829928	1
NDUFA4	0.0137143	0.0638207	0.214888	0.83009	1
RAB3IL1	0.0164531	0.0765756	0.214861	0.830111	1
PDZD8	-0.0158047	0.0735835	-0.214786	0.83017	1
LPL	-0.0173294	0.0806979	-0.214744	0.830202	1
GSTT1	0.0182145	0.0848589	0.214645	0.830279	1
CYP3A7	-0.0174615	0.0813566	-0.214629	0.830292	1
PHLDA3	-0.0180475	0.084091	-0.214619	0.8303	1
ZNF79	0.0146538	0.068307	0.214529	0.83037	1
TACC3	-0.0162935	0.0759657	-0.214485	0.830404	1
CRK	0.0139118	0.0649076	0.214332	0.830523	1
SPIRE2	0.016409	0.076559	0.214331	0.830524	1
XIAP	-0.0129771	0.0605528	-0.21431	0.83054	1
SLC27A5	0.0182826	0.0853137	0.214299	0.830549	1
ACAP3	-0.0182571	0.0852124	-0.214254	0.830584	1
SNRPD1	-0.0130531	0.0609365	-0.214209	0.830619	1
LOC147804	0.0165555	0.0773103	0.214143	0.83067	1
LOH3CR2A	-0.0156	0.0728787	-0.214055	0.830739	1
CTSG	-0.017469	0.0816197	-0.214029	0.830759	1
C11orf30	-0.0131977	0.0616812	-0.213966	0.830808	1
GSTA2	-0.0193547	0.0904615	-0.213956	0.830816	1
FERMT1	-0.019876	0.0930537	-0.213597	0.831095	1
TM9SF2	0.0135076	0.0632389	0.213596	0.831096	1
F2RL1	-0.0139778	0.0654809	-0.213464	0.831199	1
GPATCH3	0.0133924	0.0627532	0.213413	0.831238	1
PIGF	0.0119841	0.0561748	0.213335	0.831299	1
TFPT	-0.0155748	0.0730496	-0.213209	0.831398	1
MRVI1	0.01695	0.0795085	0.213185	0.831416	1
IL17RA	-0.0150505	0.0706435	-0.213049	0.831522	1
AGR2	-0.0176592	0.0829667	-0.212847	0.831679	1
RASEF	-0.0175869	0.0826397	-0.212814	0.831705	1
NRAP	-0.01887	0.0887567	-0.212603	0.831869	1
KCNJ16	-0.0175697	0.0826457	-0.21259	0.831879	1
SORBS2	0.0157992	0.0743256	0.212567	0.831897	1
FBXL22	0.0164929	0.0776301	0.212454	0.831985	1
METTL8	0.0145716	0.0686118	0.212378	0.832045	1
ELF4	0.0156511	0.0737092	0.212336	0.832078	1
MRPL32	0.0126265	0.0594808	0.212279	0.832122	1
FEZ1	-0.0161503	0.076182	-0.211997	0.832342	1
ARHGAP26	0.0162845	0.0768162	0.211992	0.832345	1
DHFRL1	-0.0139116	0.0656237	-0.21199	0.832347	1
C12orf74	-0.0176122	0.0831109	-0.211912	0.832408	1
BAG1	-0.0143058	0.0675086	-0.21191	0.832409	1
FRG1B	-0.0161804	0.0763783	-0.211845	0.83246	1
RBBP6	-0.0119246	0.0562905	-0.21184	0.832464	1
SKA3	0.0150724	0.0711645	0.211797	0.832497	1
TEKT3	-0.018525	0.087533	-0.211635	0.832624	1
CIT	0.0150858	0.0713355	0.211477	0.832746	1
RABL2B	-0.0172944	0.0818319	-0.21134	0.832853	1
TACO1	-0.0138636	0.0656078	-0.21131	0.832877	1
ZC3H13	-0.0129218	0.0611837	-0.211196	0.832965	1
BBS4	0.0146296	0.0692709	0.211195	0.832967	1
PRRX2	0.0191635	0.0907938	0.211066	0.833067	1
FN3KRP	0.013617	0.0645203	0.21105	0.833079	1
HSD17B8	0.0153362	0.0726661	0.21105	0.83308	1
SLC35B1	0.0129244	0.0612438	0.211031	0.833094	1
C1orf126	0.0173578	0.0822621	0.211006	0.833114	1
LOC100192378	0.0132989	0.0630462	0.210939	0.833166	1
IGF2	-0.0177819	0.08431	-0.210911	0.833188	1
PTH1R	0.0166611	0.0790159	0.210858	0.833229	1
EXD3	-0.0154222	0.0731807	-0.210741	0.83332	1
SMN1	0.0187802	0.0891192	0.210731	0.833328	1
ZFYVE16	-0.0127296	0.0604501	-0.210581	0.833445	1
CTDSP1	0.0139652	0.0663332	0.210531	0.833483	1
KRT85	-0.0184518	0.0876731	-0.210461	0.833538	1
SETD8	0.0128661	0.0611479	0.21041	0.833578	1
MRPL54	0.0156129	0.074248	0.21028	0.833679	1
YY1	0.0128642	0.0611793	0.21027	0.833687	1
RNF168	-0.0150578	0.0716591	-0.210131	0.833796	1
LGR4	0.014431	0.0686836	0.210108	0.833813	1
EIF2S1	-0.0122871	0.0584883	-0.210077	0.833837	1
ZNF19	-0.0146687	0.0698279	-0.210069	0.833844	1
RARS2	0.0121871	0.0580246	0.210034	0.833871	1
CDH20	-0.0184597	0.0879008	-0.210006	0.833893	1
ARFGEF1	0.0130977	0.0623845	0.209952	0.833935	1
LOC440354	-0.0206889	0.098552	-0.209929	0.833953	1
NSUN5	-0.0142833	0.068053	-0.209885	0.833987	1
CCDC129	-0.018919	0.0901742	-0.209805	0.834049	1
HEY2	-0.0170952	0.0814849	-0.209797	0.834056	1
PHOSPHO2	-0.0137423	0.0655275	-0.209719	0.834117	1
BOK	0.0153877	0.073413	0.209604	0.834206	1
MAGEC1	-0.0139789	0.0666999	-0.209579	0.834226	1
VSIG10L	0.0169751	0.081024	0.209507	0.834281	1
CCDC88B	0.0171089	0.0816645	0.209502	0.834285	1
IFT74	-0.0132105	0.0630609	-0.209488	0.834297	1
FLJ45983	-0.0166361	0.0794197	-0.209471	0.83431	1
NID2	0.0176548	0.0843113	0.2094	0.834365	1
DACT3	0.0161526	0.0771403	0.209393	0.834371	1
CCDC86	0.0127961	0.0611283	0.209333	0.834418	1
SERAC1	0.0138394	0.0661253	0.209291	0.83445	1
RNASEH2A	0.0161807	0.077369	0.209137	0.83457	1
TRMT61B	0.0123521	0.0590782	0.209081	0.834614	1
TBRG4	0.0149827	0.0717372	0.208855	0.83479	1
PLAC2	-0.0174375	0.0835221	-0.208777	0.834851	1
RACGAP1P	-0.0197116	0.0944192	-0.208767	0.834858	1
MPST	0.0172188	0.0824919	0.208733	0.834885	1
GAGE12D	-0.0162325	0.0777878	-0.208677	0.834929	1
THOC3	-0.0149868	0.0718611	-0.208552	0.835026	1
ENOPH1	0.0126389	0.0606123	0.20852	0.835051	1
C1orf129	-0.0180308	0.0864718	-0.208516	0.835054	1
SCFD1	0.0129883	0.062302	0.208474	0.835087	1
KDM3B	0.01198	0.0575051	0.208329	0.8352	1
GPR85	0.0175545	0.0842852	0.208275	0.835242	1
STAG1	0.0120462	0.0578428	0.208258	0.835255	1
BET1L	0.0137207	0.0658926	0.208228	0.835279	1
MAML3	-0.0147053	0.0706301	-0.208202	0.835299	1
PDZD2	-0.016414	0.0789651	-0.207864	0.835563	1
MLL4	0.012968	0.0623993	0.207824	0.835594	1
CELP	0.0209269	0.100713	0.207787	0.835623	1
CSRP2BP	-0.0124233	0.0597967	-0.207759	0.835644	1
ZSWIM4	0.0152984	0.0736372	0.207754	0.835648	1
RPL23AP64	0.0202341	0.0974906	0.207549	0.835808	1
ZNF331	-0.0150291	0.0724218	-0.207522	0.835829	1
ZNF221	-0.0160496	0.0773465	-0.207503	0.835844	1
TRIM58	-0.0172118	0.0829682	-0.207451	0.835885	1
MTHFSD	-0.0131962	0.0636212	-0.207418	0.83591	1
DHX32	-0.0133553	0.0644485	-0.207224	0.836062	1
C14orf126	0.013411	0.0647196	0.207217	0.836067	1
MTMR12	-0.0136602	0.0659243	-0.207211	0.836072	1
AGRN	0.0152272	0.0735107	0.207143	0.836125	1
FBXL21	0.0140247	0.0677467	0.207016	0.836224	1
TBX18	0.0187585	0.0906748	0.206876	0.836333	1
C5orf15	-0.0113171	0.0547046	-0.206876	0.836333	1
ALDH7A1	-0.0116134	0.0561571	-0.206802	0.836391	1
CHCHD5	-0.0149477	0.0722972	-0.206753	0.836429	1
C7orf25	-0.0131966	0.06383	-0.206746	0.836434	1
HYDIN	-0.0162154	0.0784343	-0.206738	0.83644	1
ZNF738	-0.0143087	0.0692332	-0.206674	0.836491	1
KIDINS220	-0.0134698	0.0651762	-0.206667	0.836496	1
GPR124	-0.0165217	0.0799548	-0.206639	0.836518	1
TMEM68	-0.0143707	0.0695654	-0.206579	0.836565	1
RPH3AL	-0.0166851	0.0808471	-0.206379	0.836721	1
MMADHC	0.0124051	0.060131	0.206302	0.836781	1
SRPRB	0.0129051	0.0625645	0.206269	0.836807	1
PPP4R1	0.0108752	0.0527451	0.206184	0.836873	1
KLHL21	0.0148796	0.0721673	0.206182	0.836875	1
DCTN4	-0.0122487	0.0594075	-0.20618	0.836875	1
EPN1	0.0153001	0.0742116	0.206169	0.836885	1
NTS	-0.0152589	0.0740448	-0.206077	0.836956	1
SPARC	0.015854	0.07694	0.206056	0.836972	1
LRRC39	-0.0168994	0.0820171	-0.206048	0.836979	1
MRPL34	-0.0141937	0.0689183	-0.205949	0.837056	1
RABL3	0.0107012	0.0520034	0.20578	0.837188	1
DENND1A	0.0132001	0.0642074	0.205585	0.83734	1
GAGE10	-0.0176035	0.0856583	-0.205508	0.8374	1
VWA5A	0.016699	0.0812684	0.20548	0.837422	1
C11orf31	-0.0122926	0.0598299	-0.205459	0.837438	1
MTOR	0.0127365	0.0619995	0.205429	0.837462	1
MKRN3	0.0159134	0.0774687	0.205417	0.837471	1
CRP	0.014859	0.0723481	0.205382	0.837498	1
LOC729176	-0.0162263	0.0791167	-0.205094	0.837723	1
TNFRSF13B	0.0177374	0.0865174	0.205016	0.837784	1
STEAP3	0.0163606	0.079807	0.205002	0.837795	1
C8B	0.0180379	0.0880027	0.204969	0.83782	1
WASF2	0.0145017	0.0707754	0.204898	0.837876	1
NBN	-0.013109	0.0641059	-0.20449	0.838194	1
SPINK8	-0.0164902	0.0806481	-0.204471	0.838209	1
PARVB	-0.0152961	0.0748305	-0.20441	0.838256	1
C6orf118	0.0168489	0.0824452	0.204365	0.838292	1
CNKSR2	0.0174796	0.0855379	0.20435	0.838304	1
C17orf53	0.0163256	0.0799201	0.204274	0.838363	1
PCDHGA7	0.0181473	0.0888543	0.204237	0.838392	1
RUFY2	-0.0136928	0.0670847	-0.204112	0.838489	1
SERPINA4	-0.0186277	0.0913199	-0.203983	0.83859	1
FDX1L	-0.0151523	0.0742911	-0.203958	0.838609	1
PSORS1C3	0.0182241	0.0893711	0.203914	0.838643	1
DPH2	-0.0130924	0.0642257	-0.20385	0.838693	1
IGSF1	-0.0157087	0.0770612	-0.203847	0.838696	1
ZGPAT	0.0153717	0.0754185	0.203819	0.838718	1
AGBL4	0.0160696	0.0788476	0.203806	0.838728	1
C1QTNF9B	-0.0164084	0.0805466	-0.203713	0.838801	1
RAB23	-0.0125622	0.0616819	-0.203661	0.838841	1
DAB1	-0.015608	0.0767084	-0.203472	0.838989	1
KIR2DL1	-0.0169148	0.0831316	-0.20347	0.83899	1
WDR16	-0.0176673	0.0868361	-0.203456	0.839001	1
LBP	-0.0173089	0.0850924	-0.203413	0.839035	1
FAM5C	-0.0142222	0.0699327	-0.20337	0.839068	1
ADCY4	-0.0166045	0.0817377	-0.203143	0.839245	1
C20orf107	-0.0169392	0.0833964	-0.203116	0.839266	1
AGT	-0.0188897	0.0930119	-0.203089	0.839287	1
NKX2-5	-0.0174842	0.0860917	-0.203088	0.839288	1
GJA4	0.0168757	0.0831151	0.203039	0.839326	1
MAGEA11	0.0147408	0.0726514	0.202897	0.839437	1
SRP68	-0.0117405	0.057878	-0.20285	0.839474	1
C21orf128	0.0165364	0.0815606	0.20275	0.839552	1
BRSK2	0.0161198	0.0795273	0.202695	0.839595	1
KLB	-0.0172675	0.0852146	-0.202636	0.839641	1
GOLGA8DP	0.0187128	0.0923489	0.202631	0.839645	1
GAK	-0.0147682	0.0729215	-0.202522	0.83973	1
ZNF225	0.0135058	0.0667113	0.202451	0.839785	1
ST3GAL6	0.0155643	0.0768841	0.202439	0.839795	1
HBQ1	-0.0159743	0.0789283	-0.20239	0.839833	1
DDX47	0.0113165	0.0559193	0.202371	0.839848	1
POC1B	0.0137825	0.068107	0.202365	0.839853	1
RIMS3	0.0166306	0.0821911	0.20234	0.839872	1
ZNF275	-0.014498	0.0716684	-0.202292	0.839909	1
C7orf58	0.0163116	0.0806448	0.202264	0.839931	1
MSX2P1	-0.0184866	0.0914162	-0.202225	0.839962	1
KCNMB1	0.0177662	0.0879069	0.202102	0.840058	1
EDF1	0.0163286	0.0807968	0.202094	0.840064	1
LOC644538	-0.0130776	0.0647276	-0.202041	0.840106	1
RPGR	-0.0139165	0.0688901	-0.20201	0.84013	1
RCHY1	0.0124492	0.0616299	0.202	0.840138	1
KIAA0494	-0.0127165	0.0629774	-0.201921	0.840199	1
NOD1	0.0130286	0.0645636	0.201795	0.840297	1
CSNK1E	-0.0127072	0.0629936	-0.201722	0.840355	1
POT1	-0.0132849	0.0658643	-0.201701	0.840371	1
GOLGA8G	-0.0188279	0.093357	-0.201676	0.840391	1
TATDN2	0.0122958	0.0609909	0.2016	0.84045	1
ATP1A1	-0.0129896	0.0644754	-0.201465	0.840555	1
GTSE1	0.0146015	0.0724833	0.201447	0.840569	1
DUSP18	0.01544	0.076661	0.201407	0.840601	1
FAM48A	-0.0128959	0.0640384	-0.201378	0.840623	1
DGCR8	-0.0120526	0.0598721	-0.201305	0.84068	1
MOSPD2	0.0135505	0.0673279	0.201261	0.840714	1
UNC45A	0.0137735	0.0684468	0.20123	0.840739	1
RHOJ	0.0156861	0.07796	0.201208	0.840756	1
RAB3D	0.0157532	0.0783006	0.201189	0.84077	1
GFRA4	0.0146748	0.0729507	0.201161	0.840793	1
RPL13AP20	0.0216949	0.107865	0.20113	0.840817	1
C17orf44	-0.0147825	0.0735246	-0.201055	0.840876	1
MORC4	0.0156383	0.0778011	0.201004	0.840915	1
DNM1	-0.0158718	0.078969	-0.200987	0.840928	1
HIST1H3H	-0.0183707	0.0914216	-0.200945	0.840961	1
MMACHC	0.0124741	0.0620958	0.200885	0.841008	1
VPS36	0.0118002	0.0587719	0.200779	0.84109	1
KIAA2022	0.014237	0.0709199	0.200747	0.841116	1
SMC3	-0.0125093	0.0623445	-0.200647	0.841194	1
FXYD3	-0.0187168	0.0932836	-0.200644	0.841196	1
PTER	0.0147608	0.0735856	0.200594	0.841235	1
CDC5L	-0.0115744	0.0577034	-0.200585	0.841242	1
CLEC2B	0.0148054	0.0738384	0.200511	0.8413	1
AMELX	0.0134533	0.0671068	0.200476	0.841327	1
YTHDF2	-0.0115419	0.0575739	-0.20047	0.841332	1
SNRPB	0.0131073	0.0654056	0.2004	0.841387	1
KATNA1	-0.0117076	0.0584257	-0.200384	0.841399	1
NSD1	0.0107819	0.0538313	0.20029	0.841472	1
HSPA4	-0.0117798	0.0588431	-0.200191	0.84155	1
PRSS12	0.0156765	0.0783931	0.199973	0.84172	1
C14orf180	-0.014536	0.0727186	-0.199893	0.841783	1
CYP20A1	-0.0127819	0.0639567	-0.199853	0.841814	1
ZFAND2A	-0.016436	0.0822877	-0.199739	0.841903	1
SMO	0.0145779	0.0730198	0.199643	0.841978	1
OMA1	-0.0122992	0.061609	-0.199633	0.841986	1
UCA1	0.018242	0.0914209	0.199539	0.842059	1
C20orf27	0.0152617	0.0764948	0.199513	0.84208	1
RRP8	0.0126089	0.0632264	0.199425	0.842148	1
PPA1	-0.0143765	0.0721284	-0.199318	0.842232	1
RPS23	-0.0146372	0.0734508	-0.199279	0.842262	1
RAB11FIP5	0.0138751	0.069677	0.199134	0.842375	1
SFRS2	-0.0103018	0.0517794	-0.198955	0.842515	1
TXNRD3IT1	0.01248	0.0627405	0.198914	0.842547	1
FLJ39609	-0.0182514	0.0917607	-0.198902	0.842556	1
TAOK2	-0.0123531	0.0621344	-0.198813	0.842626	1
ASCC1	0.0123218	0.0619813	0.198798	0.842638	1
SALL2	0.0132713	0.0667584	0.198795	0.84264	1
CT47A11	-0.0142185	0.0715349	-0.198763	0.842666	1
MPPED1	-0.0162228	0.0816289	-0.198739	0.842684	1
ZNF530	0.0135864	0.068374	0.198707	0.842709	1
VGF	-0.0172406	0.0867701	-0.198693	0.84272	1
FETUB	0.0157564	0.0793089	0.198671	0.842737	1
ZMYM2	0.012196	0.0614062	0.198612	0.842783	1
E2F2	0.0161248	0.0811927	0.1986	0.842793	1
ENTPD1	-0.0141613	0.0713154	-0.198573	0.842814	1
ABCA8	0.0161962	0.0815935	0.198499	0.842872	1
FRS2	-0.0121768	0.061347	-0.19849	0.842878	1
GBA	-0.0151081	0.0761173	-0.198485	0.842882	1
NDUFA13	-0.0151492	0.0763481	-0.198423	0.842931	1
ARID5B	-0.0122401	0.0617041	-0.198368	0.842974	1
ARHGAP19	-0.0126718	0.0638828	-0.19836	0.84298	1
TSC22D3	0.0122545	0.0617904	0.198324	0.843008	1
KIAA0586	0.0121752	0.0614577	0.198107	0.843178	1
SLCO1B3	-0.0171146	0.0863936	-0.1981	0.843183	1
SUSD4	-0.0152915	0.0771909	-0.198099	0.843184	1
PTPN6	-0.014599	0.0737135	-0.19805	0.843222	1
FUCA1	0.0142997	0.07221	0.19803	0.843238	1
TMEM136	0.0131277	0.0662983	0.198009	0.843254	1
SNX27	-0.0133508	0.0674483	-0.197941	0.843307	1
C15orf21	-0.0183566	0.0927493	-0.197916	0.843327	1
FAM35A	0.0135031	0.0682864	0.197742	0.843463	1
DNTTIP1	0.0120605	0.0610124	0.197673	0.843517	1
UBE2D2	-0.0137973	0.069815	-0.197627	0.843553	1
KIF2C	0.0154456	0.0781568	0.197623	0.843556	1
IL1F9	0.0158152	0.0800403	0.197591	0.843581	1
SLC35F3	0.0171377	0.0867618	0.197525	0.843632	1
CCDC146	0.0150409	0.0761715	0.197461	0.843683	1
CFP	0.0162369	0.0822367	0.197441	0.843698	1
MIER1	-0.0119697	0.0606455	-0.197371	0.843753	1
SESTD1	0.0135693	0.0687557	0.197355	0.843765	1
FOXI3	0.0145681	0.0738362	0.197302	0.843806	1
TARDBP	0.0103341	0.0523931	0.197242	0.843854	1
UBIAD1	0.0133778	0.0679064	0.197004	0.84404	1
PEX6	-0.0143147	0.0726942	-0.196917	0.844108	1
TYK2	-0.0140309	0.0712613	-0.196893	0.844126	1
TAF3	0.0139613	0.0709283	0.196837	0.84417	1
FAM126B	0.0132678	0.0674584	0.196681	0.844292	1
SYNPO2	0.0158212	0.0804629	0.196627	0.844334	1
OLFM1	0.0174887	0.0889535	0.196605	0.844351	1
UBE2B	-0.0116721	0.0593733	-0.196588	0.844365	1
BIN1	0.0148707	0.0756535	0.196564	0.844384	1
PPIAL4B	-0.0185816	0.0945563	-0.196514	0.844423	1
SIGLECP3	-0.0157867	0.0803773	-0.196407	0.844506	1
PL-5283	-0.0134214	0.0683359	-0.196404	0.844509	1
AGPS	-0.0130785	0.066591	-0.1964	0.844512	1
C17orf103	0.0153876	0.078358	0.196376	0.844531	1
DDHD2	0.0133668	0.0680934	0.196302	0.844588	1
ZSCAN1	0.0166056	0.084681	0.196096	0.844749	1
SPAG4	0.0173955	0.0887128	0.196088	0.844755	1
KANK3	-0.0162464	0.0828745	-0.196036	0.844796	1
TOMM6	-0.0123599	0.0630677	-0.195979	0.844841	1
CCDC42B	-0.0180506	0.092122	-0.195942	0.84487	1
SNAR-C3	0.0127323	0.0650124	0.195844	0.844946	1
TNFAIP2	-0.0157173	0.0802571	-0.195837	0.844952	1
FAM179B	0.0123579	0.0631288	0.195756	0.845015	1
GCM1	0.0165513	0.0845668	0.195718	0.845044	1
LOC285419	0.0176379	0.0901432	0.195665	0.845086	1
FMO4	-0.0152856	0.0781579	-0.195573	0.845158	1
SPHK2	0.0140979	0.072126	0.195462	0.845245	1
IFNG	-0.0155119	0.0793727	-0.195432	0.845268	1
GLYCTK	-0.0189722	0.0970838	-0.195421	0.845277	1
SCD5	-0.0148523	0.0760246	-0.195361	0.845323	1
FKBP2	-0.0145857	0.0746762	-0.19532	0.845356	1
PPM1F	0.0137575	0.0704469	0.195289	0.84538	1
ECD	-0.0124071	0.0635409	-0.195262	0.845401	1
PELI2	0.0149259	0.0764733	0.195178	0.845467	1
CYP4B1	0.015549	0.0796794	0.195144	0.845493	1
SUMO1P3	0.0165775	0.0849601	0.195121	0.845511	1
ZSCAN22	0.0132901	0.0681131	0.195119	0.845513	1
RBM27	0.010762	0.0551717	0.195065	0.845555	1
CORO2A	-0.0145936	0.0749043	-0.19483	0.845739	1
LOC100126784	-0.0157929	0.0810849	-0.19477	0.845785	1
FOSB	-0.0186552	0.0957822	-0.194767	0.845788	1
TPSD1	0.0179179	0.0920238	0.19471	0.845833	1
BAG5	-0.011729	0.0602566	-0.194651	0.845879	1
ZSCAN18	-0.012975	0.0666678	-0.194621	0.845902	1
RNF169	0.0123989	0.0637175	0.194592	0.845925	1
SYN1	-0.0155637	0.0800931	-0.19432	0.846137	1
PCCB	0.0129638	0.0667448	0.19423	0.846208	1
LOC595101	0.018414	0.0948133	0.194213	0.846221	1
INO80E	-0.0141472	0.072847	-0.194204	0.846228	1
DDX6	0.011185	0.057644	0.194035	0.84636	1
SLC30A5	-0.0103808	0.0535096	-0.193998	0.846389	1
ZBTB8B	-0.0151631	0.0781911	-0.193924	0.846447	1
ZNF264	0.0134004	0.0691225	0.193864	0.846494	1
TMEM139	-0.0144192	0.0744099	-0.193781	0.846559	1
TMPRSS11B	-0.0142848	0.0737631	-0.193658	0.846655	1
TMEM184C	0.0119098	0.0615036	0.193644	0.846666	1
LOC401387	0.0175614	0.0907008	0.193619	0.846685	1
SCN1B	-0.0152713	0.0788787	-0.193605	0.846697	1
PRICKLE4	-0.0145153	0.0749989	-0.19354	0.846747	1
HSPB7	0.0165624	0.0856471	0.19338	0.846873	1
EMP2	0.0158937	0.0822298	0.193284	0.846947	1
TOMM40L	-0.0131243	0.0679247	-0.193219	0.846998	1
PTPRVP	0.017934	0.0928206	0.193211	0.847004	1
RNF41	0.0118458	0.0613112	0.193208	0.847007	1
RND3	0.0137735	0.0712991	0.193179	0.847029	1
C16orf89	0.0182626	0.094541	0.193171	0.847036	1
C20orf56	-0.0187159	0.0969386	-0.193069	0.847115	1
PHKG2	-0.0148887	0.0771418	-0.193005	0.847166	1
LEO1	-0.0115963	0.0601063	-0.19293	0.847224	1
C21orf81	-0.0151656	0.0786379	-0.192853	0.847285	1
PAK1	0.011794	0.0612201	0.19265	0.847443	1
SLC5A6	0.0147739	0.0767172	0.192576	0.847501	1
CLPX	0.0111762	0.058042	0.192554	0.847519	1
DLGAP1	0.0154798	0.0804035	0.192526	0.84754	1
MIER3	-0.0110293	0.0573335	-0.192371	0.847661	1
MIOX	-0.017358	0.0902629	-0.192305	0.847713	1
SCGB1C1	0.0142718	0.0742412	0.192236	0.847767	1
CT47A6	0.0134305	0.0698685	0.192226	0.847775	1
ECH1	0.0146921	0.076474	0.192119	0.847858	1
LOC256880	-0.0139166	0.0724804	-0.192005	0.847948	1
ORC3L	0.0114504	0.0596363	0.192004	0.847949	1
CASKIN2	-0.0135732	0.0706993	-0.191985	0.847964	1
PUS3	0.0130356	0.0679089	0.191957	0.847986	1
PARP8	0.0132617	0.0690964	0.19193	0.848007	1
H3F3C	0.0167135	0.0870859	0.191919	0.848015	1
CNDP2	0.0132614	0.0691047	0.191902	0.848028	1
CSRP1	0.012998	0.0677447	0.191868	0.848055	1
MRPL45	0.011385	0.0593776	0.191739	0.848156	1
UQCRC2	0.0117902	0.0615147	0.191664	0.848214	1
VCX3A	0.0169206	0.0883039	0.191618	0.84825	1
MIA3	-0.0119475	0.0623622	-0.191582	0.848279	1
EAPP	-0.0114677	0.0598876	-0.191488	0.848352	1
C11orf70	0.0138269	0.0722763	0.191306	0.848495	1
CCDC15	0.0136305	0.0712565	0.191288	0.848509	1
ZNF560	0.0140234	0.0733256	0.191249	0.848539	1
EHD3	0.0143603	0.0750896	0.191242	0.848545	1
ZNF524	-0.0151969	0.0794945	-0.19117	0.848601	1
PYCRL	0.0142744	0.0746728	0.19116	0.848609	1
EIF4EBP1	0.0170274	0.0891012	0.191102	0.848654	1
SLC25A10	-0.0164786	0.0862327	-0.191095	0.84866	1
SEC61A2	0.0127744	0.0668782	0.19101	0.848726	1
USP48	-0.011402	0.0597019	-0.190983	0.848747	1
ARSF	-0.0164716	0.0862756	-0.190918	0.848798	1
B4GALNT1	0.0158676	0.0831272	0.190883	0.848825	1
MRPS23	-0.0108851	0.0570303	-0.190865	0.84884	1
FAM3A	-0.0145231	0.076117	-0.190799	0.848891	1
VTI1A	-0.0116059	0.0608304	-0.190791	0.848897	1
LDOC1	-0.015343	0.0804482	-0.190719	0.848954	1
CT47A7	0.0132529	0.0695382	0.190584	0.849059	1
MACROD1	0.0157573	0.0826883	0.190563	0.849076	1
WNK3	0.0146083	0.0766741	0.190525	0.849106	1
C12orf10	-0.014954	0.0784942	-0.190511	0.849116	1
UBXN2B	0.0124065	0.0651318	0.190484	0.849138	1
SYT1	-0.0166954	0.0876566	-0.190464	0.849153	1
ANKHD1	0.0120552	0.0632997	0.190447	0.849167	1
COQ4	-0.0156944	0.0824249	-0.190409	0.849197	1
SERPINE1	0.0177645	0.0933391	0.190323	0.849264	1
KIAA1632	-0.0116613	0.0613161	-0.190183	0.849373	1
ABHD12	0.0140964	0.0741619	0.190075	0.849457	1
DCTN2	0.0107861	0.0567558	0.190044	0.849482	1
FIGLA	0.0147357	0.077573	0.18996	0.849548	1
BOC	-0.0137073	0.0722131	-0.189817	0.84966	1
UHRF1BP1L	0.0111377	0.0587005	0.189738	0.849721	1
SMYD5	-0.0116589	0.061454	-0.189718	0.849737	1
SRM	0.0159332	0.0839932	0.189696	0.849754	1
ZNF675	0.0131976	0.0695756	0.189687	0.849761	1
EDN2	-0.0163917	0.086581	-0.189322	0.850047	1
ITGB1BP1	-0.0133832	0.0707767	-0.18909	0.850228	1
C10orf18	0.0110807	0.058636	0.188975	0.850318	1
REV3L	-0.0128221	0.0678711	-0.188919	0.850362	1
MYST1	-0.0138658	0.073411	-0.188879	0.850394	1
MBD4	0.0124363	0.065843	0.188878	0.850395	1
IFNGR2	0.0114707	0.0607408	0.188848	0.850418	1
AMIGO1	-0.0146056	0.077364	-0.188791	0.850463	1
AGXT	-0.0152838	0.0809878	-0.188717	0.85052	1
METTL3	-0.0113117	0.0600142	-0.188484	0.850703	1
TLR4	0.0149688	0.0794346	0.188442	0.850736	1
MCEE	-0.0125956	0.066898	-0.188281	0.850861	1
LOC653566	0.0119059	0.0632683	0.188181	0.85094	1
CETN2	0.0128777	0.0684381	0.188166	0.850951	1
ITPR3	0.013706	0.0728572	0.188122	0.850986	1
FSD1	-0.0162574	0.0864552	-0.188044	0.851047	1
ZNF845	0.0121653	0.0646995	0.188027	0.85106	1
OSGEP	-0.0140672	0.0748301	-0.187988	0.851091	1
C21orf70	0.0143465	0.0763192	0.18798	0.851098	1
TMEM223	-0.0133074	0.0708647	-0.187787	0.851249	1
PSD	-0.0139218	0.0742189	-0.187578	0.851412	1
SLC2A8	0.0135025	0.0720012	0.187532	0.851448	1
LYPD6	0.0143682	0.0766177	0.187531	0.851449	1
TFPI	-0.0148169	0.0790643	-0.187403	0.851549	1
FAM199X	-0.011679	0.0623585	-0.187288	0.851639	1
RARRES2	-0.0163306	0.0872154	-0.187245	0.851673	1
ZNF775	-0.0135576	0.0724269	-0.18719	0.851716	1
SERPINC1	0.0138489	0.0740246	0.187085	0.851798	1
C12orf63	0.0159144	0.0850839	0.187044	0.85183	1
2011-03-01	0.0136871	0.0731782	0.187038	0.851835	1
CCDC6	0.0151473	0.081014	0.186972	0.851887	1
DUS3L	-0.0152485	0.081558	-0.186965	0.851892	1
GPR12	0.0131719	0.0704872	0.186869	0.851967	1
TMEM203	0.010858	0.0581542	0.18671	0.852091	1
CLEC18A	-0.0169652	0.0909248	-0.186585	0.852189	1
ZSWIM7	0.0120443	0.06459	0.186473	0.852277	1
MBD3	-0.0141918	0.0761821	-0.186287	0.852422	1
BUB3	0.0123797	0.0664628	0.186265	0.85244	1
ABCC3	0.0155243	0.0833582	0.186236	0.852463	1
EIF4ENIF1	-0.0111122	0.0596675	-0.186235	0.852463	1
WDR74	-0.014121	0.075827	-0.186227	0.85247	1
BAHD1	-0.0122025	0.0655556	-0.18614	0.852538	1
B4GALNT3	0.0136817	0.0735633	0.185985	0.852659	1
SUMF2	-0.0120988	0.0650537	-0.185982	0.852661	1
YLPM1	0.0112457	0.0604735	0.185961	0.852678	1
BACE2	0.0140905	0.0759162	0.185605	0.852956	1
LOC401127	0.0168501	0.090862	0.185447	0.85308	1
ZNF217	0.0129237	0.0697105	0.185391	0.853125	1
TCN2	-0.0148351	0.0800261	-0.185379	0.853134	1
COL9A1	0.0170472	0.0919758	0.185344	0.853161	1
ZCCHC6	0.0125466	0.0677034	0.185317	0.853182	1
CXCL2	0.0157967	0.085253	0.185292	0.853202	1
TXN2	0.0114676	0.0618922	0.185284	0.853208	1
TM9SF1	0.0122672	0.0662123	0.185271	0.853219	1
IKBKB	-0.01178	0.063612	-0.185185	0.853286	1
TNFRSF10D	0.0133347	0.0720087	0.185182	0.853288	1
SYNPR	-0.0132357	0.0715318	-0.185033	0.853405	1
TP53TG1	-0.012599	0.0681336	-0.184916	0.853497	1
HDAC9	0.0136627	0.073902	0.184875	0.853528	1
ZNF32	-0.0120316	0.0650939	-0.184834	0.85356	1
ZWILCH	-0.0117472	0.0635855	-0.184747	0.853629	1
EDEM2	-0.0114179	0.0618101	-0.184725	0.853646	1
CYP2A7	-0.0161825	0.0876256	-0.184678	0.853683	1
DHX15	-0.00979328	0.053031	-0.184671	0.853688	1
SPRED2	0.0123393	0.0668218	0.184659	0.853697	1
CLEC18B	0.0179456	0.0971928	0.184639	0.853713	1
GAGE2E	0.0133208	0.0721622	0.184596	0.853747	1
ZNF33B	-0.0126998	0.0688169	-0.184545	0.853787	1
LARGE	0.0134189	0.0727192	0.18453	0.853799	1
RAP2B	0.0127467	0.0690897	0.184495	0.853826	1
C14orf19	-0.019376	0.105053	-0.18444	0.853869	1
USP20	-0.012699	0.0688903	-0.184337	0.85395	1
RAB3B	-0.0153955	0.083543	-0.184282	0.853993	1
TM7SF2	-0.0161057	0.0874066	-0.184262	0.854008	1
MTF2	0.0108014	0.0586276	0.184238	0.854028	1
WDR33	0.0101495	0.0551122	0.184161	0.854088	1
NKD2	0.016882	0.091729	0.184042	0.854181	1
OPRK1	0.0151055	0.0821046	0.183978	0.854231	1
KIAA0753	-0.0117	0.0635994	-0.183963	0.854243	1
PAX4	0.0131947	0.0717374	0.183931	0.854268	1
ATG4B	0.0131566	0.0715469	0.183888	0.854302	1
PAX1	0.0123057	0.0669546	0.183792	0.854377	1
SGSH	-0.0148325	0.0807627	-0.183656	0.854483	1
TCOF1	0.0119409	0.0650183	0.183654	0.854485	1
PPP2R2C	0.0157196	0.0856377	0.183559	0.854559	1
MRPL20	0.0121864	0.066398	0.183535	0.854578	1
TMEM87A	-0.0110507	0.0602287	-0.183479	0.854622	1
TMEM117	0.0136715	0.074519	0.183464	0.854634	1
FXC1	0.0107025	0.0583512	0.183415	0.854672	1
GIT1	0.0124883	0.068101	0.183379	0.854701	1
KALRN	0.0124979	0.0681536	0.183378	0.854701	1
RNF186	-0.0168903	0.092148	-0.183295	0.854766	1
SEPW1	0.0139117	0.0759175	0.183247	0.854804	1
UBR1	-0.0109272	0.0596419	-0.183213	0.85483	1
IFT46	0.0126419	0.0690022	0.18321	0.854833	1
RPS26P11	0.0199223	0.108863	0.183003	0.854995	1
ACMSD	-0.0143716	0.0785384	-0.182989	0.855006	1
ALS2CR12	-0.0152839	0.0836212	-0.182776	0.855173	1
EIF3D	-0.0122277	0.0669117	-0.182744	0.855198	1
RAB40C	0.0132446	0.0725332	0.182601	0.85531	1
CEP192	-0.0111174	0.0608991	-0.182554	0.855347	1
ABCA10	-0.0160712	0.0880605	-0.182501	0.855388	1
RAB3A	-0.0145269	0.0796669	-0.182346	0.85551	1
CLDN3	-0.0160186	0.087856	-0.182328	0.855524	1
ZNF135	-0.0123109	0.067538	-0.18228	0.855561	1
ZFP30	0.010933	0.0599795	0.182279	0.855562	1
SCARNA6	0.0159473	0.0875661	0.182117	0.855689	1
SLC41A3	0.0109667	0.0602298	0.182081	0.855718	1
KIAA1430	0.0123776	0.0680045	0.182011	0.855772	1
SKIV2L2	-0.0111188	0.0610905	-0.182005	0.855777	1
YRDC	0.0109716	0.0603041	0.181939	0.855829	1
FAM110B	-0.0129766	0.0713811	-0.181794	0.855942	1
UBC	-0.0170293	0.0936807	-0.18178	0.855953	1
SNX24	0.0120205	0.0661427	0.181735	0.855989	1
C5orf4	-0.0129723	0.0714211	-0.181631	0.85607	1
FBXL16	0.0153139	0.0843336	0.181587	0.856104	1
CHMP2A	0.0138997	0.07656	0.181553	0.856131	1
MOSC2	-0.0145517	0.0802225	-0.181392	0.856257	1
FGFR3	0.0145901	0.0804496	0.181358	0.856284	1
POU6F2	-0.0165408	0.0912187	-0.181331	0.856305	1
PGLYRP4	0.0154124	0.0850048	0.181312	0.85632	1
CPB1	0.0154545	0.0852435	0.181298	0.856331	1
GDF15	-0.0154221	0.0851211	-0.181179	0.856425	1
KIF3A	0.0118405	0.0653921	0.181069	0.85651	1
SULT1B1	0.0143578	0.0793105	0.181033	0.856539	1
C14orf178	-0.0155211	0.0857413	-0.181022	0.856547	1
MBD5	0.0114353	0.0631866	0.180977	0.856583	1
FAM116A	-0.0106909	0.0590754	-0.180971	0.856587	1
ZPLD1	-0.013408	0.0740917	-0.180964	0.856593	1
ADAM2	0.014372	0.0794216	0.180958	0.856597	1
SART1	-0.0134808	0.0745007	-0.180948	0.856605	1
PRSS27	-0.016071	0.0889184	-0.180738	0.85677	1
ATP5G2	-0.0128978	0.0713675	-0.180724	0.856781	1
DSE	0.0151278	0.0838193	0.180481	0.856972	1
IGSF3	-0.0115844	0.0642038	-0.180432	0.85701	1
FEV	-0.0129588	0.0718359	-0.180395	0.857039	1
C14orf179	-0.012526	0.069489	-0.180259	0.857145	1
KRT86	0.0153332	0.0850776	0.180226	0.857171	1
ABHD15	-0.0124998	0.0693727	-0.180183	0.857205	1
GSDMA	-0.0163693	0.0908678	-0.180145	0.857235	1
C10orf105	-0.0137216	0.0761958	-0.180083	0.857284	1
LOC284441	0.0162773	0.0903887	0.180081	0.857285	1
CDYL2	-0.0137255	0.0762451	-0.180018	0.857335	1
CAMKK2	0.0103453	0.0574693	0.180014	0.857338	1
MKRN1	0.0115553	0.0641917	0.180013	0.857338	1
TSPAN9	-0.0137869	0.0765998	-0.179986	0.85736	1
B3GAT2	0.0142582	0.0792645	0.179881	0.857442	1
TMEM87B	-0.0114724	0.0638119	-0.179785	0.857517	1
SEMA3B	-0.0162279	0.0903375	-0.179636	0.857634	1
C20orf152	-0.0159087	0.0886216	-0.179512	0.857731	1
DEXI	0.0116026	0.0646483	0.179473	0.857762	1
C19orf39	0.0132068	0.0736017	0.179436	0.857791	1
LOC340508	-0.0142562	0.0794685	-0.179394	0.857824	1
OTUD4	0.011522	0.0642377	0.179365	0.857846	1
AMOTL1	-0.0123146	0.0687006	-0.179249	0.857937	1
LOC100009676	0.0129545	0.0722893	0.179204	0.857972	1
CSGALNACT2	0.0108921	0.0607854	0.17919	0.857983	1
TPTE	0.0167301	0.0934043	0.179115	0.858042	1
SYCE1	-0.0157537	0.0879724	-0.179075	0.858074	1
BAIAP2L1	0.0125499	0.0701137	0.178994	0.858138	1
PCDHA12	-0.0160115	0.0894602	-0.178979	0.858149	1
BAT3	-0.0102894	0.0575108	-0.178912	0.858201	1
C1orf64	-0.0165069	0.0922798	-0.178879	0.858227	1
CCDC109A	0.0124756	0.0697502	0.178861	0.858242	1
DNAJC27	-0.0103756	0.0580196	-0.17883	0.858266	1
SH3GLB2	0.0144463	0.0808319	0.17872	0.858352	1
MORN2	-0.0125941	0.0704699	-0.178716	0.858356	1
RPLP1	0.014282	0.0799292	0.178683	0.858381	1
POU2F1	-0.0135331	0.0757475	-0.178661	0.858398	1
CWC25	-0.01042	0.058345	-0.178593	0.858452	1
C6orf59	-0.0138648	0.0776883	-0.178468	0.85855	1
STAT4	-0.0131214	0.0735415	-0.178421	0.858587	1
FBXO32	0.0142612	0.0800228	0.178214	0.858749	1
ZCCHC11	-0.010838	0.0608451	-0.178124	0.85882	1
STAG2	0.00973591	0.0546878	0.178027	0.858895	1
DLEU7	0.0147777	0.0830523	0.177932	0.85897	1
MAPK13	-0.0134144	0.0753941	-0.177923	0.858977	1
CAPS	0.0150074	0.0844316	0.177746	0.859116	1
BCAM	-0.0142328	0.0800752	-0.177743	0.859118	1
VPS29	0.0108143	0.060852	0.177715	0.85914	1
VSNL1	-0.0169236	0.0952738	-0.177632	0.859206	1
KIAA1429	0.0105268	0.0592627	0.17763	0.859207	1
SPATA6	-0.0124876	0.0703286	-0.177561	0.859261	1
NR4A3	-0.0146052	0.0823016	-0.17746	0.85934	1
CYTH3	0.0113823	0.0642412	0.177181	0.859559	1
C9orf85	-0.0107961	0.0609442	-0.177147	0.859585	1
PPP1R14C	0.0128341	0.0724606	0.177119	0.859608	1
MED23	-0.0101623	0.0573888	-0.177078	0.85964	1
RPL13	-0.0150117	0.084776	-0.177075	0.859642	1
EPN3	-0.0129789	0.0733301	-0.176992	0.859707	1
MRPL19	0.0102494	0.0579328	0.176919	0.859764	1
CYP2C18	-0.0144085	0.0815361	-0.176713	0.859926	1
AOC3	0.0137856	0.0780407	0.176647	0.859978	1
ACTC1	-0.015855	0.08977	-0.176618	0.860001	1
BARX2	0.0157926	0.0894357	0.176581	0.86003	1
FAM157A	-0.0162316	0.0919306	-0.176564	0.860043	1
FBXO3	0.0112832	0.0639117	0.176543	0.86006	1
ZRSR2	-0.01279	0.0724692	-0.176489	0.860102	1
GTF2H2	0.0151448	0.0858581	0.176393	0.860177	1
COL8A1	0.0149702	0.0849393	0.176245	0.860293	1
MYH16	0.0143577	0.0814714	0.176229	0.860305	1
POLR2J3	0.0145276	0.0824445	0.17621	0.86032	1
TRIM38	0.0117434	0.0667156	0.176022	0.860468	1
CCDC74B	0.0140246	0.0797368	0.175886	0.860575	1
ERC1	-0.0115465	0.0656592	-0.175855	0.860599	1
SARNP	-0.0113856	0.0647496	-0.17584	0.860611	1
SAR1B	0.0119978	0.0683004	0.175662	0.86075	1
C18orf10	-0.0117222	0.0667684	-0.175565	0.860827	1
PHOSPHO1	0.015273	0.0870096	0.175532	0.860853	1
ZNF720	0.0109539	0.0624129	0.175506	0.860873	1
RAB25	-0.0130933	0.0747142	-0.175245	0.861078	1
SFRS7	-0.0104446	0.0596017	-0.17524	0.861081	1
KCTD6	-0.0121145	0.0691414	-0.175213	0.861103	1
SLC25A26	-0.0110017	0.0628165	-0.17514	0.86116	1
PSAP	0.011703	0.0668388	0.175093	0.861197	1
LY6H	-0.0151349	0.0864653	-0.17504	0.861239	1
INSR	-0.0139737	0.0798482	-0.175003	0.861267	1
SNRPD2	0.0112719	0.0644418	0.174916	0.861336	1
C2orf69	0.0112488	0.0645313	0.174315	0.861807	1
C19orf71	-0.0160179	0.0918975	-0.174302	0.861818	1
TMIE	0.0139975	0.0803233	0.174264	0.861847	1
CELA3A	-0.0135667	0.0779111	-0.174131	0.861952	1
INSL4	-0.0123497	0.0710329	-0.173859	0.862165	1
FZD5	0.0139595	0.0803108	0.173818	0.862197	1
C4orf36	0.0132121	0.0760413	0.173749	0.862252	1
TOM1L2	0.0137646	0.0792598	0.173664	0.862318	1
NTRK1	-0.0155943	0.0898019	-0.173653	0.862327	1
LOC100133957	-0.0109253	0.0629599	-0.173529	0.862425	1
G6PC	-0.0142116	0.0819158	-0.17349	0.862455	1
MAN2A2	0.0118382	0.0682571	0.173436	0.862498	1
MTRF1L	-0.011581	0.0668112	-0.17334	0.862573	1
TDG	-0.0110525	0.0637672	-0.173326	0.862584	1
CCNT1	0.0130133	0.0751369	0.173195	0.862687	1
STX7	0.00993345	0.057398	0.173063	0.86279	1
MYOM3	0.0147343	0.0851517	0.173036	0.862811	1
HDAC7	0.0116185	0.0672333	0.172808	0.86299	1
SCRIB	-0.012861	0.0744629	-0.172717	0.863062	1
MT1M	0.0140509	0.081354	0.172714	0.863064	1
ARID2	-0.0110051	0.063726	-0.172694	0.86308	1
MIOS	0.0104805	0.0607003	0.17266	0.863106	1
CT62	0.0130394	0.0755665	0.172555	0.863189	1
C1orf194	0.0152055	0.0881267	0.172541	0.8632	1
C9orf41	-0.011936	0.0692027	-0.172479	0.863249	1
ZNF48	0.0119305	0.0691838	0.172447	0.863274	1
HRASLS2	0.0153001	0.0887903	0.172317	0.863375	1
C21orf82	-0.0151251	0.0877791	-0.172309	0.863382	1
PHF19	-0.0126089	0.0732029	-0.172246	0.863432	1
BMPR1A	0.0124006	0.0720409	0.172133	0.86352	1
OCRL	-0.00953573	0.0554055	-0.172108	0.86354	1
SLC43A3	-0.011684	0.067926	-0.17201	0.863616	1
IL20RA	0.0131861	0.0766779	0.171968	0.86365	1
CXorf48	0.0142432	0.0828605	0.171894	0.863708	1
CR1L	0.013514	0.0786573	0.171808	0.863775	1
EXOSC3	-0.0104884	0.0610705	-0.171742	0.863827	1
NR2C1	0.0106137	0.0618026	0.171736	0.863832	1
KIF3C	-0.012024	0.0700231	-0.171715	0.863848	1
KCTD17	-0.0126149	0.0735674	-0.171474	0.864037	1
CCDC12	-0.0134493	0.0784913	-0.171347	0.864137	1
UTP18	0.0104389	0.0609442	0.171287	0.864184	1
C9orf170	-0.0128535	0.0750765	-0.171205	0.864249	1
FUNDC2	-0.0101409	0.0592591	-0.171128	0.864309	1
TDGF1	0.014301	0.083632	0.170999	0.86441	1
DDX27	0.00906951	0.0530571	0.170938	0.864458	1
SBSN	0.0155799	0.0911842	0.170861	0.864518	1
SKA2	-0.0108587	0.063573	-0.170807	0.864561	1
MACC1	-0.0130046	0.0761689	-0.170733	0.864619	1
CALB1	0.0139597	0.0818142	0.170627	0.864702	1
CDON	0.011655	0.0683124	0.170613	0.864713	1
C21orf45	-0.0126566	0.074187	-0.170604	0.86472	1
PNMA1	0.0100077	0.0586904	0.170517	0.864789	1
LPHN3	-0.0149232	0.087644	-0.170271	0.864982	1
PPIC	0.0127361	0.0748133	0.170239	0.865007	1
SPINT1	0.0130148	0.0764835	0.170165	0.865066	1
EMR3	0.0144178	0.0847837	0.170054	0.865153	1
PRRT4	0.0128931	0.0758186	0.170052	0.865154	1
AGTR2	0.0140091	0.0823903	0.170034	0.865169	1
OTUD6B	0.0106666	0.0627339	0.170029	0.865172	1
ASNS	0.0135334	0.0795977	0.170022	0.865178	1
TRH	-0.0139552	0.0821587	-0.169857	0.865307	1
CDC25A	0.0126295	0.0743718	0.169816	0.86534	1
CTXN1	-0.0137642	0.0810683	-0.169785	0.865363	1
PLOD1	0.0125959	0.0741962	0.169765	0.86538	1
RASGRF1	0.0167168	0.0985085	0.169699	0.865431	1
C1orf163	-0.0109466	0.064545	-0.169596	0.865512	1
TTC9B	-0.0147611	0.0871125	-0.169449	0.865627	1
2015-09-01	0.00863008	0.0510153	0.169166	0.86585	1
RAB4A	-0.0112861	0.066725	-0.169144	0.865867	1
LPIN2	0.0108878	0.064406	0.169049	0.865942	1
UGDH	-0.0120484	0.0712765	-0.169037	0.865951	1
TWIST1	-0.0145206	0.0859161	-0.169009	0.865973	1
CBX1	0.0102345	0.0605578	0.169005	0.865977	1
C3orf18	0.0126626	0.0749281	0.168996	0.865983	1
AQP10	0.0135349	0.0801512	0.168867	0.866085	1
TEK	0.0131989	0.0781668	0.168855	0.866094	1
TMEFF1	-0.0123707	0.0733026	-0.168762	0.866167	1
TNS4	-0.0158971	0.0942535	-0.168664	0.866244	1
ENAM	0.0126001	0.0747074	0.168659	0.866248	1
TMCO1	0.0103819	0.0615929	0.168556	0.866329	1
IFNAR2	0.0113627	0.0674778	0.168391	0.866458	1
MRPL10	0.0103964	0.0617479	0.168369	0.866476	1
KLF17	0.0139353	0.0827739	0.168353	0.866488	1
SHPRH	0.0113269	0.0672959	0.168315	0.866518	1
FRG2	0.0139043	0.0826435	0.168244	0.866574	1
LOC100216001	-0.0143717	0.0854573	-0.168174	0.866629	1
RDH13	-0.0125509	0.074653	-0.168124	0.866669	1
PELP1	-0.0121979	0.0725604	-0.168107	0.866682	1
TRIM25	-0.0114959	0.0683982	-0.168073	0.866709	1
PM20D1	-0.0135122	0.080462	-0.167933	0.866818	1
NHSL2	-0.0134443	0.08006	-0.167927	0.866823	1
C3orf66	0.0130721	0.0778531	0.167907	0.866839	1
TRIB1	-0.012454	0.0742128	-0.167814	0.866912	1
C21orf34	0.013435	0.0800625	0.167806	0.866918	1
KCNQ3	0.0135108	0.0805384	0.167756	0.866957	1
UBE3A	-0.00960178	0.0573005	-0.167569	0.867105	1
C10orf75	-0.0147866	0.0882709	-0.167514	0.867148	1
KCNT1	0.0137859	0.0823383	0.167431	0.867213	1
C17orf66	0.0137979	0.0824958	0.167256	0.86735	1
AZIN1	0.0111856	0.0668859	0.167234	0.867367	1
RMI1	0.0113225	0.067705	0.167233	0.867368	1
STX12	0.0107021	0.064007	0.167202	0.867393	1
TSGA10	0.0118058	0.0706141	0.167187	0.867405	1
FUNDC2P2	-0.0164136	0.0981759	-0.167185	0.867406	1
RNF222	-0.0138007	0.0826129	-0.167053	0.86751	1
KAL1	0.0143484	0.0859296	0.166979	0.867568	1
RPL13A	0.0116464	0.0698143	0.16682	0.867693	1
RIMBP2	0.0154165	0.0924175	0.166813	0.867698	1
SNAP23	0.0100082	0.060003	0.166796	0.867712	1
POLR2F	-0.0122044	0.0731937	-0.166742	0.867754	1
RASSF10	-0.0132343	0.0793976	-0.166684	0.867799	1
HEATR7A	-0.0136924	0.0822083	-0.166557	0.867899	1
HCN4	0.013587	0.0815828	0.166542	0.867911	1
LOH12CR1	0.0121931	0.0732319	0.166499	0.867945	1
COPS2	-0.0101202	0.0607862	-0.166488	0.867954	1
SLC30A4	0.012716	0.0764481	0.166335	0.868074	1
CTDSPL2	0.00914858	0.055027	0.166256	0.868136	1
KIAA1033	0.009924	0.0596924	0.166252	0.868139	1
C19orf54	-0.0116077	0.0698204	-0.166251	0.86814	1
C16orf52	-0.00975404	0.0586739	-0.166242	0.868147	1
DDX18	-0.00995204	0.0598801	-0.166199	0.868181	1
SCAPER	-0.0112577	0.0677618	-0.166137	0.86823	1
CREG2	-0.0136164	0.0820286	-0.165996	0.86834	1
LOC100133331	-0.0168768	0.101671	-0.165995	0.868341	1
CDKN2D	-0.0124332	0.0749138	-0.165966	0.868364	1
FBLL1	-0.0151921	0.0915646	-0.165916	0.868403	1
SOX17	-0.0122779	0.0740781	-0.165742	0.86854	1
HOXA3	-0.0140151	0.0845678	-0.165726	0.868553	1
RRP7B	-0.0159228	0.0961156	-0.165663	0.868602	1
FAM108A1	-0.0144842	0.0874351	-0.165657	0.868607	1
CH25H	-0.0142917	0.0863194	-0.165567	0.868677	1
XKR6	-0.0150333	0.0909277	-0.165332	0.868862	1
ANXA8L2	0.0159174	0.0964034	0.165113	0.869034	1
CASP7	-0.0118254	0.0716523	-0.165039	0.869093	1
KPNA7	0.014739	0.089315	0.165023	0.869105	1
ABCD3	-0.00985116	0.0597184	-0.16496	0.869154	1
TCF3	-0.0114505	0.0695172	-0.164715	0.869348	1
ABL1	-0.0104686	0.0635624	-0.164697	0.869361	1
STX19	0.0127682	0.077526	0.164696	0.869362	1
INSL5	0.012784	0.077652	0.164632	0.869413	1
EPS8L3	0.0144481	0.0877669	0.164619	0.869423	1
NCRNA00105	0.0136598	0.082988	0.1646	0.869437	1
FARP2	0.0120877	0.0735003	0.164458	0.869549	1
RALA	0.0104979	0.0638368	0.164449	0.869557	1
NTN4	-0.0127656	0.077644	-0.164412	0.869586	1
UGGT1	-0.0102715	0.0624761	-0.164406	0.86959	1
ACOT11	-0.0127552	0.0776503	-0.164265	0.869701	1
LYSMD4	-0.0119587	0.0728327	-0.164195	0.869756	1
ZBTB17	0.0127589	0.0777582	0.164085	0.869843	1
RAPGEF5	0.0113091	0.068934	0.164057	0.869864	1
LRRC26	-0.0145257	0.0885598	-0.164021	0.869893	1
TRAK2	-0.0107166	0.0653806	-0.163912	0.869979	1
C4A	-0.0143136	0.0873571	-0.163852	0.870026	1
CT47A10	0.0116616	0.0711988	0.16379	0.870074	1
FAU	0.0130221	0.0795383	0.163721	0.870129	1
MIP	0.0132566	0.0810577	0.163545	0.870267	1
GRIPAP1	0.00927499	0.0567349	0.163479	0.870318	1
KIAA0564	-0.0118943	0.0727973	-0.163389	0.870389	1
B3GALT6	0.0119306	0.0730234	0.16338	0.870396	1
DEPDC1B	-0.0118058	0.0722614	-0.163377	0.870399	1
DOCK3	-0.0137085	0.0839201	-0.163352	0.870419	1
DCAF5	-0.0095881	0.0587086	-0.163317	0.870446	1
DYDC2	0.0116286	0.0712181	0.163282	0.870474	1
MRPL41	-0.0140129	0.0858527	-0.163221	0.870522	1
HIST2H3C	-0.0172799	0.105899	-0.163174	0.870559	1
NUDT9	0.00934679	0.0572951	0.163134	0.87059	1
TBL1X	0.0111447	0.0683424	0.163072	0.870639	1
FAM10A4	-0.0149752	0.0918457	-0.163047	0.870658	1
DYNLRB2	-0.0130617	0.0801425	-0.162981	0.87071	1
CXorf30	-0.0136458	0.0837388	-0.162957	0.870729	1
MRPL2	-0.0123756	0.0760153	-0.162804	0.87085	1
C2orf42	0.00982174	0.0603415	0.162769	0.870877	1
NBPF3	-0.0133576	0.0820974	-0.162705	0.870928	1
KIF14	0.0114307	0.0703169	0.16256	0.871041	1
ABCG4	0.0142402	0.0876144	0.162533	0.871063	1
CASP4	0.0115921	0.0713319	0.162509	0.871082	1
FLJ44635	-0.0152655	0.0939653	-0.162459	0.87112	1
PRSS41	0.012629	0.0777499	0.162431	0.871143	1
MGLL	-0.0130606	0.0805183	-0.162207	0.871319	1
APOOL	-0.0115045	0.0709265	-0.162204	0.871321	1
BTF3L4	-0.0099909	0.0616002	-0.16219	0.871333	1
IL1F8	0.00989317	0.061059	0.162026	0.871461	1
SBDS	0.0100092	0.0618008	0.161959	0.871514	1
EXOC1	-0.00926614	0.057258	-0.161831	0.871614	1
GPR107	-0.010525	0.0650454	-0.16181	0.871631	1
PTP4A1	0.012066	0.0745919	0.161761	0.87167	1
HDHD3	0.012925	0.0799147	0.161735	0.87169	1
RPL21	-0.0175234	0.108365	-0.161707	0.871712	1
LST-3TM12	-0.0127047	0.0785874	-0.161664	0.871746	1
KRT33A	0.0128902	0.0797886	0.161555	0.871832	1
ZNF761	-0.011001	0.068107	-0.161525	0.871855	1
FAM160B1	-0.0109881	0.0680278	-0.161524	0.871856	1
TRIM17	0.0142389	0.0881798	0.161476	0.871894	1
LOC116437	0.0110287	0.0683257	0.161414	0.871942	1
ENTPD7	0.01099	0.0681063	0.161365	0.871981	1
DULLARD	0.0102872	0.0637865	0.161275	0.872052	1
RLBP1	0.0130586	0.0809989	0.161219	0.872096	1
SEL1L	0.00926207	0.0574816	0.161131	0.872165	1
CCDC75	0.0111251	0.0691223	0.160948	0.872309	1
HSP90AA1	0.0104549	0.0649762	0.160904	0.872344	1
C19orf10	-0.0120783	0.0750682	-0.160897	0.872349	1
TMEM99	-0.0113783	0.070779	-0.160758	0.872458	1
HYAL2	-0.0115946	0.0721351	-0.160734	0.872477	1
ZFP36L2	0.0117113	0.0729504	0.160538	0.872632	1
CPPED1	-0.0126838	0.0790652	-0.160422	0.872723	1
ADAMTSL5	-0.0135848	0.0847173	-0.160355	0.872776	1
AHSG	-0.0135461	0.0844816	-0.160343	0.872785	1
RALBP1	-0.0107598	0.0671331	-0.160276	0.872837	1
GCNT2	-0.0122662	0.0765448	-0.160249	0.872859	1
THSD7A	0.0118167	0.0737479	0.160232	0.872872	1
TSPAN32	-0.0125127	0.0782212	-0.159966	0.873082	1
KLF5	-0.0117744	0.0736706	-0.159825	0.873192	1
KLF4	0.011863	0.0742434	0.159785	0.873224	1
ZMYM1	0.0104409	0.0653737	0.159712	0.873281	1
SCUBE3	-0.0113956	0.071355	-0.159703	0.873288	1
CLIC3	0.0149221	0.0934735	0.15964	0.873338	1
FBXW9	-0.012545	0.0786082	-0.159589	0.873378	1
GLYATL2	0.0146281	0.0917269	0.159475	0.873468	1
LHX6	0.0121125	0.0760104	0.159353	0.873564	1
FRYL	0.00967156	0.0607149	0.159295	0.87361	1
METTL9	-0.00993756	0.0623879	-0.159287	0.873616	1
THOP1	0.0121907	0.0765766	0.159196	0.873688	1
C12orf51	0.0104253	0.0654892	0.159192	0.873691	1
UGT1A6	0.0133717	0.0840283	0.159134	0.873736	1
CCDC64B	-0.0118351	0.0744178	-0.159036	0.873813	1
ZC3H10	-0.0108892	0.068533	-0.15889	0.873928	1
KIF20B	0.0111276	0.0700712	0.158805	0.873995	1
LAMA5	-0.0113208	0.0712994	-0.158778	0.874016	1
C16orf58	-0.011017	0.0694995	-0.158519	0.87422	1
ADM2	0.0147557	0.0931858	0.158348	0.874355	1
GUF1	-0.00976029	0.0616538	-0.158308	0.874386	1
C15orf62	0.0133756	0.0845203	0.158254	0.874429	1
LOC285830	0.0121386	0.0767274	0.158204	0.874468	1
PRPF40B	-0.0109432	0.0691754	-0.158196	0.874474	1
ZNF274	0.00974374	0.0615988	0.158181	0.874486	1
GPIHBP1	-0.0133952	0.0846851	-0.158176	0.87449	1
SV2A	0.0119924	0.0758475	0.158112	0.87454	1
LOX	0.0124343	0.0786434	0.15811	0.874542	1
TTC21B	0.010039	0.063494	0.158109	0.874543	1
RTN4R	-0.0127438	0.0806573	-0.157999	0.874629	1
MAD2L2	0.0122204	0.0774064	0.157873	0.874728	1
GRM1	-0.0119708	0.0758256	-0.157873	0.874729	1
CGB5	0.015063	0.0954175	0.157864	0.874736	1
ZZZ3	-0.00888462	0.0562815	-0.157861	0.874738	1
NCRNA00182	0.0160966	0.101969	0.157857	0.874741	1
LMNB1	0.0100896	0.0640529	0.15752	0.875006	1
ZNRF3	-0.0136755	0.0868692	-0.157426	0.87508	1
OGFRL1	-0.0112435	0.0714271	-0.157412	0.875091	1
KRBA1	0.0102303	0.0650027	0.157382	0.875115	1
MED12L	0.0127684	0.0811312	0.15738	0.875116	1
RNF25	0.0107362	0.0682202	0.157376	0.875119	1
ATP8B2	-0.0116056	0.0737624	-0.157337	0.87515	1
BRDT	-0.0117913	0.0749462	-0.15733	0.875155	1
MAPKAPK5	0.00879804	0.0559259	0.157316	0.875167	1
JPH2	-0.0131484	0.0836974	-0.157095	0.875341	1
FGFRL1	0.0135175	0.0860581	0.157074	0.875357	1
D2HGDH	-0.0112786	0.0718703	-0.15693	0.87547	1
TCIRG1	0.0136877	0.0872752	0.156834	0.875546	1
JRKL	-0.00911564	0.0581646	-0.156721	0.875634	1
BPTF	0.00979593	0.0625105	0.156708	0.875645	1
ARPC5L	-0.0108785	0.0694343	-0.156674	0.875672	1
WDR66	-0.0128113	0.0817779	-0.15666	0.875683	1
ANKMY1	0.0124272	0.0794095	0.156495	0.875812	1
KLK4	0.014723	0.0942419	0.156225	0.876025	1
C17orf81	0.010816	0.0692495	0.156189	0.876053	1
DNMT3B	0.0116044	0.0743115	0.156159	0.876077	1
NDUFS3	-0.0114687	0.0734586	-0.156125	0.876104	1
CASC2	-0.0125517	0.0805448	-0.155835	0.876332	1
TMEM125	-0.0112709	0.0723626	-0.155756	0.876394	1
CA6	0.0146395	0.0940061	0.155729	0.876416	1
SYNE2	0.011106	0.0713171	0.155727	0.876417	1
SLC7A10	0.0123918	0.0795808	0.155713	0.876428	1
PDE4A	-0.013034	0.083713	-0.155699	0.876439	1
2007-03-01	0.00948657	0.0609411	0.155668	0.876464	1
COQ7	-0.00906066	0.058248	-0.155553	0.876554	1
RSPO3	0.0129591	0.0833671	0.155446	0.876638	1
PKD1L2	-0.0128744	0.0828679	-0.155361	0.876705	1
HIST1H3D	-0.015369	0.0989718	-0.155286	0.876764	1
ELOVL7	0.0108098	0.0696592	0.155182	0.876846	1
TMEM132A	-0.0118909	0.0766372	-0.155158	0.876865	1
C12orf76	0.00975427	0.0628845	0.155114	0.8769	1
MMP2	-0.0135069	0.0871287	-0.155023	0.876971	1
HMMR	0.0104359	0.0673796	0.154882	0.877082	1
TC2N	0.010684	0.0690966	0.154624	0.877286	1
C9orf150	-0.0114856	0.0742951	-0.154595	0.877308	1
TTC23	0.00987053	0.063925	0.154408	0.877455	1
YAP1	-0.00955857	0.061912	-0.15439	0.87747	1
C5orf51	0.00977873	0.0633748	0.1543	0.87754	1
DMRTC1B	-0.0124085	0.0804423	-0.154254	0.877577	1
PHEX	-0.0125072	0.0810886	-0.154241	0.877587	1
DCAF12L2	0.013262	0.0859976	0.154214	0.877608	1
PTPRB	-0.0113966	0.0739578	-0.154096	0.877701	1
KIF13B	0.011707	0.0760513	0.153935	0.877828	1
LOC150527	-0.0133074	0.0865618	-0.153733	0.877987	1
DNASE1	-0.012312	0.0801345	-0.153642	0.878059	1
ARMC1	0.00934095	0.0608135	0.1536	0.878092	1
FAM136A	-0.00997695	0.0649699	-0.153563	0.878121	1
MORN5	0.0125879	0.0820076	0.153497	0.878173	1
C6orf136	-0.0117303	0.0765063	-0.153324	0.878309	1
CDK19	0.00960037	0.0626566	0.153222	0.878389	1
ANKRD49	-0.0100803	0.0657887	-0.153222	0.87839	1
RRP1	0.0114518	0.0747903	0.153118	0.878471	1
NAT8L	-0.0123933	0.0809451	-0.153108	0.878479	1
BACE1	0.0115126	0.0751976	0.153098	0.878487	1
GALNT4	-0.0127548	0.0833304	-0.153063	0.878515	1
GAGE8	-0.0114163	0.0745926	-0.153048	0.878526	1
FGFBP3	0.0113106	0.0739163	0.153019	0.878549	1
GDF3	0.0140038	0.0915435	0.152975	0.878584	1
KLHL2	0.0106476	0.0696683	0.152833	0.878696	1
PPM1L	-0.0120438	0.0788384	-0.152765	0.878749	1
PACSIN3	0.0119268	0.078097	0.152718	0.878786	1
LOC728323	0.0112298	0.0735748	0.152631	0.878855	1
WDR44	0.0093172	0.0610839	0.152531	0.878933	1
SLC4A11	0.0127617	0.0837252	0.152423	0.879018	1
CASKIN1	0.0125297	0.0822608	0.152317	0.879102	1
SLC27A2	0.0123284	0.0809467	0.152302	0.879114	1
DNASE2	0.0102515	0.067318	0.152284	0.879128	1
ECHS1	0.0116823	0.0767158	0.15228	0.879131	1
HIRIP3	-0.0105593	0.0693444	-0.152274	0.879136	1
C8orf12	-0.0116964	0.0768186	-0.152259	0.879147	1
UBXN1	0.0101914	0.0669631	0.152194	0.879199	1
KIAA0146	0.00972424	0.0638973	0.152185	0.879206	1
AGK	0.0104349	0.0685673	0.152184	0.879207	1
C7orf55	-0.0111741	0.0734406	-0.152151	0.879232	1
THOC2	0.00921239	0.0605684	0.152099	0.879274	1
CCDC90A	0.0102769	0.0675686	0.152095	0.879277	1
NDUFV1	0.0116557	0.0766668	0.15203	0.879328	1
NHEDC1	0.0138158	0.0909074	0.151977	0.87937	1
WDR20	0.00897005	0.0590493	0.151908	0.879424	1
VNN3	-0.0135112	0.0889445	-0.151906	0.879426	1
ENPP4	0.0103764	0.0683087	0.151905	0.879427	1
ZBTB46	0.012314	0.0810742	0.151885	0.879442	1
SNORD89	-0.0149882	0.0986974	-0.15186	0.879462	1
FAM166A	-0.015259	0.100494	-0.151839	0.879478	1
KIF16B	-0.0102018	0.0671977	-0.151818	0.879495	1
YPEL5	0.00941287	0.0620084	0.1518	0.879509	1
ARID5A	0.0122564	0.0807671	0.15175	0.879549	1
PEG10	-0.0118862	0.0784585	-0.151496	0.879749	1
PP14571	0.0137568	0.0908588	0.151408	0.879818	1
C10orf90	-0.0121782	0.0804576	-0.151361	0.879855	1
SMC2	0.00963293	0.0636571	0.151325	0.879883	1
TNFRSF21	-0.010795	0.0713484	-0.1513	0.879903	1
ELSPBP1	-0.00942	0.0622639	-0.151292	0.87991	1
SNORA52	0.015131	0.100072	0.151201	0.879981	1
TSPAN5	0.0133139	0.088119	0.15109	0.880068	1
LHX8	0.0105023	0.0695151	0.15108	0.880077	1
MCM3	0.00988965	0.0654671	0.151063	0.88009	1
LAMC3	0.0126691	0.0839111	0.150982	0.880154	1
HOXB6	-0.0116437	0.0772561	-0.150715	0.880364	1
PMAIP1	0.0116312	0.0771839	0.150694	0.88038	1
LRRC37B	-0.0106646	0.0707994	-0.150631	0.88043	1
ERI2	-0.00930611	0.0618117	-0.150556	0.880489	1
GOSR1	0.00788193	0.0523599	0.150534	0.880507	1
IKZF4	-0.00998969	0.0664312	-0.150376	0.880631	1
C1orf127	0.0127937	0.0850988	0.150339	0.88066	1
C17orf65	-0.0102807	0.068456	-0.150179	0.880786	1
RPS10P7	-0.0159633	0.106422	-0.150001	0.880927	1
TMEM22	0.0100589	0.0670842	0.149945	0.880971	1
LIPE	-0.0118011	0.0787285	-0.149896	0.881009	1
C9orf156	-0.00933233	0.0622652	-0.14988	0.881021	1
KIF22	-0.0106008	0.0707317	-0.149874	0.881027	1
WIT1	0.0119281	0.0796182	0.149817	0.881072	1
SPRY4	0.0130614	0.087211	0.149767	0.88111	1
DGKH	0.0115513	0.0771785	0.149669	0.881188	1
CADPS	-0.012668	0.0847193	-0.149529	0.881298	1
ZNF536	-0.0129955	0.0869269	-0.1495	0.881321	1
AP4B1	0.0105935	0.0708733	0.149471	0.881344	1
C3orf1	-0.00901724	0.0604132	-0.149259	0.881511	1
ERVFRDE1	0.0139537	0.0935046	0.149231	0.881533	1
C11orf45	0.0112117	0.0751662	0.149158	0.88159	1
CT47A2	0.0104102	0.0698355	0.149067	0.881662	1
EEF1D	0.011897	0.0798328	0.149025	0.881696	1
PRB4	0.0086765	0.0582293	0.149006	0.881711	1
LCOR	0.0109639	0.0735943	0.148978	0.881733	1
CLIC6	-0.0135356	0.0908597	-0.148973	0.881736	1
DMRT3	0.0130709	0.0877432	0.148968	0.88174	1
ATP11A	0.0114996	0.0772598	0.148843	0.881839	1
WBSCR26	0.013185	0.0886245	0.148774	0.881893	1
RFX8	0.0131335	0.0882935	0.148748	0.881914	1
ALS2CL	0.0123653	0.0831424	0.148724	0.881933	1
POLQ	-0.010783	0.0726323	-0.14846	0.882141	1
TRIB3	-0.0126956	0.0855425	-0.148412	0.882178	1
FUK	-0.011204	0.0755272	-0.148344	0.882232	1
DDX31	-0.00872375	0.0588082	-0.148342	0.882233	1
TTC30B	0.0103018	0.069473	0.148285	0.882278	1
SAPS2	-0.0102008	0.0688128	-0.148241	0.882314	1
OPN4	-0.0121467	0.08195	-0.148221	0.882329	1
RNF123	-0.00989603	0.0667958	-0.148154	0.882382	1
NIN	0.00929018	0.0627082	0.148149	0.882385	1
DNAJB2	0.0103174	0.0696643	0.148102	0.882423	1
SLC14A1	0.013723	0.0926789	0.14807	0.882448	1
PBX2	-0.00852542	0.0576128	-0.147978	0.882521	1
CLEC4F	0.013195	0.0891743	0.147968	0.882528	1
TBPL1	0.00927736	0.0627735	0.147791	0.882668	1
LIMS1	0.0114537	0.0775183	0.147755	0.882696	1
NDUFA7	0.011691	0.0791463	0.147713	0.882729	1
C3orf37	0.00984269	0.0666512	0.147675	0.882759	1
ATP6V1E1	-0.00899764	0.060974	-0.147565	0.882846	1
ALG1L	-0.0125068	0.0847756	-0.147528	0.882875	1
NDUFC2	0.00926605	0.0628416	0.147451	0.882936	1
PLEKHJ1	0.0109792	0.0745268	0.147319	0.88304	1
LY75	-0.0107702	0.0731493	-0.147236	0.883105	1
TSTA3	0.0117062	0.0795731	0.147113	0.883202	1
XCL2	0.0130728	0.0889159	0.147025	0.883272	1
ATP6V1G1	-0.00992126	0.0674877	-0.147008	0.883285	1
DAGLB	-0.00986587	0.0671511	-0.146921	0.883354	1
FAM134C	0.00884215	0.0602074	0.146862	0.8834	1
TASP1	-0.00846556	0.0576642	-0.146808	0.883443	1
GPR4	0.0123841	0.0845074	0.146544	0.883651	1
CEND1	-0.0114173	0.0779197	-0.146527	0.883664	1
FAM105B	-0.00925035	0.0631314	-0.146525	0.883665	1
TNFRSF10C	0.0114604	0.0782393	0.146479	0.883702	1
CDR2	-0.00866986	0.0592296	-0.146377	0.883782	1
C2CD2	0.00998867	0.0682574	0.146338	0.883813	1
CELSR2	0.0108099	0.0738864	0.146304	0.88384	1
CAND2	-0.0105986	0.072455	-0.146278	0.88386	1
ZNF470	0.00857798	0.0586805	0.146181	0.883937	1
WISP2	0.0132966	0.0909791	0.14615	0.883961	1
RNF149	0.00944673	0.0646552	0.146109	0.883993	1
DACT2	-0.0118216	0.0809467	-0.146042	0.884047	1
UHRF2	-0.00884646	0.0606133	-0.145949	0.88412	1
RFC1	0.00807422	0.0553407	0.1459	0.884158	1
LOC728640	0.0105818	0.072625	0.145704	0.884313	1
BAGE	-0.0106237	0.072918	-0.145694	0.884321	1
C19orf24	-0.0116058	0.0797195	-0.145583	0.884408	1
RGS6	-0.0119258	0.0819296	-0.145562	0.884425	1
C9orf86	-0.0102053	0.0701189	-0.145543	0.88444	1
UBE2G2	0.009207	0.0632727	0.145513	0.884463	1
ATP1B2	0.0121712	0.0837095	0.145398	0.884554	1
SDCCAG1	-0.00869653	0.0598192	-0.14538	0.884568	1
LOC100134259	0.0117077	0.0805379	0.145369	0.884577	1
HIP1	0.00982113	0.0675859	0.145313	0.884621	1
CKAP2	-0.00955281	0.0658649	-0.145037	0.884839	1
MS4A14	0.0123206	0.0849522	0.14503	0.884844	1
TMEM194B	0.0103263	0.0712095	0.145013	0.884858	1
SPIN2B	0.00870941	0.0601175	0.144873	0.884968	1
CFHR1	-0.0150345	0.103799	-0.144843	0.884992	1
ZNF777	0.00978065	0.067588	0.14471	0.885097	1
RBP2	0.010975	0.0759901	0.144427	0.88532	1
FXYD1	0.0130128	0.0901615	0.144328	0.885397	1
PJA1	-0.00938641	0.0650565	-0.144281	0.885435	1
PPFIA3	0.0116869	0.0810087	0.144268	0.885445	1
PABPC4L	-0.0104292	0.0723087	-0.144232	0.885474	1
C4orf14	-0.00851634	0.0590549	-0.144211	0.88549	1
C1orf50	-0.00954835	0.066301	-0.144015	0.885644	1
DKK2	-0.0120663	0.083815	-0.143964	0.885685	1
GRRP1	0.0112947	0.0785032	0.143876	0.885754	1
C17orf108	0.0101651	0.0706715	0.143837	0.885785	1
LIN54	0.00906572	0.0631487	0.143561	0.886002	1
SHE	-0.0104106	0.0725623	-0.143471	0.886074	1
FAM71D	-0.0123351	0.0859829	-0.14346	0.886082	1
SLMO1	0.011048	0.077044	0.143399	0.88613	1
VIPAR	-0.00851357	0.0593738	-0.143389	0.886138	1
ENHO	-0.0124832	0.0870699	-0.14337	0.886153	1
C7orf68	-0.0110286	0.0769345	-0.14335	0.886169	1
SCHIP1	0.00938622	0.0654856	0.143333	0.886183	1
CYP4F2	0.011504	0.080262	0.143331	0.886184	1
PSD4	-0.00988581	0.0690034	-0.143266	0.886236	1
SIAH1	-0.00843932	0.058915	-0.143246	0.886251	1
ATG2B	0.00849705	0.0593311	0.143214	0.886276	1
ADAM33	0.0118201	0.0825604	0.14317	0.886311	1
PPP1R12C	0.0097397	0.0681563	0.142902	0.886522	1
KIAA2018	0.00890159	0.0624633	0.142509	0.886832	1
PPP1R3B	0.0116138	0.0816376	0.14226	0.887029	1
DCP2	0.00829327	0.0583207	0.142201	0.887075	1
FASTKD2	-0.00796041	0.0560061	-0.142135	0.887128	1
ITGA4	0.0101541	0.0714692	0.142077	0.887173	1
ABCB1	-0.0107183	0.0754521	-0.142055	0.88719	1
GRK5	0.0100495	0.0708834	0.141775	0.887411	1
KLHL32	-0.0124456	0.087797	-0.141754	0.887428	1
MC4R	-0.0113115	0.0799039	-0.141564	0.887578	1
KCNJ4	-0.0119671	0.0845531	-0.141533	0.887602	1
SUV39H1	-0.0106202	0.0751086	-0.141398	0.887709	1
MCART2	-0.0135108	0.0955569	-0.141391	0.887714	1
LOC100190940	-0.0119707	0.0846737	-0.141374	0.887727	1
METTL12	0.00967972	0.0685085	0.141292	0.887792	1
DHRS4L2	0.0117964	0.0835204	0.14124	0.887833	1
LOC389705	0.0105859	0.0749588	0.141223	0.887847	1
MDM1	0.00912027	0.0646006	0.141179	0.887881	1
CLEC2L	0.0124281	0.0880881	0.141088	0.887953	1
CNR2	0.0116414	0.0825514	0.14102	0.888006	1
REEP5	0.00839628	0.0597988	0.140409	0.888489	1
ZNF771	-0.0118802	0.084646	-0.140351	0.888534	1
NAP1L4	0.00915758	0.0654035	0.140017	0.888798	1
NPTN	0.00845878	0.0604771	0.139867	0.888916	1
TMEM200B	0.0113622	0.0812613	0.139823	0.888951	1
ASTN1	-0.0118878	0.0850221	-0.13982	0.888953	1
FAM196A	0.010403	0.0744996	0.139639	0.889097	1
HMGCLL1	-0.0111814	0.0800805	-0.139628	0.889105	1
UQCR10	-0.0103553	0.0742186	-0.139524	0.889187	1
SMPDL3A	-0.00993766	0.071232	-0.139511	0.889197	1
PROX2	-0.0130112	0.0932696	-0.139501	0.889205	1
CYP2U1	0.00922709	0.0661971	0.139388	0.889294	1
CUEDC2	0.0091329	0.0655328	0.139364	0.889313	1
SPPL3	-0.00794623	0.0570227	-0.139352	0.889323	1
DPP10	-0.0120233	0.0863268	-0.139276	0.889382	1
OR2C1	0.0121802	0.0874656	0.139257	0.889398	1
OPN1SW	0.0138506	0.0994789	0.139231	0.889418	1
C6orf141	-0.0121898	0.0875936	-0.139163	0.889472	1
MRPS16	-0.00881533	0.0633515	-0.139149	0.889483	1
RNASE3	0.0123634	0.0888748	0.13911	0.889514	1
CCDC34	-0.00995406	0.0715894	-0.139044	0.889566	1
RALGDS	0.00911185	0.0655596	0.138986	0.889612	1
TMPRSS15	-0.00979333	0.0704743	-0.138963	0.88963	1
GALNT10	-0.0104189	0.0750024	-0.138914	0.889668	1
SRFBP1	-0.00841949	0.060622	-0.138885	0.889691	1
TP53I11	0.0113303	0.0816057	0.138842	0.889725	1
DKK4	-0.0137211	0.0988622	-0.13879	0.889766	1
CDK18	-0.0110823	0.0798856	-0.138727	0.889816	1
DCHS2	0.0121877	0.0878975	0.138659	0.88987	1
SAMD8	0.00969673	0.0699373	0.138649	0.889878	1
STK38	-0.00895362	0.0645965	-0.138608	0.88991	1
SEMA4G	0.0111865	0.080753	0.138528	0.889973	1
SH3D19	0.00877301	0.0633353	0.138517	0.889982	1
FOXM1	0.0105196	0.0759742	0.138463	0.890024	1
CCL11	0.0113157	0.0817816	0.138365	0.890101	1
FA2H	0.0123729	0.0894349	0.138345	0.890117	1
SNORA45	0.0132999	0.096178	0.138284	0.890166	1
C20orf201	-0.0112523	0.0813809	-0.138267	0.890179	1
TSPAN19	0.0106592	0.0771217	0.138213	0.890222	1
FRG2B	0.00988165	0.0715004	0.138204	0.890229	1
ZHX3	-0.00958909	0.0694348	-0.138102	0.890309	1
CCNH	-0.00785768	0.0569449	-0.137987	0.8904	1
ZNF543	0.00884064	0.0640907	0.13794	0.890437	1
DECR2	-0.0116851	0.0847171	-0.137931	0.890444	1
CHPT1	-0.010245	0.0743603	-0.137774	0.890568	1
SPTLC1	-0.00805741	0.0584934	-0.137749	0.890588	1
CT47A9	0.00977547	0.0709677	0.137745	0.890591	1
KIAA1147	-0.0094313	0.068563	-0.137557	0.89074	1
LOC100133308	0.00975403	0.0709139	0.137547	0.890747	1
ANKDD1A	-0.0104642	0.0761922	-0.137339	0.890911	1
FOXO1	0.00968518	0.0705296	0.137321	0.890926	1
MEIS3P1	0.00845823	0.0616152	0.137275	0.890962	1
COMTD1	0.0117918	0.0859173	0.137245	0.890985	1
SENP6	-0.00773023	0.0563598	-0.137158	0.891054	1
FAM111B	0.0101374	0.0739112	0.137156	0.891056	1
NDUFA12	0.00949277	0.0692255	0.137128	0.891078	1
PASK	0.00966922	0.0705247	0.137104	0.891097	1
LGI3	0.0103294	0.0753806	0.137031	0.891155	1
MED9	0.00878276	0.0640951	0.137027	0.891158	1
NPTX2	-0.0106342	0.0776107	-0.13702	0.891163	1
SYT6	0.0118566	0.0866217	0.136878	0.891276	1
NRBP2	-0.0103417	0.0755544	-0.136877	0.891276	1
ARHGEF10	0.0109584	0.0800866	0.136832	0.891311	1
RBM10	-0.00861431	0.0629555	-0.136832	0.891312	1
CNTD2	0.0104424	0.0763434	0.136782	0.891351	1
THBS1	0.0108899	0.0796536	0.136716	0.891403	1
PDS5A	0.00769427	0.0563263	0.136602	0.891493	1
ACPP	0.00958982	0.0702104	0.136587	0.891505	1
PAAF1	-0.00922057	0.0675232	-0.136554	0.891531	1
MMP27	0.00972257	0.0712771	0.136405	0.891648	1
AK3L1	0.0101097	0.0742122	0.136227	0.891789	1
GREB1L	-0.0116578	0.0856002	-0.136189	0.891819	1
LDHB	0.00952038	0.0699058	0.136189	0.891819	1
KEAP1	-0.00983677	0.0723035	-0.136048	0.89193	1
CCDC103	0.0105692	0.0776941	0.136036	0.89194	1
SLC2A2	-0.00930531	0.0684044	-0.136034	0.891942	1
CCDC89	0.0112407	0.0827095	0.135906	0.892042	1
PTX4	0.011144	0.0820295	0.135853	0.892084	1
PEMT	0.0113496	0.0835795	0.135794	0.892131	1
NOTCH3	0.0103669	0.0763641	0.135756	0.892161	1
NFKBIA	-0.0100064	0.0737622	-0.135658	0.892238	1
MAP7D3	-0.00982354	0.0724249	-0.135638	0.892255	1
C1orf122	-0.00941252	0.0695096	-0.135413	0.892432	1
GSTK1	0.0104229	0.0770123	0.135341	0.892489	1
JAKMIP3	-0.0121677	0.0899075	-0.135336	0.892493	1
SLC6A3	0.0108653	0.0802959	0.135316	0.892508	1
CSRP2	0.0101388	0.0749885	0.135205	0.892596	1
RIPK1	0.00811897	0.0600513	0.135201	0.892599	1
KC6	0.00884461	0.06543	0.135177	0.892618	1
HIST1H3J	0.0115953	0.0857964	0.135149	0.89264	1
CEP57	0.00757992	0.0560945	0.135128	0.892657	1
psiTPTE22	-0.0135841	0.100549	-0.135099	0.89268	1
PCDHGC4	0.0106798	0.0790801	0.135051	0.892718	1
USP37	0.00819638	0.0606966	0.135039	0.892727	1
FUT4	0.0089878	0.066574	0.135005	0.892754	1
CSNK1G3	-0.00855595	0.0633978	-0.134956	0.892792	1
ACTR8	-0.00808169	0.0598926	-0.134936	0.892808	1
KDR	0.00945406	0.0700685	0.134926	0.892816	1
ZFYVE20	0.00782767	0.0580498	0.134844	0.892881	1
MCM9	0.0086447	0.0641373	0.134784	0.892928	1
SPRR2E	0.0124473	0.0923532	0.134779	0.892932	1
MCRS1	-0.00834797	0.0619923	-0.134661	0.893025	1
GDPD2	0.010893	0.0809209	0.134613	0.893063	1
RPL22L1	0.00878782	0.0652819	0.134613	0.893063	1
NAV1	0.00899112	0.0668105	0.134576	0.893092	1
CHD5	0.010461	0.0778127	0.134438	0.893202	1
LZTS2	-0.00978485	0.072789	-0.134428	0.89321	1
NOXA1	-0.0107161	0.0797301	-0.134405	0.893228	1
SF3A3	-0.00787634	0.0586988	-0.134182	0.893403	1
PCGF6	0.0089767	0.0669157	0.13415	0.893429	1
SUPT3H	0.00920039	0.0687594	0.133806	0.893701	1
MTERFD2	-0.00882355	0.0659923	-0.133706	0.89378	1
CDK9	0.00987421	0.0738898	0.133634	0.893836	1
PM20D2	0.00867032	0.064892	0.133611	0.893854	1
SEC61A1	-0.00764467	0.0572761	-0.13347	0.893966	1
DPY19L3	0.00890837	0.0667913	0.133376	0.89404	1
MT1H	0.0119002	0.089329	0.133218	0.894165	1
ARSK	-0.00828454	0.0622103	-0.13317	0.894203	1
NEU1	-0.00936265	0.0703113	-0.13316	0.894211	1
VWA3B	0.0117039	0.0879271	0.13311	0.894251	1
RGS13	0.00903758	0.0679125	0.133077	0.894276	1
IGFBP3	-0.0097511	0.0732804	-0.133066	0.894285	1
MED10	0.00859268	0.0645939	0.133026	0.894316	1
WTIP	0.0102247	0.0768647	0.133022	0.89432	1
C16orf73	-0.010462	0.0786654	-0.132994	0.894342	1
MIIP	0.00997118	0.0750029	0.132944	0.894381	1
TSC22D2	-0.00856869	0.0644773	-0.132895	0.89442	1
UHMK1	-0.0103027	0.0775524	-0.132848	0.894457	1
OAF	-0.0100507	0.0756599	-0.132841	0.894463	1
T	-0.00949514	0.0715428	-0.13272	0.894558	1
ST18	-0.0107236	0.0808366	-0.132657	0.894608	1
CASP5	0.0109223	0.0823851	0.132576	0.894672	1
TREML2	-0.0121763	0.091872	-0.132536	0.894704	1
LOC100131434	-0.0109124	0.0823407	-0.132527	0.894711	1
DOCK5	0.0121899	0.0921357	0.132304	0.894887	1
MYCBP	0.00812103	0.0614007	0.132263	0.894919	1
KIAA0020	0.00874408	0.0662612	0.131964	0.895156	1
MCTS1	0.00724002	0.0549015	0.131873	0.895227	1
TMEM129	-0.00936653	0.0711022	-0.131733	0.895338	1
OSTCL	0.00821597	0.0624256	0.131612	0.895433	1
GPR176	-0.0103049	0.0782995	-0.131609	0.895436	1
AKAP7	-0.0106288	0.0808392	-0.131481	0.895537	1
LTBP4	0.0113393	0.0864732	0.131131	0.895814	1
MAPKSP1	0.00746462	0.0570307	0.130888	0.896006	1
CFH	0.0119957	0.0916655	0.130864	0.896024	1
DMRT2	-0.0102149	0.0781977	-0.130629	0.89621	1
SDR16C5	-0.0106834	0.0817946	-0.130612	0.896223	1
OS9	-0.00783311	0.0600151	-0.130519	0.896297	1
UBL3	-0.008572	0.0657434	-0.130386	0.896402	1
NEFM	-0.0106102	0.0813836	-0.130373	0.896412	1
FUT11	-0.00904478	0.0695302	-0.130084	0.89664	1
EPB41	-0.00867394	0.0667698	-0.129908	0.896779	1
ZNF791	-0.00801653	0.061714	-0.129898	0.896787	1
C4orf47	-0.0111319	0.0857077	-0.129883	0.8968	1
C9orf66	0.0100127	0.0771079	0.129853	0.896823	1
A1BG	-0.0111191	0.0856689	-0.129792	0.896871	1
SEMA6B	0.01057	0.081482	0.129722	0.896927	1
CA12	0.0111391	0.0858809	0.129703	0.896941	1
AMTN	0.0101212	0.0781578	0.129497	0.897104	1
SFRS3	0.00707174	0.0546374	0.12943	0.897157	1
C6orf201	0.0125071	0.0967341	0.129293	0.897265	1
ARRDC3	-0.00850196	0.0657769	-0.129255	0.897296	1
PPP2R3B	0.0107901	0.0835532	0.12914	0.897386	1
SAG	0.0103761	0.0803844	0.129081	0.897433	1
TMEM217	0.00949214	0.0735972	0.128974	0.897517	1
ART5	-0.0101211	0.0785226	-0.128894	0.897581	1
P2RY11	0.0111175	0.0863048	0.128817	0.897642	1
BLMH	-0.00762969	0.0592293	-0.128816	0.897642	1
PHF12	0.00805249	0.0625221	0.128794	0.89766	1
CHTF18	-0.011213	0.0872024	-0.128586	0.897824	1
CSN2	0.0084077	0.0654341	0.128491	0.897899	1
CENPP	0.0100055	0.0778969	0.128445	0.897936	1
SORBS3	0.010131	0.0788923	0.128415	0.897959	1
EIF4G1	0.00775925	0.0604478	0.128363	0.898001	1
TBX20	0.0101318	0.0792327	0.127874	0.898387	1
BANK1	0.00983705	0.0769388	0.127856	0.898401	1
ABCD2	0.0098271	0.0768857	0.127814	0.898434	1
RABGAP1L	0.0101686	0.0795713	0.127793	0.898451	1
ZNF175	-0.00936695	0.0733596	-0.127685	0.898536	1
GOPC	-0.00770878	0.060456	-0.127511	0.898674	1
TMEM105	-0.00908668	0.0712831	-0.127473	0.898704	1
LOC100130093	0.0103595	0.0812908	0.127438	0.898731	1
PGBD3	0.00849143	0.0666333	0.127435	0.898734	1
H1FX	-0.00885105	0.0695187	-0.127319	0.898826	1
ZNF816A	-0.00804679	0.0632074	-0.127308	0.898834	1
FLJ43860	0.01029	0.0808499	0.127273	0.898862	1
PMS2L1	0.00820516	0.0644901	0.127231	0.898895	1
ANKRD36BP1	0.00973588	0.0765805	0.127133	0.898973	1
MOGAT3	-0.00919139	0.0723106	-0.12711	0.898991	1
C2orf76	-0.00795446	0.0626192	-0.127029	0.899055	1
NOS2	-0.011926	0.0940215	-0.126843	0.899202	1
WDHD1	-0.00842435	0.0664694	-0.12674	0.899283	1
CHRNB3	-0.0078533	0.0619871	-0.126693	0.899321	1
KRT74	-0.0108166	0.0854266	-0.126619	0.899379	1
METAP2	0.00714592	0.0565268	0.126417	0.899539	1
HGF	0.0101091	0.079972	0.126408	0.899545	1
ZFP91	0.00742181	0.0587698	0.126286	0.899642	1
TMEM63B	0.00851643	0.0674471	0.126268	0.899656	1
RD3	0.0104145	0.0826192	0.126054	0.899825	1
CR2	-0.0103439	0.0821007	-0.125991	0.899875	1
KIF4A	0.00878611	0.0697564	0.125954	0.899904	1
C11orf53	0.0100516	0.0798524	0.125878	0.899965	1
CCDC125	0.00831668	0.0661037	0.125813	0.900016	1
OTX1	-0.0100039	0.0795254	-0.125795	0.90003	1
FMR1	0.00767862	0.061064	0.125747	0.900068	1
WNT10B	-0.0110287	0.0877161	-0.125732	0.90008	1
PPP1R11	0.00753826	0.0599816	0.125676	0.900124	1
WDR11	-0.00767341	0.0610857	-0.125617	0.900171	1
PSMC6	-0.00744351	0.0592581	-0.125612	0.900175	1
S1PR2	0.00929224	0.0740682	0.125455	0.900299	1
DPH5	-0.00741024	0.0590693	-0.12545	0.900303	1
TIGD2	-0.00953661	0.0760957	-0.125324	0.900403	1
DPYSL5	-0.00930977	0.0742886	-0.125319	0.900406	1
KIF7	-0.00912797	0.0728586	-0.125283	0.900435	1
C7orf29	0.00991435	0.0792237	0.125144	0.900545	1
BBS7	-0.00674292	0.0539459	-0.124994	0.900663	1
PNPLA2	-0.0103536	0.0828606	-0.124952	0.900696	1
TMEM209	-0.00835826	0.0669202	-0.124899	0.900738	1
INS-IGF2	-0.0113048	0.0905419	-0.124857	0.900772	1
SMAD4	-0.00762301	0.0611414	-0.124678	0.900913	1
MAGT1	-0.00703809	0.0565314	-0.124499	0.901055	1
ZNF772	0.00874018	0.0702425	0.124429	0.90111	1
UBN2	-0.00846254	0.0680881	-0.124288	0.901221	1
ZNF430	0.00804018	0.0646924	0.124283	0.901225	1
CNRIP1	-0.00948913	0.0763786	-0.124238	0.901261	1
SPRR2G	0.0112751	0.0907976	0.124178	0.901308	1
CROCCL1	-0.00845988	0.0681959	-0.124052	0.901408	1
TOX4	-0.00750697	0.0605231	-0.124035	0.901422	1
COX18	0.00707437	0.0570745	0.12395	0.901489	1
RBMS3	0.0106904	0.0862567	0.123937	0.901499	1
LRRC4B	-0.0108951	0.0879377	-0.123896	0.901532	1
LYPD3	0.0109529	0.0884394	0.123846	0.901571	1
C11orf84	-0.00824799	0.0665991	-0.123845	0.901571	1
ATP2C1	0.00772364	0.0623704	0.123835	0.90158	1
AMIGO3	-0.00930389	0.0751569	-0.123793	0.901613	1
TPO	-0.00911489	0.0737978	-0.123512	0.901835	1
SNUPN	-0.00782702	0.0634197	-0.123416	0.901911	1
TCP11L1	0.00926203	0.075162	0.123228	0.90206	1
VAV3	-0.00895018	0.0726624	-0.123175	0.902102	1
NOL7	-0.00794042	0.0644654	-0.123173	0.902103	1
PTGFR	-0.009805	0.0796934	-0.123034	0.902213	1
C6orf1	0.0101755	0.0828012	0.12289	0.902327	1
COX7C	-0.0086222	0.0701778	-0.122862	0.902349	1
GAGE1	-0.00953692	0.0776892	-0.122757	0.902432	1
CYP2C19	-0.00899271	0.0732715	-0.122731	0.902452	1
RILPL2	-0.00880019	0.0717886	-0.122585	0.902568	1
STAG3L2	-0.0106473	0.0869091	-0.122511	0.902626	1
SMNDC1	-0.00757575	0.061885	-0.122417	0.902701	1
MRPL46	-0.00713101	0.0582752	-0.122368	0.90274	1
CPNE4	0.00969874	0.0792983	0.122307	0.902788	1
SLC22A11	-0.0111043	0.0908213	-0.122265	0.902821	1
ZNF616	-0.00799645	0.0654434	-0.122189	0.902881	1
LCN15	0.0108671	0.0889512	0.122169	0.902897	1
MBOAT1	-0.00882872	0.0722739	-0.122156	0.902907	1
WNT5B	0.0100843	0.082559	0.122147	0.902915	1
BCAS3	-0.00828331	0.0678499	-0.122083	0.902965	1
SYT4	0.008804	0.072119	0.122076	0.902971	1
FAM92A1	-0.00835806	0.0684793	-0.122052	0.902989	1
FAM198A	0.009748	0.0799623	0.121907	0.903104	1
SMARCC1	-0.00780849	0.0640758	-0.121863	0.903139	1
SKI	0.0082805	0.0679519	0.121858	0.903143	1
PITPNC1	-0.00862556	0.0707838	-0.121858	0.903143	1
NOLC1	0.00799268	0.065831	0.121412	0.903496	1
GLDC	0.0100177	0.0825209	0.121396	0.903509	1
ARHGAP4	-0.00910087	0.0749927	-0.121357	0.90354	1
KLK3	0.0111179	0.091693	0.121252	0.903623	1
ZMYM3	0.00684002	0.0565021	0.121058	0.903776	1
GLCCI1	0.00844455	0.0697839	0.12101	0.903814	1
BMI1	-0.00838237	0.0693218	-0.12092	0.903885	1
TK2	0.00790392	0.0653769	0.120898	0.903903	1
SMCR5	0.0113517	0.0939043	0.120886	0.903912	1
C22orf29	-0.00885219	0.0733751	-0.120643	0.904104	1
SUPT7L	0.00677885	0.0562044	0.120611	0.90413	1
CEMP1	0.00936028	0.0776255	0.120583	0.904152	1
HEPHL1	-0.0104899	0.0871219	-0.120404	0.904293	1
MGC23270	0.0086327	0.0717501	0.120316	0.904363	1
LOC401588	-0.00728977	0.0606035	-0.120286	0.904386	1
YPEL4	-0.0096896	0.0806207	-0.120188	0.904464	1
SNORA6	0.0117872	0.0983586	0.119839	0.90474	1
CASD1	0.00746445	0.0622949	0.119825	0.904751	1
ST8SIA3	-0.00819946	0.0686118	-0.119505	0.905004	1
TMPO	0.00765246	0.0640381	0.119498	0.905009	1
TMTC2	-0.00830403	0.0695824	-0.119341	0.905134	1
UBE2E3	-0.00702794	0.058891	-0.119338	0.905136	1
PRPSAP1	-0.00762138	0.0638649	-0.119336	0.905138	1
NEK4	0.00735053	0.0616022	0.119322	0.905149	1
TRIM9	-0.0087939	0.0737007	-0.119319	0.905151	1
GBA3	0.0109508	0.0917943	0.119297	0.905169	1
RNU11	-0.0115073	0.0964883	-0.119261	0.905198	1
CCDC43	0.00693701	0.0581829	0.119227	0.905224	1
PAQR3	0.0075643	0.0634691	0.119181	0.905261	1
UBA3	-0.00749603	0.062923	-0.11913	0.905301	1
EXTL2	0.00736222	0.0618073	0.119116	0.905312	1
FCF1	-0.00731886	0.0615013	-0.119003	0.905401	1
FGA	-0.00962671	0.0809503	-0.118921	0.905466	1
C12orf11	0.00786719	0.0661842	0.118868	0.905508	1
CRISPLD1	0.00873678	0.0736607	0.118608	0.905714	1
PSIP1	-0.00736254	0.0621066	-0.118547	0.905762	1
RPS12	0.00776458	0.0655114	0.118523	0.905782	1
WBSCR17	-0.0102953	0.0868939	-0.118482	0.905814	1
NR1H2	0.00909346	0.0767816	0.118433	0.905853	1
ZNF70	0.00936993	0.0791432	0.118392	0.905885	1
LASS6	-0.00852996	0.0720639	-0.118367	0.905905	1
HAGHL	-0.00977434	0.0825919	-0.118345	0.905922	1
VRK2	-0.00725865	0.0613667	-0.118283	0.905971	1
SPATA12	0.00907992	0.0767782	0.118262	0.905988	1
C11orf80	0.00831001	0.0702696	0.118259	0.90599	1
WDR65	-0.0102865	0.0870247	-0.118202	0.906035	1
SNORA53	0.0108316	0.0916775	0.118149	0.906077	1
LOC284009	-0.0103789	0.0879703	-0.117982	0.906209	1
CRYBG3	0.00845759	0.071706	0.117948	0.906236	1
LOC100133161	-0.0122076	0.103527	-0.117916	0.906261	1
FLJ33630	-0.00786093	0.0667278	-0.117806	0.906349	1
SCARNA2	0.0121105	0.102854	0.117744	0.906398	1
LOC100134868	0.0128554	0.109316	0.117599	0.906513	1
ATRIP	0.00853995	0.0726505	0.117548	0.906552	1
NDUFB8	-0.00931114	0.0792536	-0.117485	0.906602	1
VCX	-0.0106696	0.090892	-0.117388	0.906679	1
ALG10B	0.00689681	0.0587893	0.117314	0.906738	1
FAM46A	0.00911087	0.0777338	0.117206	0.906823	1
AIP	0.00939761	0.0801995	0.117178	0.906846	1
CPEB3	-0.00835808	0.0713312	-0.117173	0.90685	1
C2orf70	0.0095084	0.0811722	0.117139	0.906877	1
INTS2	0.00710679	0.0607077	0.117066	0.906934	1
ULBP3	-0.00836899	0.0715287	-0.117002	0.906985	1
C8orf56	-0.0090396	0.0772974	-0.116946	0.907029	1
DCDC2B	0.0107514	0.0919713	0.1169	0.907066	1
CLCA2	-0.0111369	0.0953418	-0.11681	0.907137	1
FLJ35220	0.00991315	0.0849211	0.116734	0.907197	1
PSAT1	0.0100695	0.086349	0.116615	0.907291	1
PPIAL4G	0.0112936	0.0968607	0.116597	0.907305	1
DCTD	0.00731413	0.0627476	0.116564	0.907331	1
STAG3L1	-0.0117093	0.100463	-0.116553	0.90734	1
KILLIN	-0.00903973	0.0775643	-0.116545	0.907346	1
FBXO46	-0.00804018	0.0690036	-0.116518	0.907368	1
DHODH	0.0077215	0.0663026	0.116459	0.907415	1
C11orf86	-0.00817962	0.070258	-0.116423	0.907443	1
ATG4C	-0.0067028	0.0576194	-0.116329	0.907517	1
CHMP4A	-0.00794775	0.0683608	-0.116262	0.90757	1
EMX1	-0.00760596	0.0654553	-0.116201	0.907619	1
ATP5J	-0.00751139	0.0646928	-0.116108	0.907692	1
TTF1	-0.00652063	0.0561598	-0.116108	0.907692	1
MYO16	-0.0106425	0.0916963	-0.116062	0.907728	1
RTDR1	0.0106509	0.0918025	0.11602	0.907762	1
VCX2	0.00995388	0.0858355	0.115965	0.907806	1
HES5	0.0100178	0.0864938	0.115821	0.907919	1
CYB5RL	-0.00791186	0.0683388	-0.115774	0.907956	1
CEP170L	-0.0113517	0.0980512	-0.115773	0.907957	1
NDUFS2	0.00690085	0.0596131	0.115761	0.907967	1
TP53I3	0.00832786	0.0719682	0.115716	0.908003	1
CDK7	-0.00790871	0.0683516	-0.115706	0.90801	1
UGT1A4	0.00825117	0.07136	0.115627	0.908073	1
FAM179A	-0.00980903	0.0849044	-0.11553	0.908149	1
NIPSNAP3A	-0.00722253	0.0625276	-0.115509	0.908166	1
SLC6A14	-0.0102478	0.0888523	-0.115336	0.908304	1
RIMKLB	0.00744151	0.0645741	0.11524	0.908379	1
LENG1	-0.00871881	0.0758105	-0.115008	0.908563	1
RPP14	-0.00686494	0.0597827	-0.114831	0.908703	1
RPS15A	0.00731669	0.0637311	0.114806	0.908723	1
RTKN	-0.00835208	0.0728157	-0.114702	0.908805	1
FAM149A	-0.0103164	0.0900164	-0.114606	0.908881	1
ATAD3A	0.00852061	0.074364	0.11458	0.908902	1
KPNA1	0.006606	0.0576604	0.114567	0.908912	1
DHX36	-0.00693981	0.0605844	-0.114548	0.908927	1
CCDC19	-0.00930631	0.081285	-0.11449	0.908973	1
ATE1	-0.00764337	0.0667713	-0.114471	0.908988	1
ZFP82	-0.00789165	0.069023	-0.114334	0.909097	1
MAP2K6	-0.00918597	0.0803807	-0.114281	0.909138	1
MORN4	0.00779838	0.0682638	0.114239	0.909172	1
BAT2	0.00673059	0.058947	0.11418	0.909218	1
CETN4P	0.00886627	0.0776853	0.114131	0.909257	1
XKRX	-0.00905556	0.079346	-0.114127	0.90926	1
CXCR4	-0.00953128	0.0836339	-0.113964	0.909389	1
SNORD22	-0.0114261	0.100304	-0.113915	0.909428	1
ATP8A2	-0.00924141	0.081187	-0.113829	0.909496	1
IL27	0.0095704	0.084106	0.11379	0.909527	1
MUM1L1	0.00828481	0.0729325	0.113595	0.909681	1
SKAP1	0.00902089	0.0794324	0.113567	0.909704	1
GAD2	-0.00733589	0.0647672	-0.113265	0.909942	1
FAM50B	0.00779683	0.0688554	0.113235	0.909966	1
VWA3A	0.0102564	0.0907111	0.113067	0.9101	1
INTS4	-0.00682282	0.0603652	-0.113026	0.910132	1
SEC14L5	-0.0100743	0.0891584	-0.112993	0.910158	1
IWS1	0.00620026	0.0548815	0.112976	0.910172	1
SMAD1	0.0070599	0.0625369	0.112892	0.910238	1
DNAJC11	0.00701057	0.0621004	0.112891	0.910239	1
SYNC	-0.00987531	0.0875541	-0.112791	0.910318	1
TPRX1	-0.00817615	0.0725424	-0.112709	0.910383	1
EFCAB6	-0.00846544	0.075196	-0.112578	0.910486	1
RPRD1B	0.00523791	0.0465496	0.112523	0.91053	1
C21orf91	0.00711463	0.0632867	0.112419	0.910612	1
FAM3B	-0.00939445	0.0836087	-0.112362	0.910657	1
NKX2-3	-0.00830035	0.0740601	-0.112076	0.910884	1
TRIM2	0.00683499	0.061001	0.112047	0.910907	1
YWHAE	-0.00715343	0.0639092	-0.111931	0.910999	1
NARS2	-0.00666528	0.0595554	-0.111917	0.91101	1
RRP1B	-0.00689545	0.0617186	-0.111724	0.911163	1
CTSE	0.00920534	0.0824288	0.111676	0.911201	1
GREM2	-0.00952928	0.0855176	-0.111431	0.911395	1
APCDD1	0.00948876	0.0851731	0.111406	0.911415	1
VCAM1	0.00884597	0.0794957	0.111276	0.911517	1
ZACN	-0.0101436	0.0911854	-0.111242	0.911545	1
WDR48	-0.00694361	0.062435	-0.111214	0.911567	1
FAM27C	-0.0102788	0.0924412	-0.111192	0.911584	1
GPKOW	0.00708989	0.0637836	0.111155	0.911613	1
C1orf125	0.00910371	0.0819866	0.111039	0.911705	1
KIAA0406	-0.00622325	0.0561005	-0.11093	0.911791	1
ECHDC1	-0.00743969	0.0670908	-0.11089	0.911823	1
LYAR	-0.00767695	0.0692317	-0.110888	0.911825	1
STARD10	-0.00932514	0.0840976	-0.110885	0.911827	1
DDX20	0.00615988	0.0556422	0.110705	0.911969	1
DONSON	0.00764562	0.0690685	0.110696	0.911977	1
SOBP	0.00976872	0.0882592	0.110682	0.911988	1
DDX5	-0.00616974	0.0557484	-0.110671	0.911996	1
FBXO25	0.00788628	0.071331	0.110559	0.912085	1
PGPEP1	0.00818791	0.0741715	0.110392	0.912218	1
HBP1	-0.00703464	0.0637713	-0.11031	0.912282	1
PAK6	0.00793186	0.0719078	0.110306	0.912286	1
C17orf48	-0.00732315	0.0664572	-0.110193	0.912375	1
C14orf2	-0.0081598	0.074098	-0.110122	0.912432	1
RPF1	0.00602965	0.0547796	0.110071	0.912472	1
KRT76	-0.00756765	0.0688343	-0.10994	0.912575	1
TM4SF1	-0.00842767	0.0766668	-0.109926	0.912587	1
MRC2	0.00861551	0.0784586	0.10981	0.912679	1
MAP9	-0.00737353	0.0671656	-0.109781	0.912701	1
BTN2A1	0.00572874	0.0521922	0.109762	0.912716	1
SNX7	0.0071143	0.0649418	0.109549	0.912885	1
C21orf33	-0.0074726	0.0682428	-0.1095	0.912924	1
LOC728410	0.00993694	0.0908207	0.109413	0.912993	1
TAOK1	0.0082252	0.075338	0.109177	0.91318	1
MRPL53	0.00846866	0.0775907	0.109145	0.913205	1
NUP210	0.00827939	0.0758659	0.109132	0.913216	1
C15orf44	-0.0058081	0.0532279	-0.109118	0.913227	1
ARHGAP39	-0.00758109	0.069488	-0.109099	0.913241	1
MATR3	0.00589443	0.0540346	0.109086	0.913252	1
IGLL1	0.00988958	0.0907366	0.108992	0.913326	1
YAF2	-0.00707036	0.0648815	-0.108974	0.913341	1
CRYBB2	-0.0103926	0.0955258	-0.108794	0.913483	1
IKZF2	-0.00767651	0.0705876	-0.108751	0.913517	1
HMGB3	0.00826382	0.0760007	0.108733	0.913531	1
TAB1	0.00673439	0.0619407	0.108723	0.913539	1
TSHZ3	0.00851216	0.0783285	0.108673	0.913579	1
RFPL4B	-0.00692936	0.0638103	-0.108593	0.913642	1
KIAA1370	0.00795525	0.0733616	0.108439	0.913764	1
MTX3	-0.00570902	0.0526746	-0.108383	0.913809	1
SSU72	-0.00730149	0.0673743	-0.108372	0.913817	1
ZNF268	-0.00676279	0.0624041	-0.108371	0.913818	1
FRMPD2L1	0.0100229	0.092576	0.108266	0.913901	1
MRPS10	0.00647514	0.0598375	0.108212	0.913944	1
GLT25D1	-0.00717412	0.0664488	-0.107965	0.91414	1
PHF7	0.00957675	0.0887081	0.107958	0.914145	1
FCAMR	-0.00870476	0.0806619	-0.107917	0.914178	1
ZNF878	0.00800307	0.0741691	0.107903	0.914189	1
ZNF17	0.0065129	0.0603679	0.107887	0.914202	1
THAP10	-0.00690238	0.064046	-0.107772	0.914293	1
MEX3D	0.00708029	0.0657605	0.107668	0.914375	1
LOC100190938	-0.00968033	0.0899182	-0.107657	0.914384	1
LRRC40	0.0065134	0.0605278	0.10761	0.914421	1
TP53INP1	-0.00698093	0.0648731	-0.107609	0.914422	1
CTBP2	-0.00738655	0.0686766	-0.107556	0.914464	1
OVCH2	0.00830257	0.0772087	0.107534	0.914481	1
CWF19L1	-0.00668511	0.0621685	-0.107532	0.914483	1
PNPLA3	0.00841625	0.0782727	0.107525	0.914489	1
STRADB	0.00734314	0.0685227	0.107164	0.914775	1
PCDHB3	-0.00965575	0.0901081	-0.107157	0.91478	1
PAFAH2	0.00713686	0.0668506	0.106758	0.915096	1
NSA2	0.00693191	0.0649936	0.106655	0.915178	1
SNX15	-0.00786798	0.0738122	-0.106595	0.915225	1
DPH1	0.00683076	0.0641059	0.106554	0.915257	1
EIF1AD	-0.00700012	0.0657675	-0.106437	0.91535	1
MRPL15	0.00703412	0.0660895	0.106433	0.915353	1
FSTL4	-0.00938904	0.0882558	-0.106384	0.915392	1
C14orf174	0.00845026	0.0794534	0.106355	0.915415	1
ARRDC2	0.00857258	0.080679	0.106255	0.915494	1
TTYH1	-0.0092887	0.0875596	-0.106084	0.91563	1
RHBDL1	0.00967082	0.091171	0.106073	0.915638	1
REXO4	-0.00697609	0.0657853	-0.106043	0.915662	1
NUDT15	0.00654192	0.0617126	0.106006	0.915692	1
NFKBID	-0.00789316	0.0744714	-0.105989	0.915705	1
CEL	0.00927297	0.0875232	0.105949	0.915737	1
HLA-J	-0.0103342	0.0976432	-0.105836	0.915826	1
CACNA1G	-0.00910404	0.0861197	-0.105714	0.915923	1
KRT37	-0.00782312	0.0740751	-0.105611	0.916005	1
CPM	0.00963081	0.0912165	0.105582	0.916028	1
DNAH2	0.00864801	0.0819236	0.105562	0.916044	1
GAS2L3	-0.00695674	0.065925	-0.105525	0.916073	1
SEMA3G	-0.00872322	0.0827289	-0.105443	0.916138	1
GPR83	-0.00971769	0.0922716	-0.105316	0.916238	1
NR4A2	-0.00793035	0.0753143	-0.105297	0.916254	1
SSB	0.00688232	0.0653702	0.105282	0.916265	1
BNC1	-0.00768976	0.0730869	-0.105214	0.916319	1
FLJ37307	-0.00843933	0.0802718	-0.105134	0.916382	1
DGUOK	-0.00664766	0.0632663	-0.105074	0.91643	1
RARRES1	0.00867239	0.082575	0.105024	0.91647	1
TRIM10	0.00914485	0.0871508	0.104931	0.916543	1
DHDPSL	0.00965534	0.0920357	0.104909	0.916561	1
DYM	0.00699629	0.0667908	0.104749	0.916688	1
LOC729991-MEF2B	0.008082	0.0772024	0.104686	0.916738	1
C2orf61	0.00899004	0.0859078	0.104648	0.916768	1
PSMG4	-0.00907015	0.0867868	-0.104511	0.916877	1
SH3TC2	0.00941364	0.0900752	0.104509	0.916878	1
C4orf27	0.00610049	0.0585302	0.104228	0.917101	1
ZBTB3	0.00789637	0.0757724	0.104212	0.917114	1
RYBP	-0.00608151	0.0583691	-0.104191	0.91713	1
FAM180A	0.00884739	0.0849332	0.104169	0.917148	1
YIPF4	-0.00659764	0.0633388	-0.104164	0.917151	1
ANO4	0.00901153	0.0865825	0.10408	0.917218	1
AFG3L1	-0.00884162	0.0850749	-0.103927	0.917339	1
MGA	0.00600101	0.0578229	0.103783	0.917454	1
PCDHA2	-0.00895915	0.0863364	-0.10377	0.917464	1
OR51E1	0.00872217	0.0840708	0.103748	0.917481	1
SSSCA1	-0.00850018	0.0819352	-0.103743	0.917485	1
NBR1	0.00612101	0.0590418	0.103672	0.917541	1
COQ2	0.00678785	0.0654806	0.103662	0.917549	1
CCDC53	-0.00665416	0.0642299	-0.103599	0.917599	1
HPR	0.00998946	0.0964479	0.103574	0.917619	1
DAG1	-0.00691971	0.0669267	-0.103392	0.917763	1
DHRS4	0.00745061	0.0721335	0.103289	0.917845	1
PER1	-0.00837612	0.0811782	-0.103182	0.91793	1
PEX11B	0.00625933	0.0607475	0.103038	0.918043	1
CYP2F1	-0.00939498	0.0913082	-0.102893	0.918159	1
IMPAD1	0.00675108	0.0656186	0.102884	0.918166	1
PIAS4	0.00654361	0.0636454	0.102814	0.918222	1
SLC35B4	-0.00653243	0.0635481	-0.102795	0.918236	1
GLT1D1	-0.00840885	0.0818346	-0.102754	0.918269	1
NETO1	0.00865379	0.0843369	0.10261	0.918383	1
SSR4	0.0085811	0.0836963	0.102527	0.918449	1
NHSL1	0.007356	0.0718189	0.102424	0.91853	1
TMEM167B	0.0058175	0.0568312	0.102364	0.918578	1
MAP7D2	0.00838652	0.0819513	0.102335	0.918601	1
RASA4	0.00975809	0.0954272	0.102257	0.918663	1
LEF1	0.00870076	0.0851721	0.102155	0.918744	1
LOC648740	0.00873969	0.0855551	0.102153	0.918746	1
EHD2	-0.00843616	0.0826294	-0.102096	0.91879	1
PCF11	-0.00604191	0.0591869	-0.102082	0.918802	1
CYTH1	-0.00679878	0.0666396	-0.102023	0.918848	1
POLR3G	0.00786159	0.0771031	0.101962	0.918897	1
C18orf16	-0.00879568	0.0862647	-0.101962	0.918897	1
THAP6	0.0059636	0.0584955	0.10195	0.918906	1
FOLR3	0.00825675	0.0810294	0.101898	0.918947	1
KLHL23	0.00706106	0.069359	0.101805	0.919021	1
FAM126A	-0.00715432	0.0702757	-0.101804	0.919022	1
PRKAR1A	-0.00620373	0.0609937	-0.101711	0.919096	1
SCG3	-0.00775085	0.0762532	-0.101646	0.919147	1
C2orf77	0.00751313	0.0741345	0.101345	0.919386	1
EGLN1	-0.00679838	0.0671316	-0.101269	0.919446	1
SLC12A9	0.00749455	0.0740092	0.101265	0.919449	1
CERKL	-0.00759721	0.0750247	-0.101263	0.919451	1
WNT5A	-0.0078189	0.0772406	-0.101228	0.919479	1
DIAPH3	-0.00727082	0.071946	-0.101059	0.919612	1
NIT2	-0.00653285	0.0646988	-0.100973	0.91968	1
MESTIT1	0.00860996	0.0853145	0.10092	0.919722	1
EXOC2	0.00668941	0.0663454	0.100827	0.919796	1
OR7E24	-0.00758726	0.0752585	-0.100816	0.919805	1
EIF5	-0.00569174	0.056458	-0.100814	0.919807	1
EGFR	0.00770214	0.0764707	0.10072	0.919881	1
ASB3	-0.00548534	0.0544797	-0.100686	0.919908	1
MICB	-0.00800319	0.0794897	-0.100682	0.919911	1
COPE	0.00779925	0.0774779	0.100664	0.919925	1
XCL1	0.00970891	0.0964519	0.100661	0.919928	1
AKR1C4	0.00887757	0.0882161	0.100634	0.919949	1
OLFM2	0.00846956	0.0842204	0.100564	0.920005	1
PLAC1	-0.00838615	0.0834249	-0.100523	0.920037	1
ATP6V0A2	0.00589197	0.0586503	0.100459	0.920088	1
UTS2	-0.0072641	0.0723198	-0.100444	0.9201	1
MGC21881	0.00701199	0.0698118	0.100441	0.920102	1
PANX2	-0.00834259	0.0830921	-0.100402	0.920134	1
FN1	-0.00898965	0.089708	-0.10021	0.920285	1
CADM1	0.00797218	0.0795833	0.100174	0.920314	1
GBGT1	-0.00815413	0.0814244	-0.100143	0.920338	1
MAGEC2	0.00690583	0.0690827	0.0999646	0.92048	1
FNDC5	0.00832687	0.0834745	0.0997534	0.920648	1
ZNF501	-0.00763717	0.0765874	-0.0997183	0.920675	1
TBC1D15	0.0057323	0.0574867	0.0997152	0.920678	1
FAM102B	0.00613778	0.0615534	0.0997147	0.920678	1
PRR24	-0.00825962	0.0828659	-0.0996746	0.92071	1
EIF3F	0.00706599	0.0709292	0.0996203	0.920753	1
HSP90B1	0.00569989	0.0572218	0.0996105	0.920761	1
C10orf25	-0.00696799	0.0700226	-0.0995105	0.92084	1
TCN1	-0.00889246	0.0893778	-0.0994929	0.920854	1
CD81	0.0074259	0.0746851	0.0994294	0.920904	1
CTNNBIP1	0.00736989	0.0742397	0.0992714	0.92103	1
GIPC3	-0.00794044	0.0799882	-0.0992702	0.921031	1
PLA2G16	0.007931	0.0800117	0.099123	0.921147	1
NDRG4	-0.00788477	0.0796622	-0.0989776	0.921263	1
CEP135	0.00587147	0.059367	0.0989014	0.921323	1
KIAA0090	0.00646434	0.0653912	0.0988564	0.921359	1
EVL	-0.00663753	0.0671729	-0.0988127	0.921393	1
PEX12	-0.0061106	0.0618685	-0.0987676	0.921429	1
PECI	0.00828942	0.0839497	0.0987426	0.921449	1
GNAT2	-0.00802819	0.0813104	-0.0987351	0.921455	1
SLC37A1	0.00686814	0.0695867	0.0986989	0.921484	1
EID1	0.00565542	0.057316	0.0986709	0.921506	1
BLM	-0.00693188	0.070929	-0.0977298	0.922252	1
ATP5A1	0.00597344	0.0611449	0.0976932	0.922281	1
CCR3	-0.00847566	0.0867663	-0.0976838	0.922289	1
LOC158376	-0.00812369	0.0832461	-0.0975865	0.922366	1
CD5	-0.0084297	0.0864674	-0.0974899	0.922442	1
TET3	-0.00575081	0.059068	-0.0973593	0.922546	1
EBF3	-0.00840016	0.0863381	-0.0972937	0.922598	1
PRKY	0.00955435	0.0984366	0.0970609	0.922783	1
MAEA	-0.00622468	0.0642801	-0.0968368	0.92296	1
RNPC3	-0.00581459	0.0600521	-0.0968259	0.922969	1
STX3	-0.005792	0.0598556	-0.0967662	0.923016	1
FAM175A	-0.00659786	0.0681887	-0.0967589	0.923022	1
HSP90B3P	0.00950814	0.0983766	0.0966505	0.923108	1
FUT5	-0.00940025	0.0973483	-0.096563	0.923177	1
ZNF652	0.00586847	0.0607769	0.0965576	0.923182	1
TMX4	0.00742158	0.0768652	0.0965532	0.923185	1
SYT3	0.00903019	0.093601	0.0964754	0.923247	1
CCDC74A	-0.00761437	0.0789768	-0.0964128	0.923297	1
MYO7B	-0.008435	0.0875156	-0.0963828	0.92332	1
PVALB	-0.00820095	0.0850916	-0.0963779	0.923324	1
C16orf3	-0.00852774	0.0885787	-0.096273	0.923407	1
SELS	-0.00624987	0.0649441	-0.0962345	0.923438	1
ADCY9	-0.00786568	0.081797	-0.096161	0.923496	1
ARHGAP36	-0.00698549	0.0726869	-0.0961038	0.923542	1
IFRD2	0.00704323	0.0732952	0.096094	0.923549	1
EEF1A1	-0.00855178	0.0890627	-0.0960198	0.923608	1
SLC6A20	-0.00830377	0.0864999	-0.0959975	0.923626	1
KDM4B	-0.00679619	0.070845	-0.0959303	0.923679	1
BTAF1	-0.006261	0.0653541	-0.0958012	0.923782	1
CLEC14A	0.00709084	0.0740216	0.0957942	0.923787	1
NME6	0.00660621	0.0690229	0.0957104	0.923854	1
C10orf79	0.00832264	0.0869982	0.0956645	0.92389	1
CNOT6L	0.00568576	0.0594611	0.0956215	0.923924	1
PTPN14	0.00687849	0.0719548	0.0955946	0.923945	1
SLAIN1	-0.00749981	0.0784566	-0.0955919	0.923948	1
GGTLC1	-0.00925742	0.0968661	-0.0955693	0.923966	1
PHF16	0.00585492	0.0612669	0.0955641	0.92397	1
MS4A15	-0.00814887	0.0852839	-0.0955499	0.923981	1
TARBP2	0.00642625	0.0673138	0.0954671	0.924047	1
SLC7A8	0.00797326	0.0835218	0.0954632	0.92405	1
FNBP1L	-0.00544351	0.0570346	-0.0954423	0.924066	1
TYRP1	-0.00848139	0.0889453	-0.0953551	0.924135	1
C17orf71	0.00554016	0.0581005	0.0953548	0.924136	1
KRAS	0.00598403	0.0628035	0.0952819	0.924194	1
KIAA0895	0.00641911	0.0674136	0.0952198	0.924243	1
PSMF1	0.00579351	0.0608806	0.0951618	0.924289	1
KLHL28	-0.00558702	0.058717	-0.0951516	0.924297	1
GRHL1	0.00694814	0.0730705	0.0950882	0.924347	1
KBTBD8	0.00698897	0.0735663	0.0950024	0.924415	1
FAM181A	0.00799248	0.0842266	0.0948926	0.924502	1
DEFB1	0.00779248	0.0821219	0.0948891	0.924505	1
PXT1	0.00718827	0.0758307	0.0947935	0.924581	1
UCN	-0.00875433	0.0923847	-0.0947596	0.924608	1
CXCL12	0.00803983	0.0849157	0.09468	0.924671	1
MRPS15	-0.00710003	0.0750031	-0.0946631	0.924684	1
C9orf95	-0.00683589	0.0723225	-0.0945196	0.924798	1
TTC9	0.00712205	0.075358	0.0945095	0.924806	1
SF3A2	-0.0070917	0.0750976	-0.0944331	0.924867	1
C1QTNF7	-0.00771015	0.0816971	-0.0943748	0.924913	1
CAMK2D	0.00608605	0.0645824	0.094237	0.925022	1
GSTA4	-0.00654391	0.069527	-0.0941205	0.925115	1
TMPRSS11D	-0.00739241	0.0785423	-0.0941201	0.925115	1
SENP2	-0.00566995	0.0602473	-0.0941113	0.925122	1
C22orf13	-0.00612311	0.0651367	-0.094004	0.925207	1
FLJ90757	-0.00641097	0.068249	-0.0939351	0.925262	1
TNNT3	-0.00779851	0.0830447	-0.0939074	0.925284	1
GRID1	0.0078361	0.0836146	0.0937169	0.925435	1
RUNX2	0.00806302	0.08609	0.093658	0.925482	1
CSTL1	-0.00735589	0.0785443	-0.0936528	0.925486	1
PABPC3	-0.00982903	0.104963	-0.0936431	0.925493	1
SLCO1A2	0.0088964	0.095018	0.0936285	0.925505	1
RB1CC1	-0.00606866	0.0648409	-0.0935931	0.925533	1
CREB1	0.00548794	0.0587092	0.0934768	0.925625	1
SYN3	-0.00847528	0.0907552	-0.0933862	0.925697	1
TBX15	0.00776082	0.0831716	0.0933109	0.925757	1
CYP27A1	0.00696963	0.0747616	0.0932247	0.925825	1
PAWR	0.00576085	0.0618091	0.0932039	0.925842	1
C14orf80	0.00780168	0.0837352	0.0931709	0.925868	1
ARL11	0.00737356	0.0792276	0.093068	0.92595	1
MAPK14	-0.00540774	0.058143	-0.0930076	0.925998	1
PRPF38A	0.00488229	0.0525004	0.0929953	0.926007	1
PARM1	-0.00812384	0.0873776	-0.0929739	0.926024	1
POLR1B	-0.00595116	0.064023	-0.0929535	0.926041	1
ABCG1	-0.00728429	0.0783761	-0.0929402	0.926051	1
SLC15A4	0.00546071	0.058774	0.0929103	0.926075	1
RPL37A	-0.00618041	0.0665667	-0.0928453	0.926126	1
UQCRQ	-0.0069217	0.0746513	-0.0927204	0.926225	1
TPRA1	-0.0068145	0.0735253	-0.0926823	0.926256	1
OXCT1	-0.00657707	0.0709881	-0.0926503	0.926281	1
ZNF326	0.00502245	0.0542516	0.0925769	0.926339	1
TPD52L2	-0.0059845	0.0647423	-0.0924356	0.926451	1
FIGNL2	0.00697025	0.0756065	0.0921911	0.926645	1
PEX11G	-0.00761256	0.0826176	-0.0921421	0.926684	1
ADPGK	0.00504154	0.0547988	0.092001	0.926796	1
PITPNM3	-0.00670879	0.0729363	-0.0919815	0.926812	1
DLGAP2	-0.0072926	0.0793051	-0.0919563	0.926832	1
ZMIZ2	-0.00636896	0.0693065	-0.0918956	0.92688	1
SLC41A1	0.00597919	0.0650744	0.0918825	0.92689	1
KRT23	0.00805233	0.087666	0.0918523	0.926914	1
LOC654433	0.00850142	0.0925887	0.0918192	0.926941	1
CASQ2	0.00758061	0.0826617	0.0917065	0.92703	1
NCRNA00167	0.00748015	0.0816602	0.0916009	0.927114	1
CKMT1B	-0.00802825	0.0877129	-0.0915286	0.927171	1
NBPF4	-0.00762689	0.0833499	-0.0915044	0.92719	1
SETD1A	-0.00652999	0.0713856	-0.091475	0.927214	1
SNURF	-0.00736074	0.0805665	-0.0913623	0.927303	1
C1QTNF1	0.00740839	0.0811977	0.0912388	0.927401	1
LOC100240726	-0.00661051	0.0725024	-0.0911764	0.927451	1
NFASC	0.00818177	0.0897631	0.0911485	0.927473	1
C6orf115	0.00617099	0.0677089	0.09114	0.927479	1
AES	-0.00715647	0.0785807	-0.0910715	0.927534	1
C19orf41	-0.00629512	0.0692735	-0.0908734	0.927691	1
CA7	-0.00727279	0.0801854	-0.0906996	0.927829	1
BTBD2	-0.00669684	0.0738458	-0.0906868	0.927839	1
PEBP4	0.00810087	0.0895821	0.0904295	0.928043	1
LYSMD2	0.00618347	0.0683925	0.0904116	0.928057	1
C14orf4	0.00643515	0.0712002	0.090381	0.928082	1
SVOP	0.00705005	0.0781428	0.0902201	0.928209	1
AQR	-0.00521974	0.0578672	-0.0902021	0.928224	1
PTPRT	-0.00734496	0.0814542	-0.090173	0.928247	1
C19orf30	-0.00669307	0.0742418	-0.0901523	0.928263	1
KEL	-0.00808663	0.0897615	-0.0900902	0.928313	1
KRT20	-0.0066377	0.0736867	-0.09008	0.928321	1
PANK1	-0.00597312	0.0663231	-0.0900609	0.928336	1
PRPF19	0.00577081	0.0641003	0.0900279	0.928362	1
TCERG1	-0.005287	0.0587319	-0.0900193	0.928369	1
PURA	-0.00619393	0.0688213	-0.0900001	0.928384	1
ERBB4	0.0072256	0.0804266	0.089841	0.92851	1
HDDC2	-0.00630649	0.0702501	-0.089772	0.928565	1
JOSD2	-0.00736542	0.0820574	-0.0897593	0.928575	1
KCND2	0.00747711	0.0833124	0.0897479	0.928584	1
USP35	0.00591581	0.0659187	0.0897441	0.928587	1
TMEM161B	-0.00528859	0.0589436	-0.0897228	0.928604	1
DNAJC10	0.00660185	0.0736322	0.0896599	0.928654	1
CDR1	0.00828148	0.0926235	0.0894101	0.928852	1
GALNT12	0.00670679	0.0750199	0.0894002	0.92886	1
TBC1D26	0.00777252	0.0871024	0.0892344	0.928992	1
SCRN2	-0.00697976	0.0784005	-0.0890271	0.929156	1
ANKRD26	0.00599604	0.0673709	0.0890004	0.929177	1
SCARB1	0.00610534	0.0686531	0.0889304	0.929233	1
TIMM44	-0.00689037	0.0775095	-0.0888971	0.929259	1
TM4SF20	-0.00636582	0.0717102	-0.0887715	0.929359	1
LARP7	-0.00518688	0.0584487	-0.0887426	0.929382	1
C22orf41	-0.00742688	0.0839235	-0.0884958	0.929578	1
HNRNPUL2	0.00521565	0.0590637	0.0883055	0.929729	1
SLC22A5	0.00709418	0.0803393	0.0883028	0.929731	1
ERMP1	-0.00646938	0.0732972	-0.0882622	0.929763	1
C9orf82	-0.00576327	0.065324	-0.0882259	0.929792	1
LOC100130933	-0.00810704	0.091895	-0.0882208	0.929796	1
GUCY2E	-0.00696908	0.0790008	-0.0882152	0.929801	1
C15orf52	0.00650201	0.0737556	0.0881562	0.929847	1
MID2	0.00625824	0.0710377	0.0880975	0.929894	1
SUCLG1	-0.00546991	0.0621033	-0.0880776	0.92991	1
ZDHHC9	-0.00630513	0.0716863	-0.0879544	0.930008	1
MEPCE	-0.00599443	0.068346	-0.0877071	0.930204	1
CA5B	0.00586989	0.0669727	0.0876461	0.930252	1
SCTR	-0.00773271	0.088409	-0.0874652	0.930396	1
TIGD4	0.00611123	0.0699315	0.0873888	0.930456	1
SERPINI2	0.00720945	0.0826115	0.0872693	0.930551	1
ATRN	0.00521478	0.0598406	0.0871444	0.93065	1
SRP14	-0.00600836	0.0689727	-0.0871121	0.930676	1
FLJ45445	-0.00900034	0.10358	-0.0868924	0.93085	1
LOC100130386	-0.00631305	0.0726666	-0.086877	0.930863	1
TRO	0.00661379	0.0762414	0.086748	0.930965	1
RNF219	-0.00509336	0.0587301	-0.0867249	0.930984	1
ATPIF1	0.00643296	0.074254	0.0866344	0.931055	1
ING5	-0.00613764	0.0708904	-0.0865792	0.931099	1
FAM120AOS	-0.00565125	0.0653494	-0.0864775	0.93118	1
MAST3	-0.00675199	0.0783365	-0.0861922	0.931406	1
SST	-0.00741985	0.0861788	-0.0860983	0.931481	1
HIST1H3A	-0.00762676	0.0888969	-0.0857933	0.931723	1
PTGIS	-0.00787613	0.0918578	-0.0857426	0.931763	1
CDKN1B	0.00619742	0.072358	0.0856494	0.931837	1
STX17	0.00512455	0.0599061	0.085543	0.931922	1
LRG1	0.00737298	0.0863166	0.0854179	0.932021	1
IGFBP6	0.00727148	0.0851599	0.0853863	0.932046	1
ARFIP2	0.00600844	0.0703775	0.0853745	0.932055	1
GSTA1	-0.00731126	0.0856863	-0.0853259	0.932094	1
RAB14	0.00522277	0.0612313	0.0852957	0.932118	1
DDX26B	0.00597406	0.0701061	0.0852146	0.932182	1
GOLGA6L1	-0.00830882	0.0975159	-0.0852048	0.93219	1
SKP2	0.00589355	0.0692084	0.0851566	0.932229	1
NPIP	-0.00778689	0.0914436	-0.085155	0.93223	1
ACSS1	0.00642461	0.0754596	0.0851398	0.932242	1
MAP7	0.00513699	0.0603366	0.0851389	0.932243	1
BCAP31	-0.00576052	0.0677902	-0.0849756	0.932372	1
FLJ36777	0.00717287	0.0844617	0.0849244	0.932413	1
FAM122A	-0.00478449	0.0563409	-0.0849202	0.932416	1
USP46	-0.00518956	0.0611565	-0.0848571	0.932466	1
PALM2	-0.00678393	0.0799551	-0.0848468	0.932474	1
PCDHB16	0.00715683	0.0843813	0.0848153	0.932499	1
RSF1	-0.00503514	0.0594019	-0.0847638	0.93254	1
SNORA63	0.00867894	0.102418	0.0847401	0.932559	1
TNNT1	0.007536	0.0889638	0.0847087	0.932584	1
CHD2	-0.00450427	0.0531833	-0.0846933	0.932596	1
PRRG2	-0.00606833	0.0717147	-0.0846176	0.932656	1
ORM1	0.00732545	0.0865884	0.0846008	0.93267	1
LOC285780	0.00742264	0.0880919	0.0842602	0.93294	1
VASH1	0.006033	0.0716343	0.0842193	0.932973	1
TMEM163	0.00704764	0.083726	0.084175	0.933008	1
MGC45800	-0.00754798	0.0897155	-0.0841324	0.933042	1
DMRTC2	-0.00710911	0.0845248	-0.0841068	0.933062	1
UFD1L	-0.00533849	0.0635468	-0.0840088	0.93314	1
C11orf75	0.00642646	0.0765189	0.0839852	0.933159	1
DR1	-0.00458545	0.0546646	-0.0838833	0.933239	1
BPI	0.00738825	0.0880923	0.0838694	0.93325	1
ACSL6	0.00690239	0.0823352	0.0838328	0.93328	1
LOC100132215	0.00607712	0.0725182	0.0838014	0.933304	1
UBE2C	-0.00666303	0.0795569	-0.0837517	0.933344	1
ADAMTS5	-0.00672039	0.0802839	-0.0837078	0.933379	1
CGB8	-0.00816607	0.097601	-0.0836679	0.93341	1
KRTDAP	-0.00779644	0.0933168	-0.0835481	0.933506	1
LRRC37A4	-0.00665164	0.0796228	-0.0835394	0.933512	1
IGFBP5	0.00707065	0.0847419	0.0834375	0.933593	1
POTEG	-0.00766927	0.0919804	-0.0833795	0.933639	1
LOC284100	-0.00737546	0.0885088	-0.0833303	0.933679	1
CAMTA2	0.00585983	0.0704599	0.0831654	0.933809	1
ZNF292	-0.00503646	0.0605684	-0.0831532	0.933819	1
NCK1	0.0053314	0.0641232	0.083143	0.933827	1
HAUS7	0.00641298	0.0773339	0.0829258	0.934	1
INSL6	-0.00527982	0.0637196	-0.0828602	0.934052	1
VPS37B	-0.00607673	0.0734418	-0.0827421	0.934146	1
LOC222699	-0.00591474	0.0714855	-0.0827403	0.934147	1
SLC12A7	0.00585112	0.0707592	0.0826905	0.934187	1
SYNJ2BP	-0.00483001	0.0585026	-0.0825607	0.93429	1
BRPF3	0.00507897	0.0615979	0.0824536	0.934375	1
ZNF593	0.00652183	0.079117	0.0824328	0.934391	1
TCF12	-0.00517386	0.0628899	-0.0822685	0.934522	1
BYSL	0.00530502	0.0645745	0.0821535	0.934613	1
IL23A	0.00693881	0.084537	0.0820801	0.934671	1
NLRP6	0.00664988	0.0810966	0.0819994	0.934735	1
WDR45	-0.00515713	0.0629236	-0.0819586	0.934768	1
WDR45L	0.00531561	0.0649814	0.0818021	0.934892	1
RARA	0.00553305	0.0677719	0.0816423	0.935019	1
APBB1	-0.00541498	0.0663613	-0.0815984	0.935054	1
TOP2A	0.00540226	0.0662081	0.0815951	0.935056	1
PLSCR3	0.00605081	0.0742175	0.0815281	0.93511	1
DLEU2L	-0.00681726	0.0836343	-0.0815128	0.935122	1
SNRPG	0.00521101	0.0639766	0.0814518	0.93517	1
AMPD2	0.00542271	0.0666413	0.0813715	0.935234	1
USP16	0.00467509	0.0575651	0.0812141	0.935359	1
ZNF286B	0.0078234	0.0965608	0.0810205	0.935513	1
C11orf85	-0.00680552	0.0840781	-0.0809428	0.935574	1
LOC84989	-0.00640969	0.0792808	-0.080848	0.93565	1
IPO8	-0.00484443	0.059948	-0.0808106	0.935679	1
LOC723972	0.00809584	0.100318	0.0807016	0.935766	1
ZMYND19	-0.00564141	0.0699088	-0.0806966	0.93577	1
ZNF618	-0.00545754	0.0676853	-0.0806311	0.935822	1
HTR3A	0.00695105	0.0862567	0.0805856	0.935858	1
YIF1B	-0.00598263	0.0742802	-0.0805414	0.935893	1
C3orf52	-0.00578763	0.0718789	-0.0805192	0.935911	1
NDUFAF1	-0.00474442	0.0589851	-0.0804342	0.935978	1
ELL	-0.00513663	0.0638943	-0.0803927	0.936011	1
RHOBTB2	0.00568137	0.070679	0.0803828	0.936019	1
LAMA2	-0.00626884	0.0781097	-0.0802568	0.936119	1
SNHG3	-0.00733476	0.0914492	-0.0802058	0.93616	1
C19orf23	-0.00592764	0.0739567	-0.0801502	0.936204	1
ZFPM1	0.0071776	0.0896245	0.0800852	0.936256	1
KLF9	-0.00539109	0.0673371	-0.0800613	0.936275	1
LOC285733	0.00680397	0.085097	0.0799555	0.936359	1
PAR5	0.00679703	0.0850343	0.0799328	0.936377	1
COL9A2	-0.00670317	0.0839968	-0.0798027	0.93648	1
TSPYL5	0.00653124	0.0818571	0.0797883	0.936491	1
ZNF444	-0.00572241	0.0717313	-0.0797756	0.936501	1
C20orf108	0.00569898	0.0715319	0.0796704	0.936585	1
CLU	-0.00724327	0.0909214	-0.0796652	0.936589	1
DDX10	0.00482838	0.0606616	0.0795953	0.936645	1
PPDPF	-0.00675616	0.0849074	-0.0795709	0.936664	1
LRP1	0.00636278	0.0800236	0.0795113	0.936711	1
NXT2	0.00472469	0.0594337	0.0794952	0.936724	1
PLEKHM3	0.0054388	0.0684823	0.0794191	0.936785	1
C11orf52	-0.00635783	0.0800801	-0.0793933	0.936805	1
PA2G4	0.00569131	0.0716917	0.0793858	0.936811	1
PPM1B	-0.00486975	0.0613817	-0.0793355	0.936851	1
C19orf62	-0.00522881	0.0661225	-0.0790777	0.937056	1
NR3C1	0.00563395	0.0713387	0.0789747	0.937138	1
COL21A1	0.0074645	0.0945706	0.0789305	0.937173	1
CACNB4	0.00648788	0.0824393	0.078699	0.937357	1
EXOSC4	-0.00636405	0.0808946	-0.0786709	0.937379	1
LOXL3	-0.00588022	0.0749812	-0.0784227	0.937576	1
CHCHD10	0.00636979	0.0813611	0.0782903	0.937681	1
ARMCX3	-0.00464613	0.0593548	-0.0782773	0.937692	1
CD69	-0.00601412	0.0768648	-0.0782429	0.937719	1
DCAF15	-0.0060073	0.0768216	-0.078198	0.937755	1
FANCE	-0.00563334	0.0720785	-0.0781556	0.937788	1
DNAJC25	0.00502022	0.0643224	0.0780478	0.937874	1
GET4	-0.00595043	0.0762747	-0.0780132	0.937901	1
TRNT1	0.00475763	0.0610007	0.0779929	0.937918	1
CHRNB1	0.00569068	0.0730619	0.0778885	0.938001	1
2008-09-01	-0.00480981	0.0617593	-0.0778799	0.938007	1
MEF2C	0.00578371	0.074362	0.0777777	0.938088	1
UTP14A	-0.00450008	0.0578733	-0.0777574	0.938105	1
MAGEA1	-0.0053217	0.0685456	-0.0776373	0.9382	1
CNTF	-0.00647624	0.0834677	-0.0775897	0.938238	1
GALP	0.00601413	0.0775547	0.077547	0.938272	1
MSH3	0.00484125	0.0624801	0.0774846	0.938321	1
PTRF	-0.00583981	0.0755154	-0.0773326	0.938442	1
LRFN2	-0.00668595	0.0864601	-0.07733	0.938444	1
NOTUM	0.00789928	0.102228	0.0772709	0.938491	1
PPP3R1	0.00477182	0.0617549	0.0772703	0.938492	1
NUDCD3	0.00476019	0.0617224	0.0771227	0.938609	1
LRRC52	-0.00663497	0.0860502	-0.0771059	0.938622	1
TIMM8A	-0.00485639	0.0630065	-0.0770776	0.938645	1
CCDC55	-0.0044801	0.0583279	-0.0768089	0.938858	1
RAB11FIP4	-0.00561511	0.0732155	-0.0766928	0.93895	1
C21orf29	-0.00598957	0.0781338	-0.0766578	0.938978	1
SDC3	-0.00635631	0.082933	-0.0766439	0.938989	1
MEX3C	-0.00475245	0.062075	-0.0765598	0.939056	1
GLRX3	-0.00483317	0.0631717	-0.0765084	0.939097	1
ALKBH1	0.00393259	0.0514633	0.0764154	0.939171	1
EMILIN3	-0.00594961	0.07786	-0.0764142	0.939172	1
MBD3L1	0.00638857	0.0836088	0.0764103	0.939175	1
HDGFRP3	-0.00461184	0.0604611	-0.0762778	0.93928	1
YTHDC2	-0.00486802	0.063845	-0.0762475	0.939304	1
CKMT1A	-0.0070107	0.0920806	-0.0761365	0.939392	1
BCL2L13	-0.0048062	0.063233	-0.0760078	0.939495	1
EEF1B2	-0.00482727	0.0635492	-0.0759612	0.939532	1
ARID3B	-0.00543715	0.0717041	-0.0758275	0.939638	1
GLO1	-0.00463037	0.0612462	-0.0756026	0.939816	1
CDC7	-0.00515486	0.0682423	-0.0755376	0.939868	1
GDF1	-0.00631775	0.0836557	-0.0755208	0.939882	1
LSM4	0.00518337	0.0686863	0.0754644	0.939926	1
ASF1B	-0.00573553	0.0760042	-0.0754634	0.939927	1
ABCC6	0.00595032	0.078858	0.0754561	0.939933	1
HIST2H2BF	-0.00734883	0.0978054	-0.0751372	0.940186	1
PER2	-0.0056612	0.0754012	-0.0750811	0.940231	1
RERE	-0.00494791	0.0659281	-0.0750501	0.940255	1
PANK4	-0.00495044	0.0659652	-0.0750463	0.940259	1
FBXL19	-0.00488884	0.0652452	-0.0749302	0.940351	1
EXOSC2	-0.00454584	0.0607354	-0.0748466	0.940417	1
CYP4F3	-0.00609043	0.08152	-0.0747109	0.940525	1
TOMM22	0.00429125	0.0574382	0.0747107	0.940525	1
CCNB1IP1	-0.00561866	0.0752182	-0.0746981	0.940535	1
NAGPA	0.00572603	0.0766966	0.0746582	0.940567	1
DAP	0.00464524	0.0622806	0.0745856	0.940625	1
PALLD	0.00467165	0.0626565	0.0745598	0.940645	1
TECR	-0.00644908	0.0867516	-0.0743396	0.94082	1
ASB14	0.00628815	0.0846182	0.074312	0.940842	1
DCAF7	0.00459388	0.0618556	0.0742678	0.940877	1
VMA21	-0.00438469	0.0590424	-0.0742634	0.940881	1
NME1	0.00507792	0.068399	0.0742396	0.9409	1
SPDYC	0.00617614	0.0832081	0.0742252	0.940911	1
SESN1	0.00510881	0.0688335	0.0742198	0.940915	1
MTTP	0.00581756	0.0787209	0.073901	0.941169	1
FAM114A1	-0.00527887	0.0715221	-0.0738076	0.941243	1
ACOT1	-0.00531897	0.0721049	-0.0737671	0.941275	1
SAR1A	-0.00456677	0.0619326	-0.0737377	0.941298	1
WNT10A	-0.00683417	0.0927358	-0.073695	0.941332	1
LASP1	0.00528496	0.0718917	0.0735128	0.941477	1
PPP2CA	0.003894	0.0531113	0.0733177	0.941632	1
SLC25A34	-0.00603524	0.082395	-0.0732477	0.941688	1
SPA17	0.00536833	0.0733415	0.0731963	0.941729	1
SPC24	-0.00609532	0.0833156	-0.0731594	0.941758	1
FAM75A5	-0.00600073	0.0820533	-0.0731321	0.94178	1
REG1A	-0.00673231	0.0922539	-0.0729759	0.941904	1
FAM27A	-0.00701079	0.0960713	-0.0729749	0.941905	1
ZNF57	-0.00476565	0.0653471	-0.0729284	0.941941	1
FAM103A1	0.00485811	0.0666992	0.0728361	0.942015	1
EDC3	-0.00440274	0.0604887	-0.0727861	0.942055	1
ZER1	-0.00532325	0.0731858	-0.0727361	0.942094	1
IGF1	-0.0058677	0.0808053	-0.0726153	0.94219	1
SETD2	0.0038786	0.0534347	0.0725859	0.942214	1
ZNF625	-0.00551138	0.0760191	-0.0724999	0.942282	1
OTUB2	0.00556044	0.0769025	0.0723051	0.942437	1
CSMD2	-0.00595497	0.0823864	-0.0722809	0.942456	1
PHC2	-0.00459038	0.0635396	-0.0722445	0.942485	1
ZBTB26	-0.00473705	0.0658243	-0.071965	0.942707	1
FER1L5	0.00645917	0.0898328	0.0719022	0.942757	1
ORAOV1	0.00506853	0.0705215	0.0718721	0.942781	1
DNAJC14	-0.00397334	0.0553299	-0.0718118	0.942829	1
KLHL9	0.00398569	0.0555311	0.071774	0.942859	1
INTU	0.00491113	0.0684518	0.0717459	0.942881	1
ZDHHC21	-0.00472234	0.065872	-0.0716897	0.942926	1
LHX3	-0.00469471	0.065552	-0.0716181	0.942983	1
MXRA7	-0.00527405	0.0736753	-0.071585	0.943009	1
LZTS1	0.0062643	0.0876237	0.0714909	0.943084	1
C1orf83	-0.00417801	0.0584619	-0.0714654	0.943104	1
TMEM186	0.00434569	0.0608189	0.071453	0.943114	1
TAPBPL	0.00576225	0.0807355	0.071372	0.943178	1
TIMM13	0.00562289	0.0788309	0.0713284	0.943213	1
MTMR4	-0.00434123	0.0610319	-0.0711305	0.94337	1
SELT	-0.00463223	0.0652029	-0.0710433	0.94344	1
CDCP1	0.00506191	0.0714653	0.0708304	0.943609	1
DHX33	0.00450787	0.0636668	0.070804	0.94363	1
WDR19	-0.00459648	0.0649335	-0.0707875	0.943643	1
SECISBP2	-0.00406022	0.0574087	-0.0707249	0.943693	1
RLIM	0.0042911	0.0607472	0.0706386	0.943761	1
COX7A2L	0.00451182	0.0639818	0.0705173	0.943858	1
BAK1	0.00463518	0.0657358	0.0705123	0.943862	1
ALDH3A1	0.00582361	0.082687	0.0704295	0.943927	1
PABPC1P2	-0.00643022	0.0914992	-0.0702762	0.944049	1
GCAT	0.00530981	0.0760225	0.0698453	0.944392	1
NDUFB9	0.00475309	0.0680527	0.0698442	0.944393	1
FAM96A	-0.00391426	0.0560768	-0.0698017	0.944426	1
GPR88	0.00553839	0.0793914	0.0697606	0.944459	1
A2BP1	0.00577295	0.0827545	0.06976	0.94446	1
AGA	0.00437947	0.0627858	0.0697526	0.944466	1
POM121L9P	0.00719034	0.103223	0.0696583	0.94454	1
SNRPN	0.00530805	0.0762584	0.0696061	0.944582	1
FEM1B	0.00373268	0.0536348	0.0695944	0.944591	1
SPTBN1	0.00474659	0.0682403	0.0695569	0.944621	1
NDUFA6	-0.00484258	0.0696269	-0.0695504	0.944626	1
CD8B	-0.00669813	0.0963255	-0.0695365	0.944637	1
GUK1	-0.00555113	0.0798504	-0.0695192	0.944651	1
LOC342346	-0.00586253	0.0843615	-0.069493	0.944672	1
ZNF544	-0.00464273	0.0668498	-0.0694502	0.944706	1
PCDHAC2	0.00517534	0.074661	0.0693179	0.944811	1
ACAP2	-0.00430164	0.0622266	-0.0691286	0.944962	1
NPC1L1	0.00642889	0.0932877	0.0689146	0.945132	1
MAPKAP1	0.00421079	0.0611331	0.068879	0.94516	1
ZMPSTE24	-0.00414307	0.0603425	-0.0686592	0.945335	1
NTSR1	-0.00560425	0.0816388	-0.068647	0.945344	1
FAM65C	0.00597269	0.08714	0.0685413	0.945428	1
KHDRBS1	0.00382754	0.0558483	0.0685345	0.945434	1
HIST2H2BA	-0.00632683	0.0924637	-0.068425	0.945521	1
ZCCHC9	0.0042913	0.0628986	0.0682257	0.945679	1
HIST1H2BC	-0.00608149	0.0891843	-0.0681902	0.945708	1
HSP90AB2P	-0.00669192	0.0981519	-0.0681793	0.945716	1
PHF20	0.00377514	0.055434	0.0681016	0.945778	1
FAM175B	0.00402613	0.0591305	0.0680889	0.945788	1
SMOC2	0.00547475	0.0804218	0.0680754	0.945799	1
VANGL2	0.00416781	0.0612612	0.0680334	0.945832	1
KLK2	0.00599687	0.0881532	0.0680278	0.945837	1
PHF21B	-0.00574969	0.0845767	-0.0679819	0.945873	1
FIZ1	0.00480494	0.07077	0.0678952	0.945942	1
UBE2T	-0.00461658	0.0680166	-0.0678743	0.945959	1
C12orf65	-0.00466822	0.0688386	-0.0678141	0.946006	1
IMPA1	0.00446482	0.0658663	0.0677862	0.946029	1
PDDC1	0.00468697	0.0692224	0.0677089	0.94609	1
C14orf119	0.00398264	0.0590216	0.0674776	0.946274	1
FOXA1	-0.00619989	0.091926	-0.0674444	0.9463	1
SH3TC1	0.00542603	0.080483	0.0674183	0.946321	1
UBE2QL1	-0.00595091	0.0882977	-0.067396	0.946339	1
CRIP2	-0.00566566	0.0841862	-0.0672992	0.946416	1
INTS12	0.00367682	0.0547339	0.0671763	0.946513	1
CSTF2T	0.0041497	0.0618498	0.0670931	0.94658	1
METTL1	0.00428957	0.0640082	0.0670159	0.946641	1
PCDHGA6	0.00612819	0.0915579	0.0669324	0.946707	1
RASGEF1A	-0.00566148	0.0845918	-0.066927	0.946712	1
DPP6	0.00552299	0.082606	0.0668594	0.946765	1
FAM195A	0.00605597	0.0905878	0.066852	0.946771	1
IL24	0.00534082	0.0800559	0.0667136	0.946881	1
EPHX4	0.00505383	0.0757956	0.0666771	0.94691	1
NUDT3	0.00449918	0.0674775	0.0666767	0.946911	1
ATAD2B	0.00411011	0.0616875	0.0666279	0.94695	1
PPIA	0.0059433	0.0892059	0.0666244	0.946952	1
FKBP6	-0.0066477	0.0998624	-0.0665686	0.946997	1
WDR31	0.00525617	0.0790166	0.0665199	0.947035	1
TCEB1	0.00432347	0.0651013	0.0664115	0.947122	1
RPS6KA1	0.00456771	0.0691531	0.0660521	0.947407	1
NFXL1	-0.00459934	0.0696729	-0.0660133	0.947438	1
MED31	0.00402102	0.0609743	0.065946	0.947492	1
HIST1H2BJ	0.00592949	0.089941	0.0659264	0.947507	1
SPAG6	0.00581985	0.0883495	0.065873	0.94755	1
C10orf118	0.00457251	0.0694206	0.0658667	0.947555	1
NRIP1	-0.00463594	0.07039	-0.0658607	0.947559	1
PGLYRP3	-0.00543051	0.0824722	-0.0658466	0.947571	1
RBBP4	0.00395142	0.0600287	0.0658256	0.947587	1
MS4A8B	0.00587311	0.0894005	0.0656944	0.947692	1
RAF1	0.0038314	0.058373	0.0656366	0.947738	1
LNX2	-0.0042154	0.0642415	-0.0656181	0.947752	1
TPTE2P3	-0.00533848	0.0814809	-0.0655181	0.947832	1
C10orf84	-0.00442541	0.0675923	-0.0654722	0.947868	1
XIRP1	-0.00565313	0.0864105	-0.0654218	0.947908	1
LUZP6	-0.00447443	0.0684207	-0.0653958	0.947929	1
ADAMTS20	-0.00494387	0.0756531	-0.0653491	0.947966	1
SEMG2	0.004481	0.0685986	0.0653221	0.947988	1
MBTPS1	0.00368548	0.056686	0.0650157	0.948231	1
QPCTL	-0.00475141	0.0731154	-0.064985	0.948256	1
PRKCZ	0.00449828	0.0693396	0.0648732	0.948345	1
DMBT1	0.00655527	0.10128	0.0647243	0.948463	1
LASS1	-0.00510116	0.0789601	-0.0646044	0.948558	1
GFPT2	-0.00519206	0.0803795	-0.0645943	0.948566	1
HOXA7	-0.00548999	0.085088	-0.0645213	0.948624	1
HIST1H1E	0.00615583	0.0957206	0.0643104	0.948792	1
KLRC1	-0.00538954	0.0838814	-0.064252	0.948839	1
SH3RF3	0.0048869	0.0760644	0.0642469	0.948843	1
KIAA0247	-0.00437151	0.0680606	-0.0642296	0.948856	1
GAGE2A	0.00477914	0.0744434	0.0641982	0.948881	1
XK	0.00502035	0.0782051	0.0641946	0.948884	1
PLIN1	-0.00536128	0.0835452	-0.0641722	0.948902	1
CAPN11	0.00566293	0.0883063	0.0641282	0.948937	1
FIS1	-0.00449461	0.0701226	-0.0640965	0.948962	1
HBE1	0.0053309	0.0831711	0.0640956	0.948963	1
RGS21	0.00327419	0.0510941	0.0640814	0.948974	1
PIK3R4	-0.00374222	0.0584136	-0.0640642	0.948988	1
MCM3APAS	-0.00475397	0.074338	-0.0639507	0.949078	1
PCDH19	-0.00551549	0.0862701	-0.0639328	0.949092	1
LMX1B	-0.0056442	0.0882905	-0.0639276	0.949097	1
YTHDC1	0.00328723	0.0514411	0.0639028	0.949116	1
PRMT5	0.00428968	0.067154	0.0638783	0.949136	1
C20orf112	0.00436798	0.0684464	0.0638161	0.949185	1
SETD7	-0.00434386	0.0680797	-0.0638056	0.949194	1
PFN4	-0.0049295	0.0772791	-0.0637882	0.949207	1
MECOM	0.00410441	0.0644945	0.0636396	0.949326	1
CHMP6	0.00437924	0.0688792	0.0635785	0.949374	1
SUZ12	-0.00369383	0.0581835	-0.0634858	0.949448	1
FAM13A	0.00434281	0.0685155	0.0633844	0.949528	1
KIF20A	-0.00459739	0.0725954	-0.0633289	0.949573	1
GLB1L	0.00461554	0.0730268	0.0632033	0.949672	1
ASRGL1	0.00523591	0.0829655	0.0631095	0.949747	1
LOC100144604	-0.00573611	0.0909164	-0.0630921	0.949761	1
MATN4	-0.00590607	0.0936145	-0.0630893	0.949763	1
NBPF10	-0.00605572	0.0961655	-0.0629719	0.949857	1
C8orf80	-0.00557208	0.0885441	-0.06293	0.94989	1
GDA	0.00471888	0.075008	0.0629117	0.949904	1
TOP2B	0.00376501	0.0598625	0.0628942	0.949918	1
KLHL26	0.00450483	0.0716485	0.0628741	0.949934	1
FAM75A2	0.00519856	0.082797	0.0627869	0.950004	1
UBXN7	0.00436369	0.0695148	0.0627735	0.950014	1
CNGA4	-0.00549343	0.0875305	-0.0627602	0.950025	1
ZNF586	-0.00455863	0.0730772	-0.062381	0.950326	1
LTK	-0.00518311	0.0832124	-0.0622877	0.950401	1
NPAS3	0.00534573	0.0859778	0.0621756	0.95049	1
COCH	0.00544662	0.087703	0.062103	0.950548	1
LOC100132287	-0.00632017	0.102231	-0.0618221	0.950771	1
ELMO2	-0.00369566	0.0599668	-0.0616284	0.950925	1
CATSPER1	-0.00513125	0.083421	-0.0615103	0.951019	1
C6orf203	0.00440933	0.0719701	0.0612661	0.951213	1
TMEM144	-0.00423219	0.0690954	-0.0612514	0.951225	1
PPIL5	0.00375602	0.061363	0.0612099	0.951258	1
ELL2	0.00458404	0.0749308	0.061177	0.951284	1
GRIK1	0.00543843	0.0890809	0.0610505	0.951385	1
ZNF518B	-0.00382727	0.0627691	-0.0609737	0.951446	1
C4orf39	0.00444216	0.0729611	0.0608839	0.951517	1
SCRT1	0.00440021	0.0723875	0.0607868	0.951594	1
CCDC85C	0.0045459	0.0748018	0.0607726	0.951606	1
LOC647859	-0.00596579	0.0983198	-0.0606774	0.951681	1
GEMIN4	-0.00390843	0.0644609	-0.0606325	0.951717	1
CHN2	-0.0047106	0.0776921	-0.0606316	0.951718	1
FARS2	0.00391374	0.0646069	0.0605778	0.951761	1
LOC100130932	-0.00556296	0.0919536	-0.0604974	0.951824	1
C9orf45	-0.00460019	0.0760885	-0.0604584	0.951855	1
PRDX3	0.00400503	0.0662946	0.0604126	0.951892	1
ENPP1	-0.00468219	0.0776304	-0.0603138	0.95197	1
CGB1	-0.00566607	0.0939477	-0.0603109	0.951973	1
FAM53B	0.00418307	0.0693651	0.0603051	0.951977	1
ASIP	-0.00518291	0.0860684	-0.0602185	0.952046	1
ZBTB39	-0.00374727	0.0622565	-0.0601908	0.952068	1
COX6A1	0.00507183	0.0843177	0.0601514	0.9521	1
PTPLB	0.0044032	0.073294	0.0600758	0.95216	1
OAZ3	-0.00506539	0.0845858	-0.0598847	0.952312	1
GNL3	-0.00379133	0.063419	-0.0597823	0.952393	1
RANGRF	-0.00518461	0.0868472	-0.0596981	0.95246	1
LRP2BP	0.00534174	0.0895568	0.0596463	0.952501	1
DCAF10	-0.0035905	0.0602407	-0.0596026	0.952536	1
CNTLN	0.00421802	0.0707808	0.0595927	0.952544	1
AK3	-0.00363983	0.0611718	-0.0595018	0.952616	1
CLDND2	0.00554342	0.0932029	0.0594769	0.952636	1
LRP6	-0.00362519	0.0609946	-0.0594346	0.95267	1
RPS2P32	-0.00431322	0.0727043	-0.0593255	0.952757	1
ANKS1A	0.00350417	0.059077	0.0593152	0.952765	1
DDIT3	-0.00496357	0.0836834	-0.0593137	0.952766	1
FAM64A	-0.00439934	0.0742776	-0.0592284	0.952834	1
FSCN2	0.00512324	0.0865773	0.0591753	0.952876	1
SEMA3D	0.00545967	0.0922744	0.0591677	0.952882	1
SLC23A2	-0.0042838	0.0724136	-0.0591575	0.95289	1
PKD2	-0.00375954	0.0635539	-0.0591551	0.952892	1
UNG	-0.00360964	0.0610343	-0.0591411	0.952903	1
C1orf228	0.00508654	0.0860401	0.0591183	0.952921	1
FAM50A	0.00483297	0.0818739	0.0590295	0.952992	1
HEATR5B	0.00355859	0.060361	0.0589551	0.953051	1
SCML4	0.00486051	0.0825155	0.0589043	0.953092	1
FLJ16779	0.0052713	0.0895621	0.0588564	0.95313	1
KIAA1024	0.00447775	0.0761491	0.0588024	0.953173	1
IVL	0.00540932	0.0920349	0.0587746	0.953195	1
PGM5P2	-0.00560145	0.0954238	-0.0587008	0.953253	1
KIAA1543	-0.00434418	0.0740208	-0.0586886	0.953263	1
ACSM1	0.00521553	0.0888988	0.0586682	0.953279	1
POM121L10P	-0.00637624	0.108742	-0.0586365	0.953305	1
DEPDC1	0.00396575	0.0677056	0.0585734	0.953355	1
NGFRAP1	0.00408386	0.0697509	0.0585492	0.953374	1
C7orf53	0.00470351	0.080358	0.0585319	0.953388	1
RENBP	0.0046887	0.0801111	0.0585275	0.953391	1
TACC1	0.00422439	0.0722159	0.0584967	0.953416	1
CCDC80	0.00462216	0.079098	0.0584358	0.953464	1
ATP8B1	0.00398608	0.068225	0.0584254	0.953472	1
FKRP	0.00358644	0.0614258	0.0583865	0.953503	1
PXK	-0.00441158	0.0756142	-0.0583433	0.953538	1
EFNB1	0.00465914	0.0798807	0.0583263	0.953551	1
CGREF1	-0.00475992	0.0816337	-0.0583083	0.953566	1
ZCCHC24	-0.00411755	0.0707242	-0.0582198	0.953636	1
OSBPL1A	-0.00359171	0.0617206	-0.0581931	0.953657	1
C7orf30	-0.00428602	0.073745	-0.0581194	0.953716	1
UVRAG	0.00380665	0.0655007	0.0581161	0.953719	1
FOLH1B	-0.00587862	0.101182	-0.0580995	0.953732	1
MTMR14	-0.00364161	0.0627253	-0.0580564	0.953766	1
GSTM2P1	0.00612932	0.105602	0.058042	0.953777	1
MGC16384	-0.0045752	0.0790177	-0.0579009	0.95389	1
ZBED4	-0.0039417	0.0680934	-0.0578867	0.953901	1
PRC1	-0.00400192	0.0692816	-0.0577632	0.953999	1
ARVCF	0.00428419	0.0741826	0.057752	0.954008	1
VPS37C	-0.00338603	0.0587444	-0.0576401	0.954097	1
LOC399959	-0.00485211	0.0843346	-0.0575341	0.954181	1
WBP4	0.00336934	0.0585858	0.0575112	0.9542	1
ARSE	0.00518002	0.0901777	0.0574424	0.954254	1
PYGL	-0.00376801	0.0656306	-0.0574124	0.954278	1
TMCC3	-0.00437494	0.0763211	-0.0573229	0.95435	1
CRHR1	0.00480925	0.0839565	0.0572827	0.954381	1
CDK16	0.00426152	0.0744503	0.0572397	0.954416	1
FOXC2	0.00452643	0.0791193	0.0572102	0.954439	1
TBCD	-0.00439694	0.0768577	-0.0572089	0.95444	1
PPIAL4C	-0.00553509	0.0968075	-0.0571763	0.954466	1
C7orf47	0.00444325	0.0777484	0.057149	0.954488	1
CTSO	-0.00375707	0.0657971	-0.0571008	0.954526	1
SLC13A3	-0.00476962	0.0841644	-0.0566703	0.954869	1
NOXO1	-0.00557859	0.0984407	-0.0566695	0.954869	1
MYCL1	-0.00392	0.0692127	-0.056637	0.954895	1
CYP4F12	0.00472441	0.0834581	0.0566081	0.954918	1
SSBP1	-0.00396304	0.070044	-0.0565793	0.954941	1
FOXP4	-0.00383581	0.0678139	-0.0565637	0.954953	1
MCL1	-0.00328004	0.0580578	-0.0564962	0.955007	1
ZNF318	0.00314193	0.0556786	0.0564298	0.95506	1
DIO3OS	0.00483692	0.0857201	0.0564269	0.955062	1
DIABLO	0.00367542	0.0651961	0.0563749	0.955104	1
RMND5B	0.0039467	0.0700565	0.056336	0.955135	1
GAPDHS	0.00509909	0.0905723	0.0562986	0.955164	1
C14orf49	0.00449668	0.0798841	0.05629	0.955171	1
LOC151174	0.00452428	0.0804781	0.0562176	0.955229	1
SLC25A35	0.00550939	0.0981184	0.0561505	0.955282	1
CIAO1	0.00325649	0.0580206	0.0561264	0.955301	1
C16orf79	0.00452183	0.0807477	0.0559994	0.955402	1
GRIK5	0.00464391	0.0830304	0.0559303	0.955457	1
TTC8	-0.00367165	0.0657752	-0.0558212	0.955544	1
ERN2	-0.00542485	0.0972289	-0.0557946	0.955565	1
MEN1	0.00347456	0.0623576	0.0557199	0.955625	1
REXO1	-0.0043806	0.0786565	-0.0556927	0.955646	1
MCM8	0.0037022	0.0665325	0.055645	0.955684	1
ERF	-0.00373354	0.0673269	-0.055454	0.955836	1
PROCR	0.00462744	0.083484	0.0554291	0.955856	1
SHARPIN	0.00442355	0.0798524	0.0553965	0.955882	1
SMEK2	-0.00351848	0.0635211	-0.0553907	0.955887	1
ST6GALNAC1	-0.00474093	0.0857004	-0.0553198	0.955943	1
BEST4	0.00455723	0.0825999	0.0551724	0.95606	1
CLTB	-0.00466828	0.0847324	-0.0550944	0.956122	1
RAB7L1	-0.00381327	0.0692287	-0.0550823	0.956132	1
CAP2	0.0036032	0.0655973	0.0549291	0.956254	1
DYNC1LI1	-0.00355435	0.0649182	-0.0547512	0.956395	1
TRABD	0.00451245	0.0825686	0.0546509	0.956475	1
FAM46C	-0.00463457	0.0849361	-0.0545654	0.956543	1
LOC100128640	0.0040328	0.073953	0.0545319	0.95657	1
ZNF358	0.00454067	0.0833605	0.0544703	0.956619	1
HERC4	-0.00342744	0.0630001	-0.0544038	0.956672	1
CCPG1	-0.00361607	0.0664954	-0.0543808	0.95669	1
ZCCHC8	-0.00358874	0.0660238	-0.0543553	0.95671	1
RANBP9	-0.00326285	0.0600583	-0.0543281	0.956732	1
PIWIL1	-0.00510051	0.0939083	-0.0543137	0.956744	1
TRIM65	-0.0033503	0.0616975	-0.054302	0.956753	1
ABT1	0.00328087	0.0604376	0.0542852	0.956766	1
C1orf230	-0.00470399	0.0866694	-0.0542751	0.956774	1
SNORD17	0.00526599	0.0971647	0.0541966	0.956837	1
GPX7	-0.00423131	0.0781545	-0.0541403	0.956881	1
ZBTB40	0.00339436	0.0627593	0.0540854	0.956925	1
LRRC67	0.00432687	0.0801453	0.0539878	0.957003	1
DAPK3	-0.00393993	0.0729924	-0.0539772	0.957011	1
RDH14	0.00317844	0.0588857	0.0539765	0.957012	1
MYO9A	-0.00341104	0.0632042	-0.0539686	0.957018	1
C9orf43	-0.00429847	0.0797005	-0.0539328	0.957047	1
TMEM205	0.00437825	0.0813651	0.05381	0.957144	1
ADCY1	-0.00468773	0.0872799	-0.0537091	0.957225	1
LOC153684	-0.00465867	0.0867541	-0.0536997	0.957232	1
ZNF132	0.00373723	0.0696683	0.0536433	0.957277	1
LOC389791	0.00464869	0.0867473	0.0535889	0.95732	1
SMARCA4	-0.00382346	0.0713544	-0.053584	0.957324	1
RPS10	-0.00350671	0.0654529	-0.053576	0.95733	1
KLHL10	0.00413771	0.0775412	0.0533614	0.957501	1
ODZ1	0.00425851	0.0798634	0.0533224	0.957532	1
PGGT1B	0.00299281	0.0561807	0.0532711	0.957573	1
PREPL	0.0034541	0.0648419	0.0532695	0.957574	1
UCKL1	0.00378367	0.0710546	0.0532502	0.95759	1
ACY1	-0.0038918	0.0731228	-0.0532227	0.957612	1
FAP	-0.00418423	0.0786847	-0.0531772	0.957648	1
RANBP3L	0.00398633	0.074976	0.0531681	0.957655	1
LSM14B	0.00323831	0.0609925	0.0530936	0.957714	1
C6orf15	-0.00458554	0.0864329	-0.0530531	0.957747	1
RER1	0.00352872	0.0666392	0.0529526	0.957826	1
SLC25A43	-0.00376974	0.0713099	-0.0528642	0.957897	1
NCRNA00189	-0.0039314	0.074607	-0.0526947	0.958032	1
ACTN1	-0.00378225	0.0717994	-0.0526781	0.958045	1
GDF5	-0.00461983	0.0877244	-0.052663	0.958057	1
BTC	0.00374019	0.0711461	0.0525705	0.958131	1
PCOLCE2	-0.00433914	0.0825634	-0.0525552	0.958143	1
PUS1	0.00406946	0.0776506	0.0524073	0.95826	1
FBXL5	0.00320052	0.0610904	0.0523899	0.958274	1
CCDC126	0.00314052	0.0601857	0.0521806	0.958441	1
DCC	-0.0040005	0.0768608	-0.0520487	0.958546	1
ACBD7	0.00387008	0.0745803	0.0518914	0.958671	1
LRRC1	0.00277198	0.0534199	0.0518904	0.958672	1
PAIP2	-0.00305651	0.0589484	-0.0518506	0.958703	1
IL9R	0.00480804	0.0927786	0.0518227	0.958726	1
SPTAN1	-0.00347885	0.0672214	-0.0517521	0.958782	1
LOC286002	-0.00428357	0.0829619	-0.051633	0.958877	1
LIMD2	0.00421561	0.0819827	0.0514207	0.959045	1
ALKBH8	-0.00343368	0.0669543	-0.0512839	0.959154	1
CMTM4	-0.00334276	0.0652116	-0.0512602	0.959173	1
ZMAT3	-0.00447882	0.0874806	-0.0511979	0.959223	1
POLDIP3	-0.00322701	0.0630786	-0.0511585	0.959254	1
MIB1	0.0030474	0.0596015	0.0511296	0.959277	1
KCNH2	0.00435926	0.0853489	0.0510757	0.95932	1
NSMCE1	-0.00370139	0.0725829	-0.0509953	0.959384	1
XRCC4	0.00294181	0.0577805	0.0509135	0.959449	1
FLJ13224	-0.00416823	0.0819791	-0.0508451	0.959504	1
HIST1H1D	-0.00432956	0.0853207	-0.0507445	0.959584	1
GP2	0.00422284	0.0835332	0.0505528	0.959736	1
HNF1A	0.0044768	0.0888162	0.0504052	0.959854	1
PRSS35	0.00397965	0.0789727	0.0503927	0.959864	1
ZNF415	0.00358666	0.0712219	0.0503589	0.95989	1
PVRIG	-0.00408186	0.0812171	-0.0502587	0.95997	1
HFM1	0.00374109	0.0745532	0.0501802	0.960033	1
ZNF880	-0.00370979	0.0741122	-0.0500564	0.960131	1
RNF39	0.00425869	0.0851824	0.0499949	0.96018	1
DRD1	0.0040138	0.0804836	0.049871	0.960279	1
MDH1	-0.00279032	0.0563107	-0.0495522	0.960532	1
QRICH1	0.0028369	0.0574288	0.0493985	0.960655	1
CYTIP	0.00402855	0.0815611	0.049393	0.960659	1
CCAR1	-0.00319282	0.0646647	-0.049375	0.960673	1
PROL1	0.00348946	0.0706978	0.0493574	0.960687	1
SH3KBP1	-0.00366533	0.0744444	-0.0492358	0.960784	1
EGFLAM	0.00412941	0.0843062	0.0489811	0.960987	1
BCL2L2	0.00301738	0.0616731	0.0489253	0.961031	1
RFX4	-0.00375174	0.0767049	-0.0489113	0.961042	1
BNIP2	-0.00293803	0.060146	-0.0488483	0.961093	1
FILIP1	-0.00360281	0.0738357	-0.0487949	0.961135	1
CHN1	-0.00382938	0.078643	-0.0486932	0.961216	1
IGF2BP2	0.00397579	0.0817293	0.0486458	0.961254	1
GRIN3A	-0.00375089	0.0771532	-0.0486162	0.961277	1
CDK1	0.00352649	0.0726975	0.0485091	0.961363	1
ASMT	-0.00385034	0.0795533	-0.0483995	0.96145	1
TMED7	-0.00280549	0.0580785	-0.0483051	0.961525	1
SPC25	-0.00334776	0.0693524	-0.0482718	0.961551	1
KLRG1	0.00337818	0.0700361	0.0482348	0.961581	1
TMEM176A	0.00403711	0.083708	0.0482285	0.961586	1
PPM1E	-0.00404922	0.0839959	-0.0482074	0.961603	1
PPP1R15B	-0.00288868	0.0600111	-0.0481358	0.96166	1
ZDHHC17	0.00298199	0.0619838	0.0481092	0.961681	1
LOC284798	-0.00339769	0.0706442	-0.0480958	0.961691	1
OBFC1	-0.00340148	0.0707865	-0.0480527	0.961726	1
CCDC73	-0.00397692	0.083163	-0.0478208	0.96191	1
DNAJB7	0.00375323	0.0786198	0.047739	0.961975	1
C6orf72	0.00279766	0.0586085	0.0477348	0.961979	1
CGB	-0.00451498	0.0947574	-0.0476478	0.962048	1
ILVBL	-0.00338709	0.0711752	-0.047588	0.962096	1
HIST1H4J	-0.00439231	0.0925411	-0.0474633	0.962195	1
FCHO1	0.00406931	0.0858138	0.0474202	0.962229	1
SNHG8	0.00334364	0.0706542	0.0473239	0.962306	1
TSSC4	-0.00359609	0.0760087	-0.0473116	0.962316	1
RPS8	0.003228	0.0685403	0.0470964	0.962487	1
AP2M1	-0.00334389	0.0710419	-0.0470693	0.962508	1
CDCA3	-0.00393311	0.0837034	-0.0469887	0.962573	1
SMC5	-0.00297401	0.0633189	-0.0469688	0.962588	1
PPBP	0.0038931	0.0829767	0.0469179	0.962629	1
CPLX2	0.00441874	0.0942457	0.0468853	0.962655	1
KCTD16	0.00368242	0.0785672	0.0468697	0.962667	1
ADRA1A	0.00390607	0.0833988	0.0468361	0.962694	1
KIRREL	-0.00365918	0.0782231	-0.0467787	0.96274	1
TBC1D14	-0.00312918	0.0671609	-0.0465923	0.962888	1
PCDHA5	0.00397824	0.085794	0.0463697	0.963065	1
TTC35	0.00293268	0.0632953	0.0463333	0.963094	1
SLC36A4	0.00351058	0.0757896	0.04632	0.963105	1
VGLL1	-0.00369499	0.0797964	-0.0463052	0.963117	1
CMPK1	0.00283546	0.0612357	0.0463041	0.963118	1
CCDC85B	0.00380398	0.0822099	0.0462716	0.963143	1
EPS15L1	0.00289518	0.0626479	0.0462135	0.96319	1
ASTL	-0.00384249	0.0833119	-0.0461218	0.963263	1
CDO1	-0.00366195	0.0794616	-0.0460846	0.963292	1
PPCS	-0.00288528	0.0627765	-0.0459612	0.963391	1
KCTD18	-0.00292328	0.0636305	-0.0459415	0.963406	1
UPF0639	0.003666	0.0801601	0.0457335	0.963572	1
LACTB2	0.00295391	0.0646237	0.0457094	0.963591	1
LHX1	-0.0036354	0.0795392	-0.0457058	0.963594	1
RPS6	-0.003491	0.0765434	-0.0456082	0.963671	1
RET	0.00368716	0.0809344	0.0455574	0.963712	1
TIPIN	-0.00305533	0.0672709	-0.0454183	0.963823	1
MARS2	0.00291111	0.0641565	0.0453752	0.963857	1
CCNE2	0.00356944	0.0787232	0.0453417	0.963884	1
CALML3	0.00439799	0.0970035	0.0453385	0.963886	1
SLC25A32	-0.0029278	0.0647308	-0.0452304	0.963972	1
IL13RA1	0.00274237	0.0608547	0.0450642	0.964104	1
CSNK1A1L	0.00429807	0.0953872	0.0450592	0.964108	1
ITGAV	-0.00307593	0.0683221	-0.045021	0.964139	1
ZMAT2	0.00248469	0.0552075	0.0450063	0.964151	1
PDCD7	-0.00251264	0.0559234	-0.04493	0.964211	1
SAMM50	-0.00298189	0.0664185	-0.0448955	0.964239	1
C4orf29	0.00283949	0.0633026	0.0448559	0.96427	1
PWWP2B	-0.00341482	0.0762941	-0.0447586	0.964348	1
ZBTB47	0.00319159	0.0713222	0.0447489	0.964355	1
PERP	-0.00297714	0.0665701	-0.0447218	0.964377	1
C9orf102	0.00322603	0.0722804	0.0446321	0.964448	1
LAPTM4A	-0.00260235	0.0583608	-0.0445908	0.964481	1
HMGN3	-0.00296843	0.0665832	-0.0445822	0.964488	1
MLL	-0.00269469	0.0607604	-0.0443494	0.964673	1
HELZ	-0.00261412	0.058956	-0.0443402	0.964681	1
HIVEP2	-0.00283555	0.0640612	-0.0442632	0.964742	1
ANKRD34C	0.00380849	0.0861673	0.0441987	0.964793	1
NR1H3	0.00342965	0.0776034	0.0441946	0.964797	1
ZXDA	-0.00339706	0.0770553	-0.0440859	0.964883	1
TMEM115	0.00309523	0.0704104	0.0439598	0.964984	1
C5orf62	0.00330395	0.0751842	0.0439448	0.964996	1
GLMN	0.00286256	0.0651868	0.0439132	0.965021	1
ADAD2	-0.00377182	0.0859509	-0.0438834	0.965044	1
TMEM54	-0.00362188	0.0828604	-0.0437107	0.965182	1
USP28	-0.00275481	0.0630514	-0.0436916	0.965197	1
THNSL2	-0.00359093	0.0822814	-0.0436421	0.965237	1
PLA2R1	0.00353552	0.0811061	0.0435913	0.965277	1
SCARF1	0.003095	0.0714146	0.0433384	0.965478	1
ISCU	-0.00255149	0.0591072	-0.0431672	0.965615	1
GPR162	0.00325604	0.0754863	0.0431341	0.965641	1
ZNHIT1	-0.00326036	0.0755896	-0.0431324	0.965642	1
LEP	-0.00369663	0.0857592	-0.0431047	0.965664	1
GPR116	-0.00317783	0.0737957	-0.0430626	0.965698	1
BCMO1	0.00363476	0.0845292	0.0430001	0.965748	1
LPGAT1	0.00299281	0.0697849	0.0428862	0.965838	1
GAL3ST2	0.00361001	0.0842746	0.0428363	0.965878	1
FAM86B1	0.00357033	0.0833523	0.0428342	0.96588	1
UBXN10	0.003302	0.0772771	0.0427293	0.965963	1
NOP10	-0.00296923	0.069774	-0.0425549	0.966102	1
ZNF521	-0.00359441	0.0845302	-0.0425222	0.966128	1
ST13	0.00235799	0.0556086	0.0424032	0.966223	1
GFAP	0.00339824	0.0802073	0.0423682	0.966251	1
MMP14	-0.00309666	0.0732025	-0.0423027	0.966303	1
POLR2I	-0.00356425	0.0843217	-0.0422697	0.966329	1
LOC440563	0.00384702	0.0910542	0.0422498	0.966345	1
C4orf43	0.00262555	0.0621658	0.0422347	0.966357	1
LOC90586	0.00401463	0.0950789	0.0422242	0.966365	1
TBC1D4	-0.00299837	0.071133	-0.0421516	0.966423	1
SPDEF	-0.00365071	0.086618	-0.0421472	0.966427	1
ENDOG	0.00348328	0.0827621	0.0420879	0.966474	1
DDX50	-0.00251935	0.0599586	-0.0420182	0.966529	1
LETM1	0.00290194	0.069135	0.0419749	0.966564	1
ZNF800	-0.00257367	0.0614595	-0.0418759	0.966643	1
CPEB4	-0.00307265	0.0735107	-0.0417987	0.966704	1
LCN1	0.00345809	0.0828758	0.0417261	0.966762	1
AKAP1	-0.00286388	0.0686533	-0.0417151	0.966771	1
TMCC1	0.00267575	0.0642617	0.0416382	0.966832	1
MAOA	0.00307127	0.07385	0.0415879	0.966872	1
FANCI	-0.00289697	0.0696921	-0.0415681	0.966888	1
SLC26A2	-0.00352347	0.0848166	-0.0415423	0.966908	1
LOC641298	-0.00410285	0.098817	-0.0415197	0.966926	1
BRD2	0.00221017	0.0534688	0.0413358	0.967073	1
C12orf4	0.00255392	0.0619063	0.0412546	0.967137	1
ACADSB	0.00287621	0.0700332	0.0410693	0.967285	1
PCSK6	0.00335373	0.0816776	0.0410605	0.967292	1
COPS5	0.00255352	0.0622107	0.0410464	0.967303	1
GALNT7	-0.00252387	0.0615406	-0.0410114	0.967331	1
DSG3	0.00393077	0.0958561	0.041007	0.967334	1
TRY6	0.00355224	0.0866351	0.0410023	0.967338	1
MUC5B	-0.00391596	0.0955213	-0.0409957	0.967343	1
MFSD6	-0.00277963	0.0678215	-0.0409844	0.967352	1
SPEF1	0.00340932	0.0832467	0.0409544	0.967376	1
C14orf148	0.00338926	0.08302	0.0408246	0.967479	1
FAM180B	-0.00324415	0.0794763	-0.0408191	0.967484	1
ZNF142	0.00301975	0.0740788	0.040764	0.967528	1
CEP120	0.0025903	0.06355	0.0407601	0.967531	1
LOC441454	-0.00369693	0.0908888	-0.0406753	0.967598	1
ZNF624	0.00268729	0.0661321	0.0406352	0.96763	1
MPZL2	-0.00279619	0.0688547	-0.04061	0.96765	1
HABP4	-0.00297417	0.0737751	-0.040314	0.967886	1
WNT3	-0.00342638	0.085033	-0.0402948	0.967901	1
FARP1	0.00287171	0.07133	0.0402595	0.967929	1
C3orf38	0.00249064	0.0619933	0.040176	0.967996	1
NTRK3	0.00350949	0.0875142	0.040102	0.968055	1
KRT32	0.00313461	0.0784222	0.039971	0.968159	1
ZNF587	-0.00282752	0.0707528	-0.0399633	0.968165	1
PCDHB19P	0.00282473	0.0707069	0.0399498	0.968176	1
COL6A3	-0.00334026	0.0837008	-0.0399072	0.96821	1
UNC119B	0.00280346	0.0702578	0.0399024	0.968214	1
TOR2A	0.00277205	0.0694784	0.039898	0.968217	1
ADARB1	-0.00302192	0.0757908	-0.0398719	0.968238	1
DERL2	0.00257269	0.0645547	0.0398529	0.968253	1
GIYD2	-0.00357976	0.0901566	-0.039706	0.96837	1
NRGN	-0.00364929	0.0919808	-0.0396745	0.968395	1
DTL	-0.0026881	0.0678786	-0.0396016	0.968453	1
SFTPA1	0.00328037	0.0828601	0.0395892	0.968463	1
HMGXB4	0.00220366	0.0557156	0.0395519	0.968493	1
SNAPC4	0.00264905	0.0671099	0.0394734	0.968555	1
NUDT11	-0.00309942	0.0785509	-0.0394575	0.968568	1
RAB17	-0.00297135	0.0755747	-0.0393167	0.96868	1
NRSN2	0.00238428	0.0606663	0.0393015	0.968692	1
GOLGA9P	0.00372474	0.0948284	0.0392788	0.96871	1
AMY2A	-0.00395145	0.100625	-0.0392689	0.968718	1
HMCN1	-0.00316346	0.0805824	-0.0392574	0.968727	1
TEAD2	-0.00255617	0.0651923	-0.0392097	0.968765	1
SFRS17A	-0.00235391	0.0601119	-0.0391588	0.968806	1
FAM189A1	0.0036672	0.0936577	0.0391553	0.968809	1
FAM18A	0.00291715	0.0745671	0.0391211	0.968836	1
GRAMD4	-0.00277391	0.0710679	-0.0390318	0.968907	1
CSF3	-0.00363557	0.0934221	-0.0389155	0.968999	1
TMEM106B	0.00244582	0.0628598	0.0389091	0.969005	1
DSEL	-0.00322614	0.0830583	-0.0388418	0.969058	1
PARP3	0.00292553	0.0753315	0.0388354	0.969063	1
TSPAN17	0.00246083	0.0634682	0.0387726	0.969113	1
RSL1D1	0.00233092	0.0602815	0.0386672	0.969197	1
KLF2	-0.00330006	0.0854303	-0.0386287	0.969228	1
IPO9	-0.00244484	0.0633413	-0.0385979	0.969252	1
FBP2	-0.00304897	0.0790768	-0.0385571	0.969285	1
PPP4R2	0.00249082	0.0646654	0.0385185	0.969316	1
FAM122B	-0.00224134	0.0582345	-0.0384883	0.96934	1
C11orf67	-0.00290646	0.0755213	-0.0384853	0.969342	1
ST14	-0.0028523	0.0743702	-0.0383527	0.969448	1
TUBGCP3	0.00232429	0.0606368	0.0383313	0.969465	1
ECE2	0.0026817	0.0700603	0.038277	0.969508	1
LUC7L2	0.00221635	0.0581578	0.0381091	0.969642	1
LDLRAP1	-0.00278842	0.0732334	-0.0380758	0.969668	1
ABCG2	-0.00294671	0.0774645	-0.0380395	0.969697	1
EMR4P	0.00351216	0.0923914	0.0380139	0.969717	1
GUCY1B3	0.00302241	0.0796093	0.0379656	0.969756	1
C7orf11	-0.00216545	0.0575726	-0.0376124	0.970037	1
EXOG	-0.00232403	0.0617988	-0.0376064	0.970042	1
DLGAP5	0.00259566	0.0690511	0.0375904	0.970055	1
RAB19	0.00314266	0.0837974	0.0375031	0.970124	1
ZDHHC14	0.00256049	0.0682776	0.0375011	0.970126	1
APLN	0.00302003	0.0806237	0.0374583	0.97016	1
TMEM123	0.00230699	0.0617064	0.0373865	0.970217	1
IQCB1	-0.00242106	0.0647804	-0.0373733	0.970227	1
TRIM8	-0.00244187	0.0655636	-0.0372443	0.97033	1
LOC729991	0.00261049	0.0704463	0.0370565	0.97048	1
B3GNT5	-0.00237513	0.0641531	-0.0370228	0.970507	1
ASAH2B	0.00338822	0.0916442	0.0369715	0.970547	1
OSBPL8	0.00233495	0.0631619	0.0369678	0.97055	1
CCNG1	-0.00258083	0.0700902	-0.0368216	0.970667	1
PARP1	0.00232065	0.0631717	0.0367356	0.970735	1
SCGB2A2	-0.00328266	0.0894659	-0.0366917	0.97077	1
COLEC12	0.00290857	0.0794387	0.0366141	0.970832	1
SIM2	0.00327385	0.0894288	0.0366085	0.970836	1
ZG16B	-0.00319736	0.0874285	-0.0365712	0.970866	1
ASCC2	-0.00266425	0.0728587	-0.0365674	0.970869	1
MNAT1	0.00248154	0.0679124	0.0365403	0.970891	1
CCDC144A	0.00320836	0.0879163	0.0364933	0.970928	1
INTS7	-0.00246641	0.0676738	-0.0364456	0.970966	1
RNF208	-0.00323945	0.0892252	-0.0363064	0.971077	1
ANKS6	0.00261744	0.0722071	0.0362491	0.971123	1
COPS7B	0.00222475	0.0614896	0.036181	0.971177	1
FANCF	0.00235309	0.0652677	0.036053	0.971279	1
COPG2	0.00230209	0.0638578	0.0360503	0.971281	1
FAM13B	0.00213729	0.0594243	0.0359666	0.971348	1
RCN1	-0.0025933	0.0721318	-0.0359522	0.971359	1
BANP	-0.00258107	0.0718037	-0.0359462	0.971364	1
GPHA2	0.00299562	0.0833739	0.0359299	0.971377	1
SHF	0.00243004	0.0677114	0.0358882	0.97141	1
FAM151B	-0.00268323	0.0751482	-0.0357059	0.971555	1
PPAPDC3	-0.0029056	0.081425	-0.0356844	0.971572	1
LCTL	0.00299733	0.0840466	0.0356627	0.97159	1
ARTN	0.00325969	0.0916901	0.0355512	0.971678	1
SLC28A1	-0.0032621	0.0918732	-0.0355066	0.971714	1
TLR1	0.00252595	0.0712276	0.035463	0.971749	1
RBCK1	-0.00242776	0.0686238	-0.0353778	0.971816	1
THOC5	0.00253334	0.0716194	0.0353722	0.971821	1
RPSAP9	0.00379406	0.107297	0.0353605	0.97183	1
TPMT	-0.00228005	0.064522	-0.0353376	0.971848	1
LOC150786	-0.00359021	0.101637	-0.035324	0.971859	1
ARHGAP20	0.00295714	0.0837638	0.0353033	0.971876	1
SDF2L1	0.00298325	0.0845774	0.0352725	0.9719	1
AADAT	0.00277936	0.078912	0.035221	0.971941	1
NETO2	-0.00252898	0.0720538	-0.0350985	0.972039	1
SHANK3	0.00238897	0.0682743	0.0349908	0.972125	1
RPS6KA3	-0.00227258	0.0653545	-0.0347732	0.972298	1
IFT81	-0.00214562	0.0620152	-0.0345982	0.972437	1
RELL1	0.00249618	0.0723371	0.0345076	0.972509	1
ASB6	-0.00249664	0.0723574	-0.0345044	0.972512	1
FUZ	-0.0021057	0.0612149	-0.0343986	0.972596	1
SCARNA5	-0.00307898	0.0895919	-0.0343668	0.972622	1
PUS7L	0.00214922	0.0625648	0.0343519	0.972633	1
HMGB1	-0.00208309	0.0606883	-0.0343245	0.972655	1
PRIM1	-0.00234772	0.068633	-0.0342069	0.972749	1
MEP1A	0.00293071	0.0857062	0.0341949	0.972758	1
P2RX2	-0.00307369	0.0899594	-0.0341675	0.97278	1
VPS11	-0.00246741	0.0722739	-0.0341397	0.972802	1
EIF4E	0.00236557	0.0695986	0.0339887	0.972923	1
CCDC56	-0.00259195	0.0762683	-0.0339846	0.972926	1
CRTAP	0.00231658	0.0681695	0.0339827	0.972927	1
C10orf58	0.00238642	0.0705699	0.0338164	0.97306	1
DTWD2	0.00228072	0.0675167	0.0337801	0.973089	1
C4orf21	-0.00232734	0.068921	-0.0337682	0.973098	1
GALK2	-0.00219282	0.064948	-0.0337628	0.973103	1
PLEKHG7	0.00293975	0.0872167	0.0337063	0.973147	1
KRT73	0.00233663	0.0695743	0.0335847	0.973244	1
YBX1	0.00223178	0.0665506	0.0335351	0.973284	1
SCRN3	-0.00222862	0.0665003	-0.033513	0.973301	1
ATXN7	0.00202906	0.0606261	0.0334684	0.973337	1
C9orf100	0.00252436	0.0754357	0.0334638	0.973341	1
KCNC4	0.00261505	0.0785674	0.0332841	0.973484	1
LOC344595	-0.00239526	0.0720232	-0.0332568	0.973505	1
C9orf167	0.00251756	0.0757155	0.0332503	0.973511	1
HHIPL2	-0.00272539	0.0821239	-0.0331864	0.973562	1
SLC11A2	-0.00233141	0.0702891	-0.0331689	0.973575	1
ZNF679	-0.00229327	0.0691595	-0.0331592	0.973583	1
CAPZA3	0.00235214	0.0709426	0.0331556	0.973586	1
C1orf190	-0.00266298	0.0805429	-0.0330629	0.97366	1
TGFBR2	-0.00216496	0.0657222	-0.032941	0.973757	1
CEP78	0.00215228	0.0653948	0.0329121	0.97378	1
NPY	-0.00261582	0.0799012	-0.0327382	0.973918	1
SIPA1L3	0.00212964	0.0650542	0.0327364	0.97392	1
SLC6A11	0.00257852	0.0787978	0.0327232	0.97393	1
DHX35	0.00186454	0.057044	0.0326859	0.97396	1
ST8SIA2	-0.00294191	0.0901468	-0.0326347	0.974001	1
ZNF500	0.00184419	0.056564	0.0326036	0.974026	1
FER1L4	0.00291367	0.0895855	0.0325239	0.974089	1
LOC339047	-0.00323832	0.0997465	-0.0324655	0.974136	1
C20orf118	0.00237319	0.073198	0.0324215	0.974171	1
TTLL5	-0.00200681	0.0620115	-0.032362	0.974218	1
CMTM6	0.00208259	0.0644157	0.0323305	0.974243	1
DTYMK	0.0020291	0.062818	0.0323012	0.974266	1
MRAS	0.00239199	0.0743286	0.0321813	0.974362	1
FTSJD2	-0.00177708	0.0555134	-0.0320118	0.974497	1
KIAA1467	0.00241102	0.0755348	0.0319193	0.974571	1
MMP23A	0.00293517	0.0919618	0.0319173	0.974572	1
GAP43	0.00248277	0.0779445	0.0318531	0.974623	1
SNIP1	-0.00191914	0.06051	-0.0317161	0.974732	1
SWAP70	-0.00210119	0.0662549	-0.0317138	0.974734	1
C9orf114	0.00227225	0.072014	0.0315529	0.974862	1
FAM71E1	0.0024908	0.078992	0.0315322	0.974879	1
ATXN7L3	-0.00192664	0.0612397	-0.0314607	0.974936	1
CXCL3	0.00267747	0.0857218	0.0312344	0.975116	1
LOC100128788	0.0025488	0.0816344	0.0312222	0.975126	1
RRN3P3	0.00244739	0.0784762	0.0311864	0.975154	1
USP25	0.0019148	0.0614267	0.0311722	0.975166	1
TTK	-0.00220292	0.0707222	-0.031149	0.975184	1
HOXA11	0.0024723	0.0796025	0.0310581	0.975257	1
LMO7	0.00232258	0.0748179	0.0310431	0.975268	1
EIF2B4	0.00204273	0.0659875	0.0309563	0.975338	1
LOC100133050	-0.00308463	0.0997349	-0.0309283	0.97536	1
UXT	0.0020177	0.0653821	0.0308601	0.975414	1
SULF1	-0.00261371	0.0850429	-0.030734	0.975515	1
SBF1P1	-0.00265418	0.0867012	-0.030613	0.975611	1
RAD51AP2	-0.00264191	0.0864314	-0.0305666	0.975648	1
NDN	-0.00241599	0.079062	-0.0305582	0.975655	1
KLK13	-0.00272538	0.0893239	-0.0305112	0.975692	1
RAD50	-0.00167552	0.0549723	-0.0304795	0.975717	1
C20orf185	0.00225412	0.0741638	0.0303938	0.975786	1
LHFPL5	0.0027092	0.0891794	0.0303792	0.975797	1
NSMCE2	-0.00193302	0.0636311	-0.0303785	0.975798	1
CCDC120	0.00195893	0.0648247	0.0302189	0.975925	1
HAS2	-0.00269382	0.0894942	-0.0301005	0.976019	1
ADIPOR1	0.00203948	0.0678168	0.0300733	0.976041	1
TBX10	0.00253842	0.0846577	0.0299845	0.976112	1
DNAH11	0.00245598	0.0819807	0.029958	0.976133	1
NDUFB4	-0.00203004	0.068014	-0.0298473	0.976221	1
CDX1	0.00244645	0.0823493	0.0297083	0.976332	1
ZNF160	0.0019377	0.0654505	0.0296055	0.976413	1
ENPP3	0.0025886	0.0875054	0.0295822	0.976432	1
IFITM5	0.00250902	0.0848264	0.0295783	0.976435	1
TMEM49	0.00185026	0.0626056	0.0295542	0.976454	1
KIAA0101	-0.00229101	0.077717	-0.0294789	0.976514	1
SLC38A1	-0.00203866	0.0692157	-0.0294537	0.976534	1
CCDC135	-0.00242724	0.0830873	-0.0292131	0.976726	1
CD3EAP	-0.0017357	0.0594609	-0.0291906	0.976744	1
ZNF256	0.00197863	0.0679597	0.0291148	0.976804	1
SERINC5	-0.00245521	0.0847018	-0.0289866	0.976906	1
TAB3	0.00175787	0.0607548	0.0289339	0.976948	1
USP40	-0.00197512	0.0683958	-0.0288778	0.976993	1
QSOX2	0.00197118	0.0683584	0.028836	0.977026	1
ZYG11B	-0.00159058	0.0554932	-0.0286626	0.977164	1
ZDHHC22	-0.00222987	0.0780436	-0.0285722	0.977236	1
ARL14	-0.00220035	0.0770416	-0.0285606	0.977246	1
SDCCAG3	-0.00178666	0.0627127	-0.0284896	0.977302	1
AKAP6	-0.00208236	0.0731234	-0.0284773	0.977312	1
MLLT11	-0.00216604	0.0761089	-0.0284597	0.977326	1
IRF7	-0.0023393	0.0825468	-0.0283391	0.977422	1
PDGFB	-0.00241079	0.0854309	-0.0282192	0.977518	1
C20orf26	-0.00241308	0.085573	-0.0281991	0.977534	1
SERPINB5	-0.00234397	0.0831942	-0.0281747	0.977553	1
ARFGAP1	0.00213125	0.07652	0.0278522	0.97781	1
LOC645323	-0.00231361	0.0834033	-0.02774	0.977899	1
NR2C2	-0.00168219	0.0608396	-0.0276495	0.977971	1
C6orf170	-0.00183502	0.0663912	-0.0276396	0.977979	1
ADRA2A	-0.00206936	0.0752641	-0.0274947	0.978095	1
LAS1L	-0.00170947	0.0623839	-0.0274023	0.978168	1
MON2	0.00170869	0.0630836	0.0270862	0.97842	1
COL3A1	0.00219946	0.0812491	0.0270706	0.978432	1
FTSJ2	0.00170073	0.0629153	0.0270321	0.978463	1
FBXL14	-0.00179078	0.066364	-0.0269843	0.978501	1
ROBO3	-0.00220532	0.0817738	-0.0269686	0.978514	1
CNOT10	-0.00161775	0.0601178	-0.0269097	0.978561	1
ASAP3	0.00196397	0.0732215	0.0268223	0.97863	1
ATP13A3	0.00170964	0.0639692	0.026726	0.978707	1
BOLA3	-0.00183412	0.0686595	-0.0267133	0.978717	1
TRPS1	-0.00195843	0.0736939	-0.0265752	0.978827	1
CALML4	-0.00206199	0.0776709	-0.0265478	0.978849	1
HCG4	0.00214378	0.081014	0.0264618	0.978917	1
DCI	0.00228326	0.0863695	0.026436	0.978938	1
CTNND2	0.00226885	0.0861872	0.0263246	0.979027	1
ZFP57	-0.00208819	0.0796469	-0.0262181	0.979112	1
ACTG2	-0.00241841	0.0925037	-0.0261439	0.979171	1
FAM114A2	0.00144899	0.0554873	0.026114	0.979194	1
ZNF75D	0.00178335	0.0683345	0.0260974	0.979208	1
IBSP	-0.00229907	0.0882955	-0.0260384	0.979255	1
SOCS2	-0.00180617	0.0695435	-0.0259718	0.979308	1
BHLHA15	0.00207742	0.080076	0.025943	0.979331	1
ACTR10	-0.00141321	0.0546459	-0.0258613	0.979396	1
C5orf60	-0.00230332	0.0890774	-0.0258575	0.979399	1
AQP11	-0.00191708	0.0742312	-0.0258258	0.979424	1
PNMA3	0.0020262	0.0786929	0.0257482	0.979486	1
TRIP4	0.00142788	0.0557127	0.0256294	0.97958	1
PCDHGB6	0.00216548	0.0846237	0.0255895	0.979612	1
TRPV6	0.00222285	0.0869356	0.025569	0.979629	1
MREG	-0.00175832	0.069163	-0.0254228	0.979745	1
DCAF6	0.0015687	0.0619273	0.0253312	0.979818	1
PGR	-0.0021385	0.0848097	-0.0252152	0.97991	1
GFRA3	0.00233422	0.0928271	0.0251459	0.979966	1
PDCD10	-0.00155514	0.0618652	-0.0251376	0.979972	1
E4F1	0.00199047	0.0792121	0.0251283	0.97998	1
CHST8	0.00201555	0.0803194	0.0250942	0.980007	1
LDB2	-0.00189916	0.0759248	-0.0250136	0.980071	1
LCN8	0.0021685	0.086925	0.0249468	0.980124	1
GGNBP2	0.00135946	0.0551417	0.0246539	0.980357	1
SMURF2	0.00145591	0.0594128	0.024505	0.980476	1
SYTL1	0.00196206	0.0803215	0.0244276	0.980538	1
PFDN4	0.00162114	0.0664063	0.0244125	0.98055	1
CXADRP3	-0.00229641	0.0943293	-0.0243446	0.980604	1
SFMBT1	-0.00181735	0.0750509	-0.0242149	0.980707	1
FAM136B	-0.00216522	0.0896042	-0.0241642	0.980748	1
ZNF778	-0.00171892	0.0718189	-0.0239341	0.980931	1
FAM82A1	0.00153443	0.0642661	0.0238762	0.980977	1
ATP5I	0.00181894	0.0771954	0.0235628	0.981227	1
TGFB1	0.00189193	0.0805131	0.0234984	0.981278	1
AMBP	-0.00193711	0.0825332	-0.0234707	0.9813	1
ZNF641	0.00157847	0.06736	0.0234334	0.98133	1
RAMP3	0.00197299	0.0842071	0.0234302	0.981332	1
IL17RE	-0.00201425	0.086049	-0.0234082	0.98135	1
LRRC34	-0.00185083	0.0791598	-0.0233809	0.981372	1
MAGEA8	-0.0017121	0.0737128	-0.0232267	0.981494	1
LETMD1	0.00149585	0.06448	0.0231986	0.981517	1
TARS	-0.00149793	0.0645949	-0.0231896	0.981524	1
MPP3	0.00166258	0.0717181	0.0231821	0.98153	1
TSPAN10	-0.00202916	0.087873	-0.0230919	0.981602	1
FASTK	-0.00178748	0.0779583	-0.0229286	0.981732	1
SFRP1	-0.00177449	0.0776039	-0.022866	0.981782	1
PCDHGB4	0.00196326	0.085911	0.0228522	0.981793	1
FABP4	-0.00204796	0.0901659	-0.0227133	0.981903	1
RBM18	0.00137043	0.0603649	0.0227024	0.981912	1
ZNF365	-0.00195592	0.0862634	-0.0226738	0.981935	1
PLS1	0.00153739	0.0678518	0.0226581	0.981947	1
RPA1	-0.00141674	0.0628088	-0.0225564	0.982028	1
NFYC	0.00153269	0.0680861	0.0225111	0.982064	1
SPIRE1	0.00169942	0.0757287	0.0224409	0.98212	1
KIAA1383	-0.00192088	0.0857767	-0.0223939	0.982158	1
CSH2	-0.00140381	0.0635114	-0.0221032	0.982389	1
SNRPB2	0.00134035	0.0614022	0.021829	0.982608	1
PA2G4P4	0.00207294	0.0949797	0.0218251	0.982611	1
RASL10A	0.00181712	0.0833585	0.0217989	0.982632	1
AVPR1A	0.00183605	0.0842545	0.0217917	0.982637	1
ZBTB5	-0.0012867	0.0594473	-0.0216444	0.982755	1
CEACAM19	0.00167905	0.077605	0.0216359	0.982762	1
ZNF826	-0.0021272	0.0984222	-0.021613	0.98278	1
TUBB8	0.00215428	0.100137	0.0215133	0.982859	1
ELP3	0.00170971	0.0796291	0.0214709	0.982893	1
ZNF449	-0.0013926	0.0651949	-0.0213606	0.982981	1
STK11	-0.00142937	0.0670026	-0.021333	0.983003	1
ATP6V0A4	0.00187558	0.0880812	0.0212937	0.983034	1
ACTR3B	-0.00144353	0.0679646	-0.0212394	0.983077	1
NLRP5	0.00169367	0.0798415	0.021213	0.983099	1
C5orf38	0.00189119	0.0891928	0.0212034	0.983106	1
C19orf12	0.00140872	0.066449	0.0212001	0.983109	1
ATP8A1	-0.00159918	0.075572	-0.0211611	0.98314	1
CCDC23	0.00133438	0.0631754	0.0211218	0.983171	1
TUSC1	0.00170966	0.0809952	0.0211082	0.983182	1
HLA-DOB	-0.00179569	0.0851795	-0.0210812	0.983203	1
CHD4	-0.00131425	0.0625585	-0.0210083	0.983262	1
TOPBP1	0.00127103	0.0605277	0.0209991	0.983269	1
FAM83H	0.00165188	0.0788521	0.0209491	0.983309	1
TAT	0.00173295	0.08324	0.0208187	0.983413	1
CFI	-0.00155632	0.0747757	-0.0208132	0.983417	1
ING2	0.00127771	0.0615312	0.0207652	0.983455	1
CNN1	0.0018606	0.0896709	0.0207492	0.983468	1
ZFYVE21	0.00140156	0.0677259	0.0206946	0.983511	1
VIPR1	-0.00187525	0.0908712	-0.0206363	0.983558	1
FAM174A	0.00136753	0.0669084	0.0204388	0.983715	1
LTBP2	0.00168862	0.082994	0.0203463	0.983789	1
SUMO1	-0.00125117	0.0615384	-0.0203316	0.983801	1
NUMB	0.00131046	0.0647253	0.0202465	0.983868	1
SCARB2	0.00122639	0.0607526	0.0201867	0.983916	1
NEAT1	-0.00145119	0.0719801	-0.020161	0.983937	1
FBXL4	0.00120939	0.0600622	0.0201357	0.983957	1
CTAGE5	-0.00142244	0.070886	-0.0200665	0.984012	1
RBM16	-0.00110288	0.0551107	-0.0200121	0.984055	1
CARD6	0.0015625	0.0780789	0.0200118	0.984055	1
CASQ1	0.00173819	0.0870453	0.0199688	0.98409	1
LOC653544	0.00185854	0.0933102	0.0199179	0.98413	1
ZNF45	0.00121142	0.0610847	0.0198319	0.984199	1
ARMC7	0.0012842	0.0649834	0.0197619	0.984254	1
HOXC8	0.00152878	0.0780248	0.0195935	0.984389	1
C20orf194	0.00130133	0.0666858	0.0195143	0.984452	1
DYDC1	-0.00154169	0.0791578	-0.0194761	0.984482	1
GLCE	-0.0013583	0.0697804	-0.0194653	0.984491	1
ATG9B	-0.00150949	0.0777181	-0.0194226	0.984525	1
DYRK1A	-0.0011321	0.0587155	-0.0192812	0.984637	1
FLT3LG	0.00156176	0.0815463	0.0191518	0.984741	1
SLC38A9	-0.00118942	0.0623821	-0.0190667	0.984808	1
MTFR1	0.00131385	0.0691531	0.0189992	0.984862	1
SNAI2	0.00150121	0.0790241	0.0189969	0.984864	1
GNG10	0.0014019	0.0739297	0.0189627	0.984891	1
AARSD1	-0.00135156	0.071559	-0.0188873	0.984951	1
TCTE1	0.00170821	0.0905258	0.0188699	0.984965	1
SLCO1C1	0.00143385	0.076504	0.0187422	0.985067	1
BFSP1	-0.0014004	0.0748485	-0.0187098	0.985093	1
RTP3	0.00126802	0.0677986	0.0187027	0.985098	1
DDX51	-0.00128082	0.0685854	-0.0186748	0.985121	1
PDIA3	0.00120023	0.0651037	0.0184356	0.985311	1
C1R	-0.00141022	0.0768449	-0.0183515	0.985378	1
C17orf93	-0.00164842	0.0901225	-0.0182908	0.985426	1
SH3D20	0.00156933	0.0863805	0.0181676	0.985525	1
CDHR2	0.00173326	0.0955952	0.0181312	0.985554	1
SLC39A2	-0.00162946	0.0898967	-0.0181259	0.985558	1
XYLT1	0.00149533	0.0825341	0.0181177	0.985564	1
EDA	-0.0013864	0.0766894	-0.0180781	0.985596	1
KIF5B	0.00114352	0.063372	0.0180445	0.985623	1
OLA1	-0.00124058	0.0689727	-0.0179866	0.985669	1
S1PR1	0.00132849	0.0741258	0.0179221	0.98572	1
ALDH1A3	-0.00147771	0.0830907	-0.0177843	0.98583	1
COX6B1	0.00137739	0.0775155	0.0177692	0.985842	1
WDR62	-0.00134534	0.0757456	-0.0177613	0.985848	1
PGLS	-0.00141325	0.0799095	-0.0176857	0.985909	1
GTF2H2B	-0.0016438	0.0929768	-0.0176797	0.985913	1
KLHDC8A	0.00158175	0.0897683	0.0176204	0.985961	1
SSR3	0.00105874	0.0609035	0.0173839	0.986149	1
C3orf75	-0.00111599	0.0644105	-0.0173262	0.986195	1
CD164L2	0.00153318	0.088632	0.0172983	0.986217	1
ATF3	-0.00145997	0.0845406	-0.0172695	0.98624	1
IFT122	-0.00121792	0.0707234	-0.0172209	0.986279	1
SNORA10	-0.00172247	0.10007	-0.0172128	0.986285	1
FERMT2	0.00108252	0.0629551	0.0171951	0.986299	1
SLC29A4	-0.00146237	0.0851012	-0.0171839	0.986308	1
MAFG	-0.00125008	0.072804	-0.0171704	0.986319	1
AGPAT2	-0.00151315	0.0882094	-0.0171541	0.986332	1
SLC39A7	0.00101791	0.0596261	0.0170715	0.986398	1
PCDHB12	-0.00148238	0.0868857	-0.0170613	0.986406	1
PLD6	0.00123924	0.0727474	0.0170348	0.986427	1
ZNF579	0.0013915	0.0819912	0.0169714	0.986478	1
DPYD	0.00135138	0.0797284	0.0169498	0.986495	1
TPSB2	-0.00155574	0.0920073	-0.0169088	0.986527	1
WHSC1L1	-0.00106103	0.0629933	-0.0168435	0.98658	1
TRUB1	0.00103538	0.0615397	0.0168246	0.986595	1
CYB561	0.0011261	0.0669498	0.0168201	0.986598	1
OR7E91P	0.00128653	0.0767139	0.0167705	0.986638	1
ZNF575	0.00125561	0.07533	0.0166681	0.986719	1
AGGF1	-0.000900064	0.0543364	-0.0165647	0.986802	1
PCIF1	0.000985083	0.0595131	0.0165524	0.986811	1
KHDRBS2	-0.00137352	0.0830019	-0.016548	0.986815	1
UBAP2L	-0.00103933	0.0630106	-0.0164945	0.986858	1
RFPL1S	0.00146669	0.089018	0.0164763	0.986872	1
SLC2A4	0.0013005	0.0790829	0.0164448	0.986897	1
NIPAL2	-0.00128542	0.0789822	-0.0162749	0.987033	1
LOC401397	-0.00114222	0.0704394	-0.0162157	0.98708	1
TCF23	-0.00133907	0.0830016	-0.0161331	0.987146	1
DDAH1	-0.0010783	0.0669134	-0.0161149	0.98716	1
SIKE1	0.000871909	0.0544506	0.0160128	0.987241	1
DNAH8	-0.00129673	0.0819358	-0.0158262	0.98739	1
ZNF667	-0.00105991	0.0671668	-0.0157803	0.987427	1
CXorf40B	-0.00104455	0.066225	-0.0157727	0.987433	1
ELAVL4	-0.00125119	0.0794928	-0.0157396	0.987459	1
KCTD13	0.00122873	0.0784609	0.0156604	0.987522	1
CREBZF	-0.000874662	0.0562733	-0.0155431	0.987616	1
IPO11	0.000916703	0.0590043	0.0155362	0.987621	1
C3orf57	-0.00136578	0.0881149	-0.0155	0.98765	1
ULK4	-0.00122825	0.0792521	-0.0154981	0.987651	1
FBRS	0.00100185	0.0649372	0.015428	0.987707	1
AHR	-0.00102317	0.0665503	-0.0153744	0.98775	1
STEAP2	-0.00124944	0.0814702	-0.0153362	0.98778	1
RPLP0P2	0.00156356	0.102318	0.0152814	0.987824	1
GGT5	0.00125233	0.0820919	0.0152553	0.987845	1
METT10D	-0.000921837	0.0609703	-0.0151195	0.987953	1
STXBP3	0.000843636	0.0562025	0.0150107	0.98804	1
DKC1	-0.000881494	0.0592811	-0.0148697	0.988152	1
ZNF629	0.000933618	0.0630463	0.0148084	0.988201	1
SERPINH1	0.00108014	0.0730636	0.0147836	0.988221	1
GSC	0.00131712	0.0891778	0.0147696	0.988232	1
PKNOX1	0.000883056	0.0604048	0.014619	0.988352	1
WLS	-0.00103836	0.0719629	-0.0144291	0.988503	1
LOC653545	-0.00133809	0.0931617	-0.0143631	0.988556	1
MCM3AP	-0.000908902	0.0632852	-0.014362	0.988557	1
DLG5	0.000994342	0.0692768	0.0143532	0.988564	1
PRRT3	0.00112519	0.0785153	0.0143308	0.988581	1
CACNA1E	0.00134506	0.0942629	0.0142693	0.98863	1
EIF3H	0.000964246	0.0676154	0.0142607	0.988637	1
PDLIM7	0.00117515	0.0831806	0.0141277	0.988743	1
TEKT2	0.00116996	0.0829655	0.0141018	0.988764	1
VCAN	-0.0011416	0.081227	-0.0140545	0.988802	1
SGTB	0.000862433	0.0613654	0.0140541	0.988802	1
KCNH7	0.00111709	0.0806743	0.0138469	0.988967	1
C17orf62	0.00102885	0.0745917	0.0137931	0.98901	1
TMIGD2	0.00113439	0.0828302	0.0136953	0.989088	1
TTC5	0.00087467	0.0639203	0.0136838	0.989097	1
DNMBP	-0.00102243	0.0752968	-0.0135787	0.989181	1
CHST7	0.000973994	0.0720578	0.0135168	0.98923	1
UNC5C	-0.00113169	0.0841708	-0.0134451	0.989287	1
MECR	-0.00089586	0.0674489	-0.0132821	0.989417	1
MRFAP1	-0.000803286	0.0616624	-0.0130272	0.98962	1
LCN6	-0.00104357	0.0802484	-0.0130043	0.989638	1
ZNF398	-0.000789001	0.0607869	-0.0129798	0.989658	1
PAGE2	0.00102941	0.0797125	0.012914	0.98971	1
C10orf35	-0.000961301	0.0749037	-0.0128338	0.989774	1
CALM2	-0.000759285	0.0593017	-0.0128038	0.989798	1
ZWINT	0.000869834	0.0682816	0.0127389	0.98985	1
KIR2DL3	0.00114878	0.0903083	0.0127206	0.989864	1
GATSL2	-0.00124214	0.097823	-0.0126979	0.989882	1
RDH10	0.00106855	0.0843981	0.0126608	0.989912	1
SERPINF2	0.00114919	0.0910391	0.012623	0.989942	1
ZNF689	-0.000874188	0.0692554	-0.0126227	0.989942	1
PLCG1	-0.000894576	0.070891	-0.012619	0.989945	1
WNT7B	0.00112265	0.0891322	0.0125954	0.989964	1
APOBEC2	0.00107652	0.0857422	0.0125553	0.989996	1
PPIL4	0.00075861	0.0605356	0.0125316	0.990015	1
SMARCB1	0.000840146	0.0671071	0.0125195	0.990025	1
STOX2	-0.00095615	0.0768788	-0.0124371	0.99009	1
CSNK2B	-0.000878214	0.0709061	-0.0123856	0.990131	1
NCRNA00203	-0.00114202	0.0922916	-0.012374	0.99014	1
ANAPC1	0.000826608	0.0676525	0.0122184	0.990264	1
PARD6A	-0.000934074	0.0766255	-0.0121901	0.990287	1
SLC39A3	-0.000944889	0.0776482	-0.0121688	0.990304	1
USMG5	0.00089079	0.0745276	0.0119525	0.990476	1
CHIA	-0.00104482	0.0877698	-0.0119041	0.990515	1
URB2	0.000763405	0.0646484	0.0118086	0.990591	1
CASP9	0.000767857	0.0659969	0.0116348	0.990729	1
CCDC33	0.0010344	0.0909612	0.0113718	0.990939	1
SPAG5	-0.00082834	0.0731339	-0.0113263	0.990975	1
ARL6IP1	0.000704807	0.0625444	0.0112689	0.991021	1
MED28	0.00070585	0.062697	0.0112581	0.99103	1
ANXA13	-0.000952218	0.0848879	-0.0112174	0.991062	1
TCF7	0.000976734	0.088212	0.0110726	0.991177	1
HAS1	-0.00100612	0.0908779	-0.0110711	0.991179	1
RNF139	0.000646075	0.059082	0.0109352	0.991287	1
CD226	-0.000825463	0.0772965	-0.0106792	0.991491	1
VAV2	-0.000662674	0.0625179	-0.0105997	0.991554	1
NDUFS4	0.000655882	0.0618854	0.0105983	0.991555	1
WBSCR28	0.000930577	0.0880968	0.0105631	0.991583	1
IFI27L1	-0.000869441	0.0823453	-0.0105585	0.991587	1
MYCNOS	-0.000916994	0.0869293	-0.0105487	0.991595	1
SHROOM4	0.00065745	0.0623459	0.0105452	0.991598	1
SLC43A2	-0.000745487	0.0731772	-0.0101874	0.991883	1
GYPE	-0.000814917	0.0801083	-0.0101727	0.991894	1
C12orf57	0.000804494	0.0791634	0.0101624	0.991903	1
CLDN1	-0.000828383	0.0817846	-0.0101288	0.991929	1
SIAH2	-0.000757419	0.0753441	-0.0100528	0.99199	1
C11orf83	-0.000794209	0.0795969	-0.00997789	0.99205	1
C11orf49	0.000682907	0.0685603	0.00996068	0.992063	1
GTPBP5	-0.000674815	0.0691974	-0.00975202	0.99223	1
TIE1	0.000762324	0.0787711	0.00967771	0.992289	1
DHFR	0.000775726	0.0810312	0.00957318	0.992372	1
GNG12	0.000577503	0.0613883	0.00940738	0.992504	1
PPM1N	-0.000838474	0.0900724	-0.00930888	0.992583	1
TRMT6	-0.000548931	0.0592143	-0.00927025	0.992613	1
GOLGA1	0.000562464	0.0607793	0.0092542	0.992626	1
TLL1	-0.000692253	0.076529	-0.00904564	0.992792	1
C7orf42	-0.000513803	0.057126	-0.00899421	0.992833	1
ILDR1	-0.000650097	0.0726955	-0.00894275	0.992874	1
C6orf165	0.000705685	0.0789625	0.00893696	0.992879	1
RBBP7	-0.000633299	0.0709842	-0.00892169	0.992891	1
ATP1A3	-0.000687844	0.0773364	-0.00889418	0.992913	1
PGBD4	0.00059965	0.0680912	0.00880657	0.992983	1
SLC25A30	0.000491116	0.0559263	0.00878148	0.993003	1
ARL3	-0.000600337	0.0687926	-0.00872676	0.993046	1
C20orf135	0.000767393	0.0880922	0.00871124	0.993059	1
ZSCAN2	-0.000513179	0.0590416	-0.00869183	0.993074	1
FBF1	-0.000643441	0.0740674	-0.00868724	0.993078	1
APPL1	-0.000498185	0.0585917	-0.00850265	0.993225	1
C8A	0.000687628	0.081383	0.00844928	0.993268	1
ZFC3H1	-0.000508173	0.0602657	-0.00843221	0.993281	1
BRD3	0.000540345	0.0644655	0.00838193	0.993321	1
CCNT2	0.000535756	0.0650311	0.00823847	0.993436	1
WDR36	0.000456717	0.0555049	0.00822839	0.993444	1
MYO1D	0.000590543	0.0724923	0.00814628	0.993509	1
XKR8	-0.000574076	0.0709726	-0.0080887	0.993555	1
ECT2L	-0.000713446	0.0894826	-0.00797302	0.993647	1
HYAL4	0.00058833	0.0748067	0.00786468	0.993733	1
SPON2	-0.000628248	0.0802906	-0.00782468	0.993765	1
TBC1D10B	-0.00051273	0.0657272	-0.00780088	0.993784	1
PNPLA5	-0.000593172	0.0761501	-0.00778952	0.993793	1
SLC35F5	-0.000463694	0.0602875	-0.00769139	0.993871	1
PBRM1	-0.000456371	0.0606049	-0.00753028	0.994	1
HCFC1R1	0.000612981	0.0835713	0.00733483	0.994156	1
DEF8	0.000532544	0.0734114	0.00725423	0.99422	1
CDKN2AIP	-0.000434237	0.0602333	-0.00720925	0.994256	1
C6orf162	-0.00045368	0.063103	-0.00718951	0.994271	1
LRRC48	-0.000621674	0.0870159	-0.00714438	0.994307	1
LAT	0.00057958	0.0820281	0.00706562	0.99437	1
CWF19L2	-0.000444051	0.065008	-0.00683071	0.994557	1
C9orf152	-0.000555361	0.0832014	-0.0066749	0.994681	1
DLL4	-0.000543699	0.081946	-0.00663485	0.994713	1
PJA2	-0.000382039	0.0595056	-0.00642023	0.994884	1
TBX1	-0.000534858	0.0834729	-0.00640756	0.994894	1
NDUFAF3	0.000515652	0.0821489	0.00627704	0.994998	1
UBE2W	0.000407005	0.0650842	0.00625353	0.995017	1
ZNF836	0.000414234	0.0667047	0.00620997	0.995052	1
ATP2B1	0.000394023	0.0637264	0.00618304	0.995073	1
TMPRSS13	-0.000512175	0.0828708	-0.00618041	0.995075	1
PCDHGB5	-0.000542596	0.0890321	-0.00609438	0.995144	1
ZNF619	0.000417205	0.0690529	0.00604182	0.995186	1
ZRANB3	-0.000444814	0.0737527	-0.00603116	0.995194	1
MSRB2	0.000469883	0.0782468	0.00600513	0.995215	1
SLC25A18	0.000521545	0.0871871	0.00598191	0.995234	1
HNRNPC	-0.000320668	0.0538615	-0.00595357	0.995256	1
CDKL4	0.000468941	0.0788635	0.00594623	0.995262	1
ENOX1	0.000433504	0.0747693	0.00579789	0.99538	1
FUNDC1	-0.000323767	0.0565718	-0.00572312	0.99544	1
NUDT1	-0.000448325	0.0783518	-0.00572195	0.995441	1
SLC22A16	-0.000483863	0.0851453	-0.00568279	0.995472	1
LOC541473	0.000526295	0.093326	0.00563932	0.995507	1
SHANK2	-0.00047713	0.0858527	-0.00555754	0.995572	1
OLFM3	0.000386501	0.0716728	0.00539258	0.995703	1
ANKRD1	0.000475216	0.0882446	0.00538521	0.995709	1
CBLC	-0.000422767	0.078913	-0.00535739	0.995731	1
PHACTR2	-0.000328325	0.0613787	-0.00534918	0.995738	1
SRRD	-0.000339542	0.0638403	-0.00531861	0.995762	1
FOLR1	0.000502302	0.0957867	0.00524396	0.995822	1
PRSS8	-0.000389179	0.0760442	-0.0051178	0.995922	1
PDCD1	-0.000420837	0.083603	-0.00503375	0.995989	1
LOC339290	0.000358606	0.0720389	0.00497795	0.996034	1
NAPSA	0.000475562	0.095904	0.00495874	0.996049	1
C1orf103	0.000288153	0.0583377	0.0049394	0.996064	1
GAGE2D	0.000351077	0.0710773	0.00493937	0.996064	1
HPRT1	-0.000349445	0.0708948	-0.00492907	0.996072	1
DCLRE1C	-0.000331445	0.0686423	-0.00482858	0.996153	1
CYP2A6	0.000435378	0.0911113	0.00477853	0.996192	1
SMPD1	0.000360019	0.0769366	0.00467943	0.996271	1
ROPN1	-0.000385537	0.0836463	-0.00460914	0.996327	1
RCE1	0.000260657	0.0567423	0.00459369	0.99634	1
DGKZ	-0.00037173	0.0823251	-0.00451539	0.996402	1
PPP1R8	0.000247409	0.0555547	0.00445343	0.996451	1
SLC25A1	0.00034805	0.0786258	0.00442666	0.996473	1
MORF4	-0.000435281	0.0990138	-0.00439616	0.996497	1
RPS5	0.000322238	0.075414	0.00427292	0.996595	1
DPY19L2P1	-0.000390311	0.091678	-0.00425741	0.996608	1
ABCB10	-0.000268085	0.0644499	-0.00415958	0.996686	1
HNRNPH3	-0.000257478	0.0620785	-0.00414763	0.996695	1
RFTN1	0.000306445	0.0750394	0.00408379	0.996746	1
CDK2AP1	0.000286821	0.0711269	0.00403253	0.996787	1
SENP1	0.000225578	0.0562906	0.00400738	0.996807	1
CCDC17	-0.000345662	0.0865517	-0.00399371	0.996818	1
NKX6-2	-0.000301771	0.0784186	-0.00384821	0.996934	1
TMEM145	0.000325428	0.0852461	0.00381751	0.996958	1
RAD54L	-0.000306954	0.0819298	-0.00374655	0.997015	1
PICK1	0.000246735	0.0716943	0.00344149	0.997258	1
C4orf48	0.000312059	0.090863	0.00343439	0.997263	1
BMP2	0.000280384	0.0829674	0.00337945	0.997307	1
MOBKL3	-0.000199783	0.0593965	-0.00336354	0.99732	1
FCHO2	0.000200606	0.0600279	0.00334187	0.997337	1
LIPG	0.000255111	0.0819341	0.00311361	0.997519	1
TACSTD2	0.000254462	0.0818896	0.00310738	0.997524	1
GTDC1	-0.000202627	0.0659701	-0.00307149	0.997553	1
TTLL13	-0.000263202	0.0888736	-0.00296153	0.99764	1
PPP4R4	0.000233028	0.0798114	0.00291974	0.997674	1
EMILIN1	-0.000244557	0.0841896	-0.00290484	0.997685	1
UGT2B11	-0.000229037	0.0806793	-0.00283886	0.997738	1
SORD	0.00024788	0.0877416	0.00282511	0.997749	1
PDX1	0.000215276	0.0763396	0.00281997	0.997753	1
LOC728643	-0.000262274	0.095544	-0.00274506	0.997813	1
RCOR1	0.000152615	0.057829	0.00263907	0.997897	1
RABGGTA	-0.000186387	0.0727585	-0.00256171	0.997959	1
MAPK6	-0.000163643	0.0648977	-0.00252156	0.997991	1
CCL24	0.000212596	0.0893792	0.00237859	0.998105	1
ICAM3	0.000179467	0.078665	0.00228141	0.998182	1
CPSF7	0.000119807	0.0573438	0.00208927	0.998335	1
CAMKK1	0.000136232	0.0819241	0.0016629	0.998675	1
AGMAT	0.000123714	0.0750519	0.00164838	0.998687	1
SOHLH1	-0.000123369	0.0764026	-0.00161472	0.998713	1
DUX4	0.000143346	0.0930497	0.00154053	0.998772	1
TMEM146	-0.000137484	0.0893507	-0.0015387	0.998774	1
RPL36	-0.000114299	0.0794818	-0.00143805	0.998854	1
TPTE2	-0.000115472	0.0819944	-0.00140829	0.998878	1
ARMC4	-0.000109535	0.0834412	-0.00131272	0.998954	1
RPL13P5	-0.000100619	0.0768544	-0.00130921	0.998957	1
DNER	-0.000104476	0.0846971	-0.00123353	0.999017	1
MRPL50	7.78727e-05	0.0633714	0.00122883	0.999021	1
TCERG1L	-9.48029e-05	0.0792169	-0.00119675	0.999046	1
GAGE2B	-7.87224e-05	0.0704496	-0.00111743	0.99911	1
REEP2	8.33923e-05	0.0749396	0.00111279	0.999113	1
TNNI2	-9.79555e-05	0.0880732	-0.00111221	0.999114	1
SLC22A15	7.35934e-05	0.0702346	0.00104782	0.999165	1
RPL7A	-7.78433e-05	0.0763466	-0.0010196	0.999188	1
TMF1	-5.7569e-05	0.0594852	-0.000967788	0.999229	1
MAD2L1	-5.96856e-05	0.0665979	-0.000896209	0.999286	1
NICN1	-4.99328e-05	0.0649825	-0.000768404	0.999388	1
LOC728024	-6.28881e-05	0.0874067	-0.000719489	0.999427	1
BMP4	-5.21881e-05	0.0904484	-0.000576993	0.99954	1
RORB	4.29951e-05	0.0810928	0.000530197	0.999578	1
TUBBP5	-3.79338e-05	0.0828024	-0.000458125	0.999635	1
DUSP1	2.39653e-05	0.0861711	0.000278113	0.999778	1
OTOA	-2.13849e-05	0.089247	-0.000239615	0.999809	1
TYRO3	1.33198e-05	0.0775211	0.000171821	0.999863	1
ZNF664	6.98118e-06	0.059168	0.000117989	0.999906	1
LOC90784	4.28571e-07	0.0697112	6.14781e-06	0.999995	1
Abbreviations
std.error = standard error
FDR = False discovery rate

### Sheet: ST5
Supplementary Table 5: Associations between BMI germline PGS and TCGA UCEC gene expression in MSI tumors (n=147)
gene	beta	std.error	z-score	p.value	fdr
APOM	-0.377331	0.0835914	-4.51399	1.42501e-05	0.263299
ACO1	0.269572	0.0646842	4.16751	5.62832e-05	1
NANOS3	-0.382004	0.0935808	-4.08208	7.80861e-05	1
NDEL1	0.23406	0.0628688	3.72298	0.000293816	1
NT5C1B	-0.338469	0.0911348	-3.71393	0.000303461	1
NCK1	0.220004	0.0594844	3.69852	0.000320586	1
TMED5	0.232785	0.063698	3.65451	0.00037466	1
RPRM	0.300301	0.083447	3.59871	0.000455656	1
DNAJC3	0.223878	0.064287	3.48248	0.000680334	1
DNAJB9	0.251573	0.0744108	3.38086	0.000958534	1
HKDC1	0.30149	0.0896206	3.36407	0.00101371	1
MCFD2	0.190804	0.0573152	3.32903	0.00113853	1
OSBP	0.184146	0.0562507	3.27367	0.00136538	1
ITFG1	0.227107	0.0695214	3.26673	0.00139663	1
EIF2AK3	0.228511	0.070504	3.24111	0.00151782	1
RAB27A	0.231201	0.071996	3.21131	0.00167111	1
EDEM1	0.22704	0.0710046	3.19754	0.0017467	1
ERLEC1	0.211829	0.0663145	3.1943	0.00176493	1
DMAP1	-0.22162	0.0698038	-3.1749	0.00187791	1
NECAP1	0.198863	0.0627793	3.16766	0.00192181	1
GFPT1	0.230488	0.0730943	3.1533	0.00201161	1
AFF1	0.210217	0.0670618	3.13467	0.00213395	1
MYH7B	-0.252725	0.0812587	-3.11012	0.00230576	1
ADAMTS6	-0.290074	0.0944068	-3.0726	0.00259323	1
ZNF266	-0.21687	0.0707856	-3.06376	0.00266563	1
IL6	0.297562	0.097279	3.05885	0.00270664	1
CCHCR1	-0.224264	0.0736563	-3.04473	0.0028278	1
CCDC130	-0.204357	0.0677851	-3.01478	0.00310167	1
LOC80054	-0.255885	0.0848877	-3.01439	0.00310536	1
RCC2	-0.189778	0.0631456	-3.00541	0.00319223	1
LYST	0.218013	0.0726744	2.99986	0.00324706	1
C1orf159	-0.209734	0.0702346	-2.98619	0.0033857	1
HIST1H3B	-0.299098	0.100266	-2.98304	0.00341847	1
PRSS33	-0.305837	0.102697	-2.97804	0.00347098	1
PLCXD1	-0.227756	0.0768541	-2.96349	0.0036281	1
FAM22A	-0.275664	0.0931727	-2.95863	0.003682	1
NEDD4	0.243888	0.0824668	2.95741	0.00369569	1
STBD1	0.217565	0.0735804	2.95683	0.00370219	1
NAIF1	0.180511	0.0612269	2.94823	0.00379986	1
LPIN2	0.188985	0.0641499	2.94599	0.00382574	1
ZNF682	-0.234002	0.0796059	-2.93951	0.00390143	1
KCNK13	0.262309	0.0893178	2.9368	0.00393345	1
SEC24D	0.240175	0.0818434	2.93456	0.00396011	1
ZNF362	-0.165914	0.0569922	-2.91117	0.00424876	1
ZC3H7A	0.154156	0.0530285	2.90705	0.00430157	1
BIRC3	0.266215	0.0917262	2.90228	0.00436341	1
PDE4DIP	0.206244	0.0710673	2.90209	0.00436591	1
SEC24A	0.20682	0.0712811	2.90147	0.00437395	1
IRAK1BP1	-0.174636	0.0602412	-2.89895	0.00440709	1
PGM3	0.220606	0.0761527	2.89689	0.00443431	1
PCGF3	-0.177571	0.0615822	-2.88349	0.00461521	1
ADAM10	0.216725	0.0751683	2.8832	0.00461912	1
ARHGAP33	-0.234802	0.0814571	-2.88252	0.00462855	1
C6orf72	0.170296	0.0591793	2.87764	0.00469629	1
NRBP2	-0.22374	0.0779441	-2.87052	0.00479664	1
RARB	-0.24567	0.0858205	-2.8626	0.00491062	1
NFKB1	0.195694	0.0686829	2.84924	0.00510852	1
LGALS7B	-0.269296	0.0946432	-2.84538	0.00516715	1
ARF4	0.177339	0.0623489	2.8443	0.00518355	1
ZNF778	0.233711	0.0821704	2.84422	0.00518476	1
RFXANK	-0.206652	0.0727592	-2.84022	0.00524627	1
SPPL2A	0.193035	0.0680474	2.83678	0.00529978	1
SLC30A7	0.175278	0.061794	2.83648	0.00530437	1
ST8SIA4	0.232919	0.0822721	2.83108	0.00538937	1
DKK4	-0.248775	0.0879845	-2.82749	0.00544654	1
WASH2P	-0.270876	0.0960508	-2.82014	0.00556527	1
SPAG9	0.186018	0.0661212	2.8133	0.00567786	1
CCRN4L	0.244203	0.0868866	2.8106	0.00572286	1
LRRC3B	-0.269623	0.0960154	-2.80813	0.00576438	1
YIPF6	0.185593	0.0660949	2.80798	0.00576685	1
WDR44	0.178777	0.0637243	2.80548	0.00580904	1
RAB2A	0.173209	0.0617629	2.80441	0.00582719	1
NSUN5P1	-0.261297	0.093192	-2.80385	0.00583679	1
UBR1	0.176588	0.0629951	2.8032	0.0058479	1
PPP2R3B	-0.226744	0.0811491	-2.79417	0.00600396	1
AKAP10	0.187987	0.0673452	2.79139	0.00605263	1
RNF182	-0.212087	0.0759916	-2.79093	0.0060607	1
SLC30A1	0.232031	0.083195	2.789	0.00609486	1
MOSPD2	0.190903	0.0685166	2.78623	0.00614416	1
C7orf27	-0.189914	0.068175	-2.78569	0.00615384	1
EDEM3	0.184555	0.0663836	2.78013	0.006254	1
MTA1	-0.184773	0.0664973	-2.77866	0.00628074	1
ACBD3	0.181447	0.0653637	2.77596	0.00632996	1
ASAH1	0.188418	0.0679193	2.77415	0.0063633	1
PXDNL	0.232915	0.0840327	2.77172	0.0064082	1
KLRF1	-0.234009	0.0844858	-2.7698	0.0064439	1
NCRNA00105	-0.242169	0.0875111	-2.76729	0.00649085	1
DENND4A	0.193663	0.0700299	2.76544	0.00652574	1
ALKBH6	-0.208967	0.0756674	-2.76165	0.00659758	1
CENPW	-0.18367	0.0667389	-2.75206	0.0067825	1
ELOF1	-0.186657	0.0678291	-2.75187	0.0067862	1
C10orf41	-0.20909	0.0760452	-2.74955	0.00683174	1
TXNDC11	0.193191	0.0702993	2.74812	0.00685994	1
GPR180	0.184426	0.0671617	2.74599	0.006902	1
FAM71E2	-0.196164	0.0714408	-2.74582	0.00690534	1
FICD	0.238921	0.0871919	2.74017	0.0070184	1
PJA2	0.166596	0.0608093	2.73964	0.0070291	1
LGR4	0.193144	0.07052	2.73885	0.00704509	1
NEGR1	0.255388	0.0934393	2.7332	0.00716015	1
SATB2	0.204389	0.0749496	2.72702	0.00728803	1
ZNF660	-0.228429	0.0837666	-2.72696	0.00728915	1
FAM114A1	0.218897	0.0802896	2.72635	0.00730204	1
RAD9A	-0.182232	0.0668479	-2.72607	0.00730794	1
BPNT1	0.196658	0.072301	2.71999	0.00743588	1
COPA	0.186782	0.0686764	2.71975	0.00744109	1
MAP2K1	0.181249	0.0666601	2.719	0.00745698	1
FAM63B	0.213112	0.0785195	2.71413	0.00756132	1
PASK	-0.187865	0.0692597	-2.71248	0.00759702	1
PSMG3	-0.211259	0.0779507	-2.71016	0.00764734	1
NPEPL1	-0.188198	0.0695351	-2.70651	0.00772715	1
MGAT4A	0.204861	0.0756944	2.70642	0.00772923	1
SEC11C	0.209963	0.0777081	2.70194	0.00782836	1
FXYD6	-0.240982	0.0892905	-2.69885	0.00789736	1
TM9SF2	0.180553	0.0670512	2.69276	0.00803494	1
SEC23B	0.210219	0.0781733	2.68914	0.00811786	1
CALML3	-0.235314	0.0875862	-2.68666	0.00817505	1
ZNF358	-0.219007	0.0815286	-2.68626	0.00818432	1
DDX11	-0.225	0.0838997	-2.68177	0.00828894	1
SLC39A14	0.229868	0.0857171	2.6817	0.00829052	1
PPM1K	0.219359	0.0818328	2.68057	0.00831707	1
RNF145	0.202601	0.0756118	2.67949	0.00834257	1
FAM193B	-0.180678	0.0674505	-2.67867	0.00836185	1
TECR	-0.211194	0.0789325	-2.67563	0.00843408	1
TMBIM6	0.158953	0.0594228	2.67496	0.00845005	1
SEC24B	0.163359	0.0610807	2.67448	0.00846145	1
PLBD2	0.215729	0.0809094	2.6663	0.00865868	1
BTBD18	0.236315	0.0888262	2.66042	0.00880322	1
UTP14C	0.164137	0.0616968	2.66038	0.00880421	1
HCG18	-0.169239	0.063691	-2.65719	0.00888348	1
GTF2H1	0.146536	0.0552477	2.65235	0.00900482	1
C8G	-0.267166	0.100909	-2.64759	0.00912578	1
SERINC3	0.175183	0.0662339	2.64492	0.00919432	1
TMEM56	0.196621	0.0743839	2.64332	0.00923551	1
FIZ1	-0.181995	0.0688693	-2.64262	0.00925372	1
METTL9	0.169898	0.0643218	2.64138	0.00928573	1
CCDC92	-0.195005	0.0740115	-2.6348	0.00945816	1
DCTN5	0.171186	0.0650723	2.63071	0.0095666	1
PTOV1	-0.199526	0.0758957	-2.62895	0.00961372	1
DUSP3	0.173117	0.0658503	2.62894	0.00961392	1
CSAD	-0.214295	0.0816154	-2.62566	0.00970207	1
KCNN1	-0.23068	0.0879159	-2.62387	0.00975075	1
ANKRD56	0.202594	0.077337	2.61963	0.0098663	1
CENPH	-0.20827	0.0795187	-2.61914	0.0098798	1
COX6A2	-0.195122	0.0745191	-2.61842	0.00989946	1
PMFBP1	-0.250056	0.0956566	-2.61411	0.0100189	1
PLEKHG4B	-0.233427	0.0893029	-2.61388	0.0100252	1
DOCK9	0.181328	0.0694843	2.60963	0.0101441	1
GPR120	0.236774	0.090777	2.6083	0.0101814	1
MYO1C	0.163591	0.0627327	2.60775	0.0101969	1
ANO8	-0.191711	0.0735215	-2.60755	0.0102026	1
MAN2C1	-0.172963	0.0663437	-2.60707	0.0102162	1
AGER	-0.220313	0.0845375	-2.60609	0.0102439	1
CHST2	0.248999	0.0956224	2.60398	0.010304	1
TSPAN5	0.220376	0.0847235	2.60112	0.0103858	1
CRK	0.204335	0.0785744	2.60053	0.0104027	1
SLC25A20	0.188736	0.0726197	2.59896	0.010448	1
LOC387647	0.173652	0.0669824	2.5925	0.0106361	1
CPSF1	-0.18028	0.0695619	-2.59165	0.0106613	1
ACBD5	0.155978	0.0602146	2.59037	0.0106988	1
FLJ13197	-0.199603	0.0770688	-2.58994	0.0107116	1
CALCA	0.232708	0.0900342	2.58466	0.0108686	1
ANXA5	0.165587	0.0640688	2.58452	0.0108727	1
ZNF43	-0.2123	0.0822622	-2.58077	0.0109856	1
KCNK1	0.214057	0.0830551	2.5773	0.0110909	1
HSPA5	0.176545	0.0685028	2.57719	0.011094	1
SALL1	0.193316	0.0751024	2.57403	0.0111907	1
SYS1	0.167923	0.0653151	2.57097	0.0112851	1
SERINC1	0.159347	0.0619915	2.57047	0.0113007	1
WASH7P	-0.191	0.0743979	-2.56727	0.0114001	1
ARMCX2	-0.23543	0.0917245	-2.5667	0.0114178	1
LRGUK	-0.249708	0.0974989	-2.56114	0.0115931	1
NT5DC3	0.224947	0.0878477	2.56065	0.0116087	1
CAPN12	-0.216864	0.0847072	-2.56016	0.0116243	1
AKAP8L	-0.154952	0.0605408	-2.55946	0.0116465	1
DLEU1	0.189442	0.0740671	2.55771	0.0117024	1
TYW3	0.159707	0.0624498	2.55736	0.0117134	1
BECN1	0.148285	0.0580081	2.55627	0.0117484	1
SBDS	0.153924	0.0602322	2.55551	0.011773	1
LENG8	-0.169323	0.066417	-2.54939	0.0119711	1
COPB1	0.154365	0.0606065	2.54701	0.012049	1
FBXL16	0.219873	0.0863658	2.54584	0.0120875	1
MIIP	-0.171245	0.0672973	-2.5446	0.0121284	1
SNRPA	-0.200249	0.0787125	-2.54406	0.0121462	1
PRRC1	0.152909	0.0601094	2.54385	0.0121532	1
TCTA	0.184176	0.0724062	2.54365	0.0121598	1
FNDC3B	0.182512	0.0717819	2.54259	0.0121949	1
NR1I2	-0.224284	0.0882291	-2.54206	0.0122125	1
PEX12	0.137096	0.0539341	2.54193	0.0122169	1
ATG16L1	0.169721	0.0667874	2.54122	0.0122404	1
TMEM87B	0.165319	0.0651307	2.53827	0.012339	1
IL1R1	0.223106	0.0879666	2.53626	0.0124065	1
C20orf152	-0.225167	0.088822	-2.53504	0.0124477	1
C1orf91	-0.192116	0.0758684	-2.53223	0.012543	1
IL6R	0.22705	0.0898313	2.52752	0.0127043	1
MXD1	0.189121	0.0748389	2.52704	0.0127207	1
NOL12	-0.182851	0.0723905	-2.5259	0.0127601	1
C21orf58	-0.225713	0.0895594	-2.52026	0.0129563	1
PRDX4	0.188168	0.0746803	2.51965	0.0129776	1
PLXNB1	-0.178574	0.070894	-2.51889	0.0130045	1
TSKU	0.24046	0.0955054	2.51776	0.013044	1
ATP6AP1L	-0.187604	0.0746759	-2.51224	0.01324	1
PHKB	0.167844	0.0668173	2.51199	0.0132489	1
LOC642846	-0.231052	0.0919814	-2.51194	0.0132505	1
FPR2	0.213735	0.0851217	2.51094	0.0132866	1
CALCOCO2	0.142203	0.056647	2.51033	0.0133083	1
TMOD2	0.220717	0.0879684	2.50905	0.0133545	1
KCTD21	0.168324	0.0671393	2.50709	0.0134251	1
ZNF83	-0.196424	0.0783659	-2.5065	0.0134465	1
HIP1R	-0.170303	0.0679708	-2.50553	0.0134815	1
STAT3	0.201671	0.080538	2.50404	0.0135356	1
RSC1A1	0.150528	0.0601369	2.50309	0.0135705	1
CDKN1C	-0.221155	0.0883564	-2.50299	0.0135739	1
NSUN5P2	-0.202552	0.0809733	-2.50146	0.0136299	1
TWIST1	-0.230829	0.0924021	-2.49809	0.013754	1
ATF2	0.167162	0.0669366	2.49733	0.0137823	1
WASH5P	-0.249418	0.0998762	-2.49727	0.0137842	1
TNK2	-0.176962	0.07087	-2.49699	0.0137947	1
PCCA	0.213663	0.0856574	2.49438	0.0138916	1
C11orf54	0.153385	0.0615508	2.492	0.0139806	1
WIPF2	0.163938	0.0658317	2.49026	0.0140463	1
TGOLN2	0.151139	0.0606946	2.49016	0.0140498	1
SEC31B	-0.223571	0.0898405	-2.48853	0.0141115	1
CBLN2	0.227776	0.0915547	2.48787	0.0141364	1
CABP1	-0.233567	0.0940219	-2.48417	0.0142769	1
GALNS	0.193324	0.0779449	2.48027	0.0144269	1
STK10	0.177504	0.0717257	2.47476	0.0146405	1
DCAF15	-0.176062	0.0711721	-2.47376	0.0146799	1
RSPRY1	0.196138	0.0793283	2.47248	0.0147298	1
HSPA13	0.16144	0.0653134	2.47177	0.0147578	1
LOC401052	-0.198164	0.0802188	-2.4703	0.0148159	1
ATN1	-0.167225	0.0677903	-2.4668	0.0149545	1
FNIP2	0.176525	0.071563	2.46671	0.0149584	1
ALDH9A1	0.150924	0.0611857	2.46665	0.0149607	1
RNF114	0.145384	0.0589647	2.46561	0.0150022	1
GMPPB	0.206886	0.0839219	2.46522	0.0150176	1
ATF6	0.172331	0.0699146	2.46487	0.0150315	1
C14orf109	0.151267	0.0614228	2.46272	0.0151181	1
LRCH4	-0.163302	0.0663334	-2.46184	0.0151534	1
FAM125A	-0.175505	0.0713033	-2.46139	0.0151716	1
LGALS7	-0.238257	0.0968278	-2.46062	0.0152025	1
PPP1R15B	0.155106	0.0630905	2.45847	0.0152897	1
SEL1L	0.140655	0.0572778	2.45566	0.0154043	1
LOC338799	-0.210466	0.0857551	-2.45427	0.0154611	1
KDELR3	0.217859	0.0888371	2.45234	0.0155402	1
OLFM1	0.224672	0.0916175	2.45229	0.0155427	1
CD109	-0.210422	0.085874	-2.45036	0.0156223	1
MFSD9	0.184632	0.0753841	2.44922	0.0156695	1
WNT5B	-0.235771	0.096311	-2.44802	0.0157195	1
ARCN1	0.141637	0.0578795	2.44711	0.0157573	1
MOAP1	0.171885	0.070245	2.44693	0.0157647	1
LRDD	-0.179686	0.0735551	-2.44288	0.0159347	1
CCDC61	-0.221654	0.0907745	-2.44181	0.0159799	1
LYSMD3	0.163388	0.0669784	2.43941	0.0160814	1
C3orf67	0.210699	0.0864019	2.43859	0.0161164	1
DNAJC4	-0.18746	0.0768841	-2.43822	0.0161321	1
C6orf211	0.172686	0.0708929	2.43587	0.0162322	1
ZSCAN5A	-0.175758	0.0721646	-2.43552	0.0162474	1
UTS2D	-0.228209	0.093704	-2.43542	0.0162516	1
GSR	0.200451	0.0823173	2.4351	0.0162654	1
VARS2	-0.177285	0.0728092	-2.43493	0.0162728	1
C1orf107	0.167194	0.068683	2.43428	0.0163006	1
INPP5K	0.148006	0.0608369	2.43283	0.016363	1
MAGEC3	-0.180658	0.0742626	-2.43269	0.0163692	1
CCDC14	-0.178891	0.0735579	-2.43197	0.0164002	1
TDRD7	0.157124	0.0646599	2.43001	0.016485	1
LOC100131434	-0.197357	0.0812729	-2.42833	0.0165582	1
FER1L4	-0.213087	0.0878588	-2.42533	0.0166893	1
SRP54	0.148742	0.0613472	2.4246	0.0167217	1
ITGAV	0.146925	0.0606107	2.42408	0.0167444	1
FOXI2	-0.187022	0.0771529	-2.42404	0.0167462	1
NUDT1	-0.186664	0.0770831	-2.42159	0.0168545	1
UBAP1	0.134032	0.0553899	2.41979	0.0169345	1
CADPS2	0.213611	0.0882787	2.41974	0.0169366	1
PLEKHB2	0.159098	0.0658418	2.41637	0.0170871	1
MLX	0.136677	0.0565929	2.4151	0.0171442	1
PRKACA	-0.166537	0.0692098	-2.40627	0.0175454	1
GALK2	0.194622	0.080955	2.40407	0.0176464	1
ACCS	-0.196837	0.0819877	-2.40081	0.0177974	1
CMTM7	-0.216976	0.0904346	-2.39926	0.0178695	1
C9orf125	-0.214452	0.0894243	-2.39814	0.017922	1
SLC35A3	0.171423	0.0714847	2.39804	0.0179266	1
RRP7B	-0.233932	0.0975787	-2.39737	0.0179581	1
PTPN1	0.142324	0.0594208	2.39519	0.0180603	1
NEK6	0.189923	0.0793252	2.39424	0.0181053	1
FAM113A	-0.166656	0.0696246	-2.39364	0.0181336	1
PNPLA8	0.148891	0.0622187	2.39302	0.0181625	1
ATG16L2	-0.210007	0.0879224	-2.38855	0.0183753	1
CDS2	0.137078	0.0574201	2.38729	0.018436	1
NCKAP5	0.2106	0.0882501	2.3864	0.0184783	1
ANK1	0.248601	0.104194	2.38595	0.0184999	1
IZUMO1	-0.221349	0.092776	-2.38585	0.018505	1
TBC1D9	0.185079	0.0776199	2.38443	0.0185734	1
CRADD	0.162493	0.0681532	2.38424	0.0185826	1
WASH3P	-0.220418	0.0924876	-2.38322	0.0186318	1
INE2	-0.22063	0.092604	-2.38251	0.0186661	1
SURF4	0.173511	0.0729125	2.37972	0.0188021	1
FAM18B	0.166805	0.0701304	2.3785	0.0188617	1
PI4KAP1	-0.204229	0.0858854	-2.37793	0.0188895	1
PON3	0.215496	0.0908563	2.37183	0.0191903	1
NADSYN1	-0.168977	0.0712575	-2.37136	0.019214	1
HEXB	0.173374	0.0731407	2.37042	0.0192605	1
TMF1	0.146189	0.0616797	2.37013	0.0192753	1
PTPRJ	0.183353	0.0773778	2.36959	0.0193023	1
LDLRAD2	-0.259152	0.109539	-2.36585	0.0194895	1
ECHDC3	0.2274	0.0961676	2.36462	0.0195514	1
MTO1	0.141861	0.0599961	2.36451	0.0195573	1
LCE3D	-0.170059	0.0719638	-2.36312	0.0196275	1
SLC33A1	0.158875	0.0672443	2.36265	0.0196515	1
CITED2	0.168982	0.0715774	2.36083	0.019744	1
APBB3	-0.192576	0.0815805	-2.36056	0.0197578	1
CHPF	0.195147	0.0826707	2.36053	0.0197591	1
C9orf16	-0.206716	0.087576	-2.36042	0.0197651	1
CALU	0.151274	0.064142	2.35843	0.0198668	1
FBRS	-0.14462	0.0613278	-2.35816	0.0198806	1
CC2D1A	-0.153657	0.0651779	-2.3575	0.0199141	1
YPEL3	-0.202734	0.0861172	-2.35416	0.0200865	1
MANF	0.157836	0.0670821	2.35288	0.0201526	1
SIGLEC12	0.232258	0.0987404	2.35221	0.0201875	1
LFNG	-0.236764	0.100692	-2.35136	0.0202315	1
MSI1	-0.207115	0.0880933	-2.35109	0.0202458	1
TAS2R19	-0.22625	0.0962765	-2.35	0.0203024	1
C4orf41	0.136684	0.0581936	2.34877	0.0203668	1
CCDC47	0.149707	0.063758	2.34806	0.0204043	1
TOB1	0.17845	0.0760624	2.34609	0.0205075	1
FAM22D	-0.218873	0.0932955	-2.34602	0.0205115	1
SRP68	0.13168	0.0561412	2.34551	0.0205383	1
STX3	0.142062	0.06057	2.34542	0.0205432	1
C6orf136	-0.156872	0.0670078	-2.34111	0.0207717	1
MAP2K2	-0.179643	0.0767345	-2.34109	0.0207725	1
KIF2A	0.159712	0.0682233	2.34101	0.0207769	1
COG1	0.135371	0.0578589	2.33967	0.0208483	1
ANKRD13D	-0.171859	0.0734689	-2.33921	0.0208734	1
GNAO1	0.223549	0.095625	2.33777	0.0209504	1
PABPN1	-0.172535	0.0738341	-2.33679	0.021003	1
MAP1LC3B	0.158648	0.0679127	2.33605	0.0210427	1
TRPM6	0.246882	0.10572	2.33526	0.0210857	1
CEBPA	-0.219124	0.0938925	-2.33377	0.021166	1
CHAT	0.18224	0.0781138	2.333	0.0212076	1
MAP1LC3B2	0.190301	0.0816006	2.33211	0.0212562	1
ZSCAN21	-0.146258	0.0627159	-2.33207	0.0212583	1
DHCR24	0.156489	0.0671462	2.33057	0.02134	1
JAK1	0.204037	0.0875544	2.3304	0.0213491	1
ARL6IP4	-0.170643	0.073245	-2.32976	0.0213843	1
PFKFB1	-0.220826	0.0948213	-2.32886	0.0214334	1
ORAI3	-0.177316	0.0761451	-2.32866	0.0214445	1
SMCR8	0.169322	0.0727462	2.32757	0.0215041	1
SEPT7L	-0.223234	0.0959542	-2.32646	0.0215652	1
CD8B	-0.213077	0.0916033	-2.32609	0.0215858	1
GRK5	0.167359	0.0719748	2.32525	0.0216321	1
MTUS1	0.190393	0.0819108	2.3244	0.0216792	1
C1orf55	0.150183	0.0646432	2.32326	0.0217421	1
TMEM39A	0.13577	0.058453	2.32272	0.0217723	1
C6orf70	-0.170177	0.0733515	-2.32002	0.0219224	1
STT3A	0.160293	0.0691476	2.31813	0.0220282	1
LOC389791	-0.209014	0.0901697	-2.31801	0.0220351	1
MCTP2	0.243512	0.105059	2.31785	0.0220444	1
SSR3	0.157184	0.0678391	2.31702	0.0220909	1
TNFRSF13C	-0.213936	0.0923504	-2.31657	0.0221161	1
CT62	-0.19034	0.0821765	-2.31624	0.0221349	1
ZNF84	-0.155742	0.0672939	-2.31435	0.0222412	1
GPR83	-0.217649	0.0941427	-2.3119	0.0223805	1
C2orf63	-0.165901	0.0717628	-2.3118	0.0223864	1
MTF1	0.157305	0.0680454	2.31176	0.0223885	1
TPST1	0.147648	0.0638937	2.31084	0.0224409	1
DGKK	0.206766	0.0894902	2.31048	0.0224613	1
CCNDBP1	0.151259	0.0654764	2.31013	0.0224815	1
ATF5	-0.161231	0.0698941	-2.30679	0.0226728	1
CXADR	0.203838	0.0883856	2.30623	0.0227051	1
VN1R1	-0.169571	0.0735542	-2.30539	0.0227536	1
DDAH2	-0.188351	0.0818274	-2.30181	0.0229615	1
PSRC1	-0.16958	0.0736999	-2.30096	0.023011	1
PDXDC1	0.157229	0.068348	2.30043	0.0230419	1
LOC91316	-0.190103	0.0826653	-2.29967	0.0230858	1
COG3	0.159895	0.0695478	2.29906	0.0231215	1
HSP90B1	0.145644	0.0634227	2.2964	0.0232782	1
QTRT1	-0.184159	0.080204	-2.29613	0.0232938	1
RNF111	0.163394	0.0712602	2.29291	0.0234842	1
ZNF678	0.179825	0.0785575	2.28909	0.0237123	1
TNFAIP3	0.181994	0.0795318	2.28832	0.0237582	1
AURKC	-0.194713	0.0851166	-2.2876	0.0238015	1
CRYGC	-0.167425	0.0732104	-2.28691	0.0238433	1
PRSS3	-0.239934	0.104921	-2.2868	0.0238494	1
COL4A3BP	0.165014	0.0722265	2.28467	0.0239779	1
MED25	-0.166903	0.0731035	-2.2831	0.024073	1
MAGEA4	-0.16862	0.0738773	-2.28244	0.0241134	1
IRF3	-0.148134	0.0649043	-2.28235	0.0241189	1
C6orf163	-0.211486	0.092756	-2.28002	0.0242607	1
ZDHHC7	0.160881	0.070625	2.27796	0.0243867	1
C10orf68	-0.206959	0.0909095	-2.27654	0.024474	1
LRRC59	0.16459	0.0723204	2.27584	0.0245171	1
ODZ2	0.202695	0.089087	2.27525	0.0245537	1
YIPF5	0.141001	0.0620134	2.27372	0.024648	1
ZNF69	-0.198079	0.087123	-2.27356	0.0246582	1
PCDHAC1	0.221563	0.0974976	2.2725	0.024724	1
CYTH2	-0.144377	0.0635799	-2.2708	0.0248297	1
PCTP	0.174123	0.0766923	2.27042	0.0248536	1
MAG	-0.192539	0.0848256	-2.26982	0.0248909	1
NAMPT	0.173578	0.0764899	2.2693	0.0249234	1
CDC42SE2	0.145911	0.064303	2.26912	0.0249344	1
C5orf41	0.152071	0.0670423	2.26829	0.0249866	1
COLQ	-0.190765	0.0841188	-2.2678	0.0250171	1
EIF3C	0.213546	0.0942268	2.2663	0.0251115	1
EAF1	0.133477	0.0589194	2.26541	0.0251676	1
TNFRSF25	-0.192191	0.0848819	-2.26421	0.0252432	1
LOC284900	-0.15995	0.0707161	-2.26186	0.0253925	1
COL6A4P2	-0.187735	0.0830309	-2.26103	0.0254453	1
BTD	0.173798	0.0769056	2.25988	0.0255185	1
RBP1	-0.218047	0.0964968	-2.25963	0.0255345	1
MFSD1	0.135242	0.059883	2.25843	0.025611	1
C17orf39	0.143877	0.0637068	2.25843	0.0256115	1
CNNM2	0.185271	0.0820606	2.25773	0.0256563	1
SLC7A2	0.241607	0.107058	2.25678	0.025717	1
MEGF9	0.166507	0.0737911	2.25647	0.0257371	1
LOC388796	-0.193009	0.0855628	-2.25576	0.0257827	1
FBXO34	0.129408	0.0573705	2.25565	0.0257897	1
PHC1	-0.160643	0.0712427	-2.25486	0.0258406	1
DGKH	0.191557	0.0849623	2.25462	0.0258567	1
LOC100144603	-0.197869	0.0877618	-2.25461	0.0258569	1
NPTN	0.138896	0.0616136	2.25431	0.0258764	1
HADHA	0.155984	0.069199	2.25414	0.0258874	1
TMEM86B	-0.180612	0.0801311	-2.25396	0.0258992	1
COPG2	-0.159763	0.0709092	-2.25306	0.0259573	1
CCDC15	-0.19114	0.0848421	-2.25289	0.0259684	1
TACC3	-0.153191	0.0680018	-2.25275	0.0259776	1
C14orf93	-0.151952	0.0674682	-2.25221	0.0260128	1
PGM1	0.185259	0.0822575	2.25218	0.0260143	1
LOC440356	-0.224413	0.0997138	-2.25057	0.026119	1
ETFA	0.154459	0.0686674	2.24938	0.0261969	1
TOM1L1	0.152469	0.0677904	2.24912	0.0262138	1
DYRK1B	-0.164262	0.073044	-2.2488	0.0262346	1
PREPL	0.136744	0.060811	2.24868	0.0262428	1
EGFL8	-0.198628	0.088344	-2.24835	0.0262641	1
NAALADL1	-0.197748	0.0879886	-2.24743	0.0263242	1
PIF1	-0.188378	0.0838335	-2.24705	0.0263496	1
PGLS	-0.176715	0.0786522	-2.24679	0.0263668	1
PTGDR	-0.213276	0.0949362	-2.24652	0.0263845	1
GLB1	0.18716	0.0833137	2.24644	0.0263892	1
CYLD	0.145373	0.0647789	2.24414	0.026541	1
ZNF233	-0.187905	0.0837894	-2.24259	0.0266436	1
TXNDC5	0.15154	0.0675792	2.2424	0.0266562	1
C5orf13	-0.185984	0.0829606	-2.24184	0.0266935	1
NCALD	0.216152	0.0964379	2.24136	0.0267255	1
SLC30A5	0.150147	0.0670208	2.24031	0.0267953	1
MURC	-0.193055	0.0861872	-2.23995	0.0268195	1
ZNF414	-0.148668	0.0664261	-2.2381	0.0269427	1
TMEM31	-0.171655	0.0767359	-2.23696	0.0270195	1
TMX2	0.148989	0.0666669	2.23482	0.0271631	1
TMEM220	0.190142	0.0851012	2.2343	0.027198	1
ZNF177	-0.152303	0.068187	-2.23361	0.0272452	1
UGCG	0.180341	0.080794	2.23212	0.0273461	1
C3orf47	-0.184604	0.0827428	-2.23106	0.0274176	1
RAB5C	0.146039	0.0655202	2.22891	0.0275642	1
ERF	-0.137943	0.0619112	-2.22809	0.0276207	1
TTLL3	-0.18452	0.0828708	-2.2266	0.0277226	1
TMEM50B	0.123029	0.0552844	2.22539	0.0278059	1
MEGF6	0.206567	0.0929207	2.22305	0.0279672	1
TGDS	0.131488	0.0591821	2.22176	0.0280568	1
IPO7	0.139883	0.0630199	2.21967	0.0282016	1
SH2B3	0.156385	0.0704802	2.21885	0.0282587	1
USF2	-0.145843	0.0657434	-2.21837	0.0282927	1
PLD6	0.160453	0.0723639	2.21731	0.0283669	1
JAZF1	0.175526	0.0791911	2.21648	0.0284246	1
RCOR2	-0.193643	0.0873806	-2.21608	0.0284528	1
IAH1	0.18627	0.084125	2.2142	0.0285849	1
SYNJ1	0.152941	0.069102	2.21326	0.0286514	1
BRP44L	0.170272	0.0769447	2.21291	0.0286762	1
C9orf41	0.179942	0.0813187	2.2128	0.0286843	1
C2orf24	0.147734	0.0668165	2.21104	0.0288089	1
GNE	0.173943	0.0787601	2.20852	0.0289878	1
GDA	0.205239	0.0929473	2.20812	0.0290167	1
ARFGEF2	0.147785	0.0669456	2.20754	0.0290579	1
FKBP8	-0.155091	0.0702646	-2.20724	0.0290794	1
CLCN3	0.149258	0.0677127	2.20428	0.0292923	1
FAM108A1	-0.169498	0.0769029	-2.20405	0.0293088	1
PAX3	0.147986	0.0671618	2.20342	0.0293541	1
HADHB	0.142848	0.0648467	2.20286	0.0293943	1
MLANA	0.203256	0.0923003	2.20212	0.0294482	1
PAPL	-0.191675	0.0871584	-2.19915	0.0296632	1
LARP1B	0.146888	0.0668156	2.19841	0.0297174	1
SCPEP1	0.167872	0.0764004	2.19726	0.0298013	1
UBL3	0.133888	0.0609614	2.19628	0.0298733	1
PATZ1	-0.131932	0.0600713	-2.19626	0.0298748	1
SIPA1L2	0.218244	0.0993785	2.19609	0.0298874	1
UBXN8	0.158314	0.0721686	2.19366	0.0300654	1
NIPAL2	0.175526	0.0800443	2.19286	0.0301243	1
ATG4B	-0.148635	0.0678823	-2.18959	0.0303666	1
FBXW11	0.134604	0.0615756	2.186	0.0306348	1
NEURL	-0.189018	0.0865387	-2.1842	0.03077	1
LIPF	-0.170839	0.0782352	-2.18366	0.0308104	1
IL22RA1	-0.223756	0.102478	-2.18346	0.0308254	1
SLC35B1	0.146457	0.0670884	2.18304	0.030857	1
SNX25	0.151526	0.069447	2.1819	0.030943	1
NSF	0.138114	0.0633022	2.18182	0.0309491	1
ASCC3	0.156869	0.0719347	2.18071	0.0310326	1
ANKS1A	0.158804	0.072827	2.18056	0.0310444	1
SLC12A5	-0.218468	0.100214	-2.18001	0.0310859	1
NOL4	0.188732	0.086577	2.17993	0.0310918	1
PIGS	0.165908	0.0761421	2.17892	0.0311688	1
ACPL2	-0.195224	0.0896318	-2.17807	0.0312337	1
SYNRG	0.132806	0.0609795	2.17788	0.0312477	1
AGAP4	-0.203413	0.0934356	-2.17704	0.0313117	1
CLUL1	-0.189973	0.0873071	-2.17591	0.0313981	1
LOC100132354	-0.181824	0.0835729	-2.17563	0.0314199	1
GOSR2	0.137672	0.0633016	2.17487	0.0314783	1
CYP2D6	-0.219607	0.101023	-2.17383	0.0315578	1
CCPG1	0.146502	0.0674009	2.17359	0.0315759	1
NHLRC3	0.131132	0.0603452	2.17303	0.0316191	1
GCC2	0.140534	0.0646787	2.1728	0.0316367	1
ZNF167	-0.193804	0.0891965	-2.17277	0.0316392	1
HAUS5	-0.14922	0.0686988	-2.17209	0.0316918	1
PMS2L4	-0.175624	0.0808781	-2.17146	0.03174	1
RAB11FIP5	0.164018	0.0755919	2.16979	0.0318697	1
ANKRD13C	0.12153	0.0560129	2.16968	0.0318783	1
COG6	0.13524	0.0623355	2.16955	0.0318878	1
CCS	-0.172128	0.0793535	-2.16913	0.0319205	1
KIAA1841	-0.175446	0.0808881	-2.169	0.0319309	1
CYB5A	0.16135	0.0744446	2.16739	0.0320561	1
LOC619207	-0.200143	0.0923478	-2.16727	0.0320652	1
DHDDS	0.144935	0.0668766	2.1672	0.032071	1
TMCO6	-0.159849	0.0737585	-2.16719	0.0320715	1
DDX12	-0.232712	0.107386	-2.16707	0.0320809	1
MFSD2B	-0.19864	0.0918183	-2.1634	0.0323677	1
BMF	-0.181576	0.0839411	-2.16314	0.0323885	1
SERPINA1	0.230675	0.106691	2.16208	0.0324716	1
ATXN7L2	-0.141531	0.0655092	-2.16047	0.032599	1
NMNAT1	0.139366	0.0645477	2.15911	0.0327065	1
RAVER1	-0.137694	0.0637737	-2.1591	0.032707	1
STXBP5	0.163275	0.0756446	2.15845	0.032759	1
USP12	0.141119	0.0653811	2.15841	0.0327623	1
GIGYF2	0.135213	0.0626511	2.15818	0.0327802	1
P2RY1	0.18584	0.0861124	2.15811	0.0327862	1
PON1	0.185654	0.0860529	2.15744	0.0328388	1
NUS1	0.125526	0.0583008	2.15307	0.0331883	1
FAM127B	-0.160312	0.074474	-2.15259	0.0332268	1
SNHG11	-0.13102	0.0608695	-2.15247	0.0332364	1
HM13	0.161652	0.0751044	2.15236	0.0332451	1
ANKRD7	-0.152739	0.0709689	-2.15219	0.0332588	1
MYO1D	0.167336	0.0777711	2.15165	0.0333022	1
C21orf15	0.213868	0.0994282	2.15098	0.0333567	1
SYT16	0.181398	0.0843428	2.15072	0.0333771	1
TAF13	0.169166	0.0786605	2.15058	0.0333889	1
CCDC124	-0.146595	0.0681838	-2.14999	0.0334364	1
QKI	0.138959	0.0646343	2.14992	0.0334418	1
IKZF3	0.183784	0.0855052	2.14939	0.0334847	1
MEFV	0.184076	0.0856436	2.14932	0.0334905	1
C1orf226	0.167606	0.0779815	2.1493	0.0334922	1
FAM69B	-0.187971	0.0875198	-2.14775	0.0336177	1
GAN	0.184435	0.0858815	2.14755	0.0336337	1
PPAPDC1A	-0.190945	0.0889249	-2.14726	0.0336575	1
CNST	0.143713	0.0669311	2.14717	0.0336645	1
ZNF10	-0.176972	0.0824233	-2.14711	0.0336695	1
SCO1	0.139616	0.0650265	2.14706	0.0336736	1
TMED7	0.139546	0.0650102	2.14653	0.0337169	1
EPYC	0.19209	0.0895348	2.14542	0.0338073	1
C7orf36	-0.140836	0.0656453	-2.14541	0.0338081	1
C1orf220	-0.186002	0.0867119	-2.14505	0.0338374	1
FGF3	-0.183383	0.0855059	-2.14468	0.0338678	1
SCGB1A1	-0.209952	0.0979179	-2.14416	0.0339102	1
SYN3	-0.209797	0.0978782	-2.14346	0.0339679	1
PAG1	0.176488	0.0823482	2.14319	0.0339897	1
C14orf129	0.131426	0.0613255	2.14309	0.0339974	1
TIMM17A	0.136756	0.0638235	2.14272	0.0340279	1
LRCH1	0.148712	0.0694276	2.14198	0.0340889	1
SAR1B	0.150243	0.0701441	2.14192	0.0340934	1
TCF3	-0.153644	0.0717622	-2.14101	0.0341684	1
SFRS8	-0.145152	0.0677982	-2.14094	0.0341742	1
CUEDC1	0.197924	0.0924683	2.14045	0.0342145	1
C19orf10	0.147344	0.0688546	2.13993	0.0342576	1
C3orf64	0.154036	0.072033	2.1384	0.0343837	1
PPP2CB	0.14453	0.0675904	2.13832	0.0343907	1
PMS2CL	-0.210483	0.0984496	-2.13798	0.0344188	1
LOC285401	0.171082	0.0800639	2.13682	0.0345153	1
KRT76	-0.111874	0.0523575	-2.13674	0.0345219	1
DGKZ	-0.152893	0.0715816	-2.13592	0.0345897	1
CYP2D7P1	-0.229932	0.107682	-2.13529	0.0346425	1
STK36	-0.151224	0.0708357	-2.13485	0.0346788	1
MRPL49	0.137393	0.0643682	2.13448	0.0347096	1
MAP3K5	0.176616	0.0827645	2.13395	0.0347538	1
SYVN1	0.174557	0.0818144	2.13357	0.0347854	1
OGFOD1	0.142143	0.0666566	2.13247	0.0348776	1
PTMA	-0.154221	0.0723328	-2.13211	0.0349081	1
BAG3	0.174744	0.0819626	2.132	0.0349175	1
TRIM16	0.182416	0.0855888	2.13131	0.0349751	1
C10orf128	0.194026	0.091037	2.13129	0.0349772	1
TPD52	0.142447	0.0668528	2.13075	0.0350222	1
SMUG1	-0.152042	0.0713874	-2.12982	0.0351008	1
KRT28	-0.159759	0.0750338	-2.12915	0.0351567	1
ILF3	-0.12758	0.0599207	-2.12915	0.0351574	1
YME1L1	0.127206	0.059815	2.12666	0.0353676	1
PIP5K1B	0.202378	0.0951832	2.12619	0.0354075	1
GNAQ	0.1486	0.0698911	2.12616	0.0354101	1
AFF4	0.142021	0.0668147	2.12559	0.0354583	1
TMEM180	-0.185117	0.0871096	-2.12511	0.0354993	1
UGT2A3	0.168266	0.0791984	2.12462	0.0355413	1
XDH	0.220041	0.103655	2.12283	0.0356935	1
LOC100128292	-0.193899	0.0913682	-2.12217	0.0357504	1
NR4A3	0.18409	0.0867512	2.12204	0.0357611	1
PRAC	-0.164657	0.0776116	-2.12155	0.035803	1
PPARA	0.158698	0.0748631	2.11984	0.0359499	1
GGA1	-0.138498	0.0653354	-2.11979	0.0359542	1
CDYL2	0.187508	0.0884923	2.11892	0.0360295	1
SLC25A44	0.139128	0.0657058	2.11744	0.0361566	1
PRR4	-0.195302	0.0922545	-2.11699	0.0361956	1
TOPORS	0.116347	0.0549904	2.11577	0.0363014	1
RNASEH2A	-0.163188	0.0771401	-2.11548	0.0363269	1
NOSIP	-0.164346	0.0777448	-2.11392	0.0364626	1
TFE3	0.134036	0.0634319	2.11307	0.0365366	1
SLC39A1	0.153798	0.0727888	2.11293	0.0365488	1
ZNF555	0.130913	0.0619844	2.11203	0.0366273	1
KIAA0895L	-0.149314	0.070701	-2.1119	0.0366383	1
GALNT7	0.179374	0.0849354	2.11189	0.0366396	1
CD44	0.17429	0.0825508	2.11131	0.0366906	1
NKIRAS1	0.138926	0.0658194	2.11072	0.0367421	1
C17orf71	0.124301	0.058916	2.10979	0.0368232	1
SIK2	0.141483	0.067081	2.10914	0.036881	1
CLP1	0.121452	0.0576626	2.10626	0.037135	1
CYB561D2	0.15021	0.0713952	2.10392	0.0373416	1
HCG27	-0.200158	0.0951365	-2.10391	0.0373432	1
GOLGA3	0.165028	0.0784624	2.10327	0.0373997	1
DBP	-0.176745	0.0840405	-2.10309	0.0374158	1
FLCN	0.122868	0.0584243	2.10303	0.0374208	1
CDK9	-0.13407	0.0637658	-2.10254	0.0374649	1
GPR109A	0.203696	0.0968942	2.10226	0.0374902	1
MAPT	0.174938	0.0832436	2.10152	0.0375556	1
C20orf202	0.180766	0.0860424	2.10089	0.037612	1
CCNB1IP1	-0.158488	0.0754593	-2.10031	0.0376639	1
CCNYL1	0.12958	0.0617058	2.09996	0.0376951	1
TMEM144	0.171463	0.0817007	2.09867	0.0378114	1
MYBPC3	-0.193807	0.0923885	-2.09774	0.0378943	1
SIAE	0.13946	0.0665316	2.09615	0.0380383	1
TMOD4	-0.203009	0.0968639	-2.09582	0.0380681	1
LATS2	0.139138	0.0664291	2.09454	0.0381839	1
LOC374491	-0.196875	0.0940231	-2.0939	0.0382415	1
HYOU1	0.148997	0.0711713	2.0935	0.0382785	1
CSMD1	0.194646	0.0930204	2.09251	0.038368	1
TPP1	0.141379	0.0675738	2.09221	0.0383949	1
NR2F6	-0.145846	0.0697203	-2.09187	0.0384264	1
DIO2	0.165143	0.0789653	2.09133	0.0384754	1
LOC286367	-0.168533	0.0805912	-2.09121	0.0384863	1
SHCBP1	0.157175	0.075164	2.0911	0.0384968	1
PCYT1A	0.132031	0.0631805	2.08974	0.0386206	1
BLM	-0.146716	0.070245	-2.08863	0.0387221	1
DVL3	-0.123359	0.0590651	-2.08853	0.0387315	1
C11orf92	-0.206582	0.0989179	-2.08842	0.0387418	1
PEBP4	0.176721	0.0846429	2.08784	0.038795	1
ZBTB11	0.115917	0.0555319	2.0874	0.0388355	1
SLC41A1	0.16308	0.0781266	2.08738	0.0388372	1
NBEAL2	-0.156414	0.0749636	-2.08654	0.0389147	1
TMOD1	0.18729	0.0898066	2.08548	0.0390124	1
TPH1	-0.180603	0.0866044	-2.08538	0.0390215	1
ATXN1L	0.13786	0.0661134	2.0852	0.0390377	1
CREG1	0.143889	0.0690133	2.08495	0.0390611	1
MED1	0.123485	0.0592379	2.08456	0.0390967	1
HOXB4	-0.20032	0.0961758	-2.08285	0.0392551	1
SELS	0.133206	0.0639627	2.08256	0.0392826	1
DCUN1D3	0.143507	0.0689158	2.08235	0.0393015	1
FRRS1	0.181957	0.0874036	2.0818	0.0393531	1
STXBP5L	0.193093	0.0927586	2.08167	0.0393652	1
MAPK8IP3	-0.17434	0.0838046	-2.08032	0.039491	1
PPP1R13L	-0.147838	0.0710707	-2.08016	0.0395056	1
STX10	-0.148402	0.0713556	-2.07975	0.0395436	1
METTL14	0.12997	0.0624937	2.07973	0.0395458	1
SFT2D1	0.129202	0.0621624	2.07846	0.0396643	1
C14orf80	-0.156611	0.0753757	-2.07774	0.039732	1
ERO1LB	0.192102	0.092473	2.07739	0.0397651	1
CASP7	0.147507	0.0710212	2.07694	0.0398071	1
LOC541473	-0.195965	0.0943565	-2.07686	0.0398145	1
ZNF691	-0.126852	0.0610979	-2.07621	0.0398751	1
SF3A2	-0.157532	0.0758831	-2.07598	0.0398969	1
NCOA7	0.19537	0.0941566	2.07495	0.0399944	1
FAM50A	-0.153785	0.0741173	-2.07488	0.0400006	1
RAB8B	0.144132	0.0695154	2.07338	0.0401421	1
CETN4P	-0.175434	0.0846183	-2.07324	0.0401553	1
P2RY10	0.197602	0.0953287	2.07285	0.0401928	1
PRRG4	0.171939	0.082957	2.07263	0.0402134	1
HCFC2	0.139916	0.0675089	2.07256	0.0402199	1
TUSC1	0.17993	0.0868204	2.07245	0.0402309	1
LOC283404	-0.184451	0.0890146	-2.07214	0.04026	1
MAN2A1	0.174311	0.0841346	2.07181	0.0402911	1
SPG11	0.133428	0.0644182	2.07127	0.0403423	1
DDX56	-0.124728	0.0602539	-2.07005	0.0404589	1
CENPBD1	0.141713	0.0684689	2.06974	0.040488	1
JKAMP	0.116566	0.0563268	2.06946	0.0405144	1
PTDSS2	-0.164599	0.0795489	-2.06916	0.0405434	1
MYO1E	0.131192	0.0634765	2.06678	0.0407704	1
ZNF37B	-0.150346	0.072752	-2.06655	0.0407929	1
GJC3	-0.164202	0.0794779	-2.06601	0.0408449	1
ALMS1P	-0.185415	0.0897738	-2.06536	0.0409072	1
CDCA4	-0.148333	0.0718619	-2.06413	0.0410252	1
SFRS14	-0.113676	0.0550875	-2.06356	0.0410809	1
CLTC	0.131609	0.0637827	2.0634	0.0410962	1
TNIP1	0.15757	0.0763931	2.06262	0.0411709	1
ALG2	0.115986	0.0562371	2.06245	0.0411877	1
PRSS1	-0.195117	0.0946057	-2.06243	0.0411899	1
LOC100288778	-0.179992	0.087281	-2.06221	0.0412107	1
MRI1	-0.149482	0.0725453	-2.06054	0.0413727	1
TRIM45	-0.162945	0.0791039	-2.05988	0.0414365	1
PDE4B	0.167728	0.0814324	2.05972	0.0414524	1
HSPA8	0.151572	0.0735937	2.05958	0.0414659	1
TAOK3	0.147971	0.0719082	2.05777	0.041642	1
KLF4	0.170483	0.0828487	2.05776	0.0416435	1
CREB3	0.126444	0.0614681	2.05707	0.0417108	1
GLIS3	0.169924	0.0826303	2.05644	0.0417724	1
HIST1H2BL	-0.203341	0.0988925	-2.05618	0.0417972	1
PALLD	0.167181	0.0813284	2.05563	0.0418511	1
ALDH1L2	0.192169	0.0934999	2.05528	0.0418857	1
ZNF579	-0.167141	0.0813513	-2.05456	0.0419563	1
LRRC7	0.184919	0.0900344	2.05387	0.0420247	1
RBM18	0.113048	0.0550445	2.05375	0.042036	1
LOC388387	-0.158587	0.0772217	-2.05365	0.0420455	1
ARHGEF4	-0.19094	0.0929852	-2.05344	0.0420662	1
CHI3L2	0.206725	0.100808	2.05069	0.0423381	1
MAST2	-0.154497	0.0753507	-2.05037	0.0423699	1
ANO9	-0.1643	0.0801436	-2.05007	0.0423992	1
DDX51	-0.134498	0.065614	-2.04983	0.0424231	1
DAP	0.145413	0.0709933	2.04826	0.0425796	1
MYADML2	-0.198161	0.0967593	-2.04798	0.0426069	1
AGPAT9	0.167791	0.081977	2.0468	0.0427243	1
KIF3B	0.151161	0.073855	2.04673	0.0427313	1
FOXH1	-0.180315	0.0881058	-2.04658	0.042747	1
U2AF1L4	-0.142766	0.0697604	-2.04652	0.0427525	1
AZU1	-0.208094	0.10173	-2.04556	0.0428487	1
CEBPG	-0.118115	0.0577433	-2.04552	0.0428522	1
SLC7A1	0.195504	0.0955895	2.04524	0.0428802	1
LOC284837	-0.182585	0.0892922	-2.04481	0.0429239	1
PEA15	0.16674	0.0815456	2.04474	0.0429304	1
LOC90246	-0.16094	0.0787308	-2.04418	0.0429867	1
ZNF688	-0.163487	0.0799804	-2.04409	0.0429961	1
SPTBN1	0.149632	0.0732497	2.04276	0.0431294	1
OXTR	-0.189011	0.0925398	-2.04248	0.0431572	1
SSBP4	-0.167508	0.0820607	-2.04127	0.0432789	1
ACADM	0.139038	0.0681325	2.04069	0.0433375	1
MFAP3	0.119933	0.0587951	2.03984	0.0434234	1
CPA1	-0.171217	0.0839567	-2.03935	0.0434732	1
ZCCHC2	0.130751	0.0641371	2.03862	0.0435478	1
SEC22B	0.121638	0.0596679	2.03859	0.0435506	1
TNFAIP1	0.137706	0.0675935	2.03727	0.0436842	1
C20orf4	0.105539	0.0518074	2.03715	0.0436967	1
TFB2M	0.135789	0.0666575	2.03711	0.0437002	1
UBE2Q2	0.121278	0.0595447	2.03675	0.0437372	1
KRI1	-0.125152	0.0614535	-2.03654	0.0437592	1
KIAA0513	0.167769	0.082381	2.0365	0.0437627	1
CASC4	0.1199	0.0588819	2.03628	0.0437852	1
RNF185	0.100554	0.0494129	2.03498	0.0439178	1
RABEP2	-0.146393	0.071954	-2.03453	0.0439635	1
UNC50	0.109351	0.0537707	2.03366	0.0440532	1
IL1RL2	0.196257	0.0965183	2.03336	0.0440834	1
WDR55	0.139214	0.0684896	2.03264	0.0441578	1
N4BP1	0.120317	0.059224	2.03156	0.0442684	1
SPTY2D1	0.125662	0.0618846	2.03059	0.0443686	1
ZNF137	-0.151614	0.0746684	-2.03049	0.0443784	1
SRRM5	-0.137982	0.0679623	-2.03027	0.0444015	1
SRPRB	0.140603	0.0692581	2.03013	0.0444155	1
CCDC84	-0.157529	0.0776059	-2.02986	0.0444439	1
TNF	0.185589	0.0914379	2.02967	0.0444626	1
ZNF767	-0.149402	0.0736232	-2.02928	0.0445038	1
C19orf76	-0.170796	0.0842546	-2.02714	0.0447253	1
KLHL20	0.128265	0.0632772	2.02703	0.0447357	1
C9orf169	-0.183363	0.090518	-2.02571	0.0448732	1
FLJ45244	-0.167799	0.0828857	-2.02446	0.0450035	1
SNORA57	-0.208765	0.103133	-2.02422	0.0450283	1
ADAM9	0.154711	0.0765118	2.02206	0.0452547	1
C20orf96	-0.142429	0.0704457	-2.02182	0.0452795	1
TRPM8	0.203803	0.100803	2.02179	0.0452827	1
SECISBP2L	0.139883	0.0692043	2.0213	0.045334	1
BAT1	-0.137815	0.0682139	-2.02033	0.0454358	1
METT11D1	-0.121004	0.0599027	-2.02001	0.0454693	1
UHMK1	0.149161	0.0738533	2.01969	0.0455037	1
CYB5R2	-0.196804	0.0974441	-2.01966	0.0455061	1
ZNF559	-0.126431	0.0626824	-2.017	0.0457869	1
TMPPE	0.174548	0.0865413	2.01694	0.0457939	1
ZNF354C	0.189678	0.0940691	2.01637	0.0458535	1
OSBPL10	0.154743	0.0767468	2.01628	0.0458636	1
PRDX3	0.121684	0.0603546	2.01615	0.0458772	1
TMEM184B	0.147336	0.0730904	2.0158	0.0459141	1
SUCLA2	0.144884	0.0718841	2.01552	0.0459446	1
PAX5	0.196231	0.0974464	2.01373	0.0461342	1
RETSAT	0.14135	0.0702137	2.01314	0.0461972	1
GOSR1	0.110256	0.0547768	2.01283	0.0462304	1
YBX2	-0.175855	0.0873742	-2.01267	0.0462478	1
APCS	-0.122464	0.0608654	-2.01204	0.0463149	1
HK1	0.168871	0.0839369	2.01187	0.0463325	1
HOMER3	-0.144974	0.0720907	-2.01099	0.0464274	1
RPS6KA1	0.154649	0.0769109	2.01075	0.0464527	1
IDH3A	0.125986	0.0626899	2.00966	0.0465693	1
BMP8A	0.171476	0.0853375	2.00938	0.0465994	1
NCOR1	0.145893	0.0726875	2.00713	0.0468424	1
C2orf82	-0.184421	0.0919715	-2.00519	0.0470515	1
FBXW4	-0.142703	0.0711821	-2.00475	0.047099	1
C16orf73	0.149689	0.0746741	2.00456	0.0471199	1
FAM195B	-0.161311	0.0804774	-2.00443	0.0471347	1
PDIA6	0.132602	0.0661607	2.00425	0.0471541	1
STAG3L3	-0.190966	0.0953633	-2.00251	0.0473424	1
SMARCC2	-0.135885	0.0678717	-2.00209	0.0473886	1
PNKP	-0.143969	0.0719653	-2.00054	0.0475582	1
MMP3	0.195246	0.0976118	2.00023	0.0475921	1
CDR2	0.158001	0.0789921	2.00021	0.0475936	1
RBCK1	-0.13353	0.0667789	-1.99959	0.0476622	1
TERT	-0.201988	0.101017	-1.99955	0.0476665	1
LCE3E	-0.13379	0.0669148	-1.99941	0.0476814	1
JMJD6	0.143603	0.0718315	1.99916	0.0477089	1
MPHOSPH9	0.133894	0.0669802	1.99901	0.0477249	1
TCP11L1	0.149748	0.0749409	1.99821	0.0478132	1
LMAN1	0.13072	0.0654453	1.9974	0.0479027	1
2015-09-01	0.113277	0.0567166	1.99724	0.0479195	1
TSTD2	0.142075	0.0711607	1.99653	0.0479975	1
MACROD1	-0.181466	0.0909262	-1.99575	0.0480838	1
WEE2	-0.170826	0.0856242	-1.99507	0.048159	1
G3BP2	0.119539	0.0599182	1.99503	0.0481632	1
TDRD3	-0.145086	0.0727288	-1.99489	0.0481791	1
RTKN2	-0.145271	0.0728233	-1.99484	0.0481839	1
CLC	-0.138007	0.0691906	-1.9946	0.0482114	1
ZNF600	-0.137048	0.0687163	-1.99439	0.0482336	1
RAD54L	-0.140792	0.0706038	-1.99411	0.0482656	1
PFKFB2	0.170082	0.0853451	1.99287	0.0484028	1
DSCR3	0.119207	0.0598229	1.99266	0.0484256	1
CTTNBP2	-0.179444	0.0900809	-1.99203	0.048496	1
RAPGEF5	0.130583	0.0655608	1.99179	0.0485231	1
KRT15	-0.191074	0.095954	-1.9913	0.0485767	1
EEF1A2	0.196966	0.0989303	1.99095	0.0486155	1
DNAJA1	0.129819	0.065248	1.98962	0.0487647	1
FBLN7	0.184844	0.0929218	1.98925	0.0488061	1
LDLR	0.154641	0.0777492	1.98897	0.0488374	1
MXD3	-0.164167	0.0825418	-1.98889	0.0488454	1
OXER1	-0.185803	0.0934299	-1.98869	0.0488686	1
RBM42	-0.130928	0.0658379	-1.98864	0.0488743	1
TMEM84	-0.194324	0.0977374	-1.98823	0.0489199	1
FLJ37201	-0.154181	0.0775497	-1.98816	0.048928	1
QSOX1	0.175485	0.0882743	1.98795	0.0489513	1
HERPUD1	0.147396	0.0741654	1.98739	0.0490135	1
SLC4A8	-0.187558	0.0943807	-1.98725	0.0490291	1
EN1	-0.161412	0.0812842	-1.98578	0.0491952	1
ZNF333	-0.118159	0.0595155	-1.98534	0.0492443	1
ZNF32	-0.138214	0.0696362	-1.9848	0.0493052	1
ALDH1A3	0.170527	0.0859228	1.98466	0.0493212	1
WDR27	-0.16061	0.0809511	-1.98404	0.0493909	1
SUCNR1	0.154694	0.0779721	1.98397	0.0493991	1
LOC143188	-0.166007	0.0836857	-1.98369	0.0494298	1
FAM89B	-0.141288	0.0712709	-1.98241	0.0495754	1
CENPT	-0.142611	0.0719792	-1.98128	0.0497037	1
DYNLT3	0.1471	0.0742964	1.97991	0.0498587	1
JMJD7-PLA2G4B	-0.156414	0.0790289	-1.9792	0.04994	1
BCL2L11	0.153963	0.0778001	1.97896	0.0499668	1
CCDC73	-0.149611	0.0756102	-1.97872	0.0499945	1
PDK4	0.163098	0.0824284	1.97866	0.0500012	1
ZSCAN18	-0.144054	0.0728275	-1.97801	0.0500752	1
KIAA0562	0.13464	0.0680749	1.97782	0.0500967	1
ZNF503	-0.161923	0.0818752	-1.97768	0.050113	1
LMX1B	-0.182565	0.0923456	-1.97697	0.0501939	1
TMPRSS5	-0.158051	0.0799528	-1.97681	0.0502127	1
NAAA	0.176524	0.0893023	1.9767	0.0502253	1
SNRNP70	-0.133458	0.0675485	-1.97574	0.0503355	1
DSG1	-0.171984	0.0870516	-1.97565	0.0503454	1
PLXNB3	-0.178162	0.0902167	-1.97483	0.0504399	1
SYNJ2BP	0.111094	0.0562707	1.97427	0.0505041	1
GALNT9	0.185037	0.093732	1.97411	0.0505228	1
SNX27	0.130583	0.066157	1.97383	0.0505548	1
EFNB2	-0.16689	0.0845538	-1.97377	0.0505619	1
GLTSCR1	-0.144657	0.0733272	-1.97276	0.0506777	1
CROCC	-0.155901	0.0790528	-1.97211	0.050753	1
CPD	0.13667	0.0693317	1.97124	0.0508534	1
NMT1	0.120698	0.0612563	1.97037	0.0509545	1
SELE	0.189846	0.0963693	1.96999	0.0509987	1
EPAS1	0.166158	0.0843476	1.96992	0.0510068	1
TMCO3	0.151872	0.0771046	1.96969	0.0510332	1
B3GNT2	0.129022	0.065532	1.96883	0.0511326	1
TM4SF1	-0.180546	0.0917224	-1.9684	0.0511832	1
TMEM66	0.126636	0.0643497	1.96794	0.051237	1
USP32	0.111785	0.0568144	1.96754	0.051283	1
SF4	-0.123138	0.0625913	-1.96733	0.0513083	1
DNAJB14	0.118106	0.0600576	1.96655	0.0513992	1
DNAJB4	0.148858	0.0757021	1.96636	0.0514209	1
C15orf41	-0.137723	0.070052	-1.96601	0.0514614	1
PDZD8	0.154268	0.0784789	1.96572	0.0514959	1
MAP1LC3C	0.167036	0.0850012	1.9651	0.0515679	1
RHBDD1	0.1438	0.0732465	1.96323	0.0517871	1
C12orf47	-0.132054	0.0672662	-1.96315	0.0517968	1
BIN3	-0.129831	0.066143	-1.96288	0.0518291	1
GAPDHS	-0.191693	0.0976706	-1.96265	0.0518563	1
TOR1AIP2	0.152964	0.0779551	1.96221	0.0519082	1
LRRC1	0.124914	0.0636792	1.96162	0.0519777	1
NCRNA00167	-0.187712	0.095697	-1.96152	0.0519886	1
IL6ST	0.159875	0.0815161	1.96127	0.0520189	1
CTAG2	-0.156005	0.0795501	-1.96109	0.0520395	1
LIN7A	0.192353	0.0981159	1.96046	0.0521136	1
SGK269	0.138749	0.0707891	1.96004	0.052164	1
NAA40	-0.128558	0.0656013	-1.95969	0.0522051	1
WHAMM	0.127983	0.0653166	1.95943	0.0522361	1
KIAA1875	-0.183913	0.0938644	-1.95935	0.0522452	1
RBM47	0.157143	0.0802048	1.95928	0.0522541	1
ZNRD1	-0.144174	0.073591	-1.95913	0.0522718	1
C19orf43	-0.144404	0.0737492	-1.95804	0.0524002	1
LOC349114	-0.164366	0.083988	-1.95702	0.0525223	1
MOCS1	0.170179	0.0869598	1.95698	0.0525266	1
DDX31	0.124387	0.063564	1.95687	0.0525391	1
DTD1	-0.146744	0.0749913	-1.95682	0.0525459	1
STOML1	0.15203	0.0777037	1.95654	0.0525793	1
C17orf70	-0.128695	0.065778	-1.95651	0.052583	1
DPF3	0.172718	0.0882799	1.95648	0.0525864	1
CLDN6	-0.165371	0.0845707	-1.95542	0.0527122	1
ANXA9	0.193081	0.0987674	1.95491	0.0527732	1
LPAL2	-0.195886	0.100215	-1.95464	0.0528049	1
WNK3	0.172425	0.0882179	1.95453	0.0528184	1
HECW1	0.176898	0.0905114	1.95443	0.0528305	1
TAB2	0.103793	0.0531213	1.95389	0.0528952	1
UBE2H	0.131507	0.0673056	1.95388	0.052896	1
ZNF860	0.143418	0.07341	1.95365	0.0529236	1
SH3GLB2	-0.14502	0.0742322	-1.95359	0.0529306	1
LOC150776	-0.170887	0.0874867	-1.9533	0.0529663	1
PTPN4	0.14329	0.0733654	1.9531	0.0529898	1
ANO6	0.123253	0.0631425	1.95199	0.0531231	1
CAP1	0.109499	0.0561044	1.95169	0.0531585	1
PABPC4L	-0.158178	0.0810649	-1.95125	0.0532122	1
H2BFM	-0.148117	0.0759323	-1.95064	0.0532853	1
LOC100129034	0.155781	0.0799079	1.94951	0.0534208	1
CORT	-0.182978	0.0938794	-1.94907	0.0534741	1
HEXDC	-0.145471	0.0746569	-1.94853	0.0535399	1
EHMT2	-0.136448	0.0700395	-1.94816	0.0535843	1
CAPZA2	0.122853	0.0630649	1.94804	0.0535984	1
RRAGA	0.158558	0.0813937	1.94803	0.0535996	1
TXLNG	0.132111	0.0678398	1.94739	0.0536773	1
SLC25A28	-0.130821	0.0671865	-1.94713	0.0537094	1
MPHOSPH8	0.140254	0.0720525	1.94656	0.0537786	1
LOC400927	-0.168312	0.0865032	-1.94573	0.0538788	1
CCR8	0.172987	0.0889132	1.94557	0.0538982	1
C1orf223	-0.179808	0.092446	-1.945	0.0539675	1
MGA	0.114981	0.0591271	1.94464	0.0540119	1
SLC39A9	0.105451	0.0542418	1.9441	0.0540773	1
BCL11A	-0.182492	0.0939396	-1.94265	0.0542536	1
KRT14	-0.199711	0.102822	-1.94231	0.0542959	1
TMEM44	-0.157138	0.0809137	-1.94204	0.0543287	1
OTUD7B	0.140232	0.0722336	1.94137	0.0544114	1
TOP3B	-0.127678	0.0657855	-1.94083	0.054477	1
LOC649330	-0.190455	0.0981549	-1.94036	0.0545352	1
WIPI1	0.194197	0.100117	1.93969	0.0546165	1
ZNF737	-0.173916	0.0896694	-1.93953	0.0546369	1
MBD6	-0.144269	0.0743978	-1.93916	0.0546822	1
ICAM1	0.169259	0.0872986	1.93885	0.0547197	1
AKAP3	-0.173113	0.0892992	-1.93857	0.0547551	1
TOR1AIP1	0.122965	0.0634806	1.93705	0.0549427	1
C21orf130	-0.158657	0.0819084	-1.93701	0.0549475	1
HIF1A	0.137105	0.0707999	1.93652	0.0550076	1
TCP11	0.178326	0.0920899	1.93643	0.0550186	1
IL1B	0.180661	0.0933056	1.93623	0.0550441	1
GPR183	0.164479	0.0849828	1.93545	0.0551408	1
FAM126A	0.135636	0.0701005	1.93488	0.0552114	1
LOC100130331	0.187705	0.0970638	1.93383	0.0553413	1
H2AFX	-0.14756	0.0763055	-1.9338	0.0553452	1
CGA	0.173566	0.0897569	1.93373	0.0553537	1
TG	0.187621	0.0970531	1.93318	0.0554222	1
DGKE	0.1739	0.0899818	1.93261	0.0554931	1
PDIA4	0.12777	0.0661298	1.9321	0.0555563	1
APBB2	-0.15239	0.078891	-1.93165	0.0556127	1
PRKAR1A	0.109539	0.0567141	1.93143	0.05564	1
RPL36A	-0.20241	0.104824	-1.93096	0.0556992	1
MPDU1	0.129802	0.0672407	1.93041	0.0557676	1
ABCC8	0.186736	0.0967562	1.92997	0.0558231	1
LPP	0.158914	0.0823414	1.92995	0.0558257	1
ADCK5	-0.163213	0.0845898	-1.92947	0.0558855	1
KIAA0319L	0.128732	0.0667226	1.92937	0.0558981	1
BAT2L2	0.146338	0.0758598	1.92906	0.0559366	1
GUCY1B3	0.164735	0.0854034	1.92891	0.055956	1
NR2E3	-0.194232	0.100699	-1.92884	0.0559643	1
GNG12	0.143061	0.0741692	1.92884	0.0559644	1
HOXB3	-0.188005	0.0974839	-1.92857	0.055998	1
ARNTL	0.15156	0.0785959	1.92834	0.0560266	1
SLC6A1	0.165922	0.0860542	1.9281	0.0560567	1
KIAA0776	0.12627	0.0655008	1.92776	0.0561003	1
CHKB-CPT1B	-0.165466	0.0858361	-1.9277	0.0561075	1
MPP5	0.113623	0.0589441	1.92764	0.056115	1
TBX10	-0.191996	0.0996077	-1.92752	0.0561299	1
AKR7L	-0.199345	0.103512	-1.92582	0.0563448	1
POLL	-0.122162	0.0634645	-1.92489	0.0564618	1
POU6F1	-0.144435	0.0750557	-1.92437	0.0565276	1
CHST7	0.189482	0.098533	1.92303	0.0566977	1
SLC19A2	0.133653	0.0695532	1.92159	0.0568797	1
CANT1	0.143318	0.0746013	1.92111	0.0569409	1
LY75	0.185956	0.0969116	1.91883	0.0572328	1
XRCC1	-0.124847	0.0650648	-1.91882	0.0572338	1
MAGT1	0.117097	0.0610787	1.91715	0.0574471	1
SNAPC1	0.121908	0.0635903	1.91709	0.0574549	1
SIK1	0.187931	0.0980404	1.91687	0.0574829	1
SHROOM3	0.130194	0.0679514	1.91599	0.0575968	1
C10orf108	0.167076	0.0872501	1.91491	0.0577352	1
AKAP13	0.119973	0.062655	1.91482	0.0577473	1
ABCC11	0.158763	0.082917	1.91472	0.0577601	1
ARVCF	-0.141067	0.0736959	-1.91418	0.0578299	1
MYLPF	-0.182884	0.0955563	-1.91389	0.057867	1
OR7E156P	-0.18809	0.0982828	-1.91377	0.0578827	1
TSPAN1	0.180468	0.0943108	1.91354	0.0579114	1
RRM2B	0.139434	0.0728685	1.9135	0.0579167	1
DIS3	0.125753	0.0657275	1.91324	0.0579502	1
HDAC8	-0.126495	0.0661602	-1.91194	0.0581185	1
SLC5A11	-0.18491	0.0967293	-1.91163	0.0581596	1
C8orf42	-0.192047	0.100467	-1.91154	0.0581701	1
STS	0.156823	0.0820427	1.91148	0.0581785	1
C19orf47	-0.126105	0.0659765	-1.91136	0.0581935	1
GPRIN2	-0.169695	0.0887987	-1.911	0.0582403	1
CD59	0.140873	0.0737687	1.90965	0.0584158	1
FOXRED1	-0.140773	0.0737291	-1.90932	0.0584583	1
PTAFR	0.167754	0.0879274	1.90787	0.0586479	1
SLC16A6	0.159253	0.0834994	1.90723	0.0587309	1
CERKL	0.168329	0.0883249	1.9058	0.0589192	1
AP2B1	0.137868	0.0723426	1.90577	0.0589231	1
SMARCA4	-0.135803	0.0713078	-1.90447	0.0590934	1
C6orf26	-0.183893	0.0965664	-1.90431	0.0591134	1
SRP72	0.117441	0.0616776	1.90411	0.0591408	1
SH3RF1	0.137673	0.0723172	1.90374	0.0591896	1
STRA8	-0.173376	0.0910775	-1.90361	0.0592063	1
DHRS7	0.13929	0.073184	1.90329	0.0592487	1
USPL1	0.130159	0.0683968	1.903	0.0592863	1
SFRS16	-0.130111	0.0683779	-1.90283	0.0593093	1
C16orf93	-0.167404	0.0880239	-1.9018	0.0594448	1
YPEL1	-0.12935	0.0680149	-1.90179	0.0594453	1
SERAC1	0.11801	0.0620529	1.90177	0.0594483	1
GORASP2	0.128487	0.0675625	1.90175	0.0594505	1
COQ3	-0.137064	0.0720756	-1.90167	0.0594612	1
CD82	0.165295	0.0869221	1.90164	0.0594654	1
AHCYL1	0.141941	0.0746467	1.9015	0.0594839	1
USP38	0.120742	0.0635018	1.9014	0.0594971	1
EXOC3L	-0.137927	0.0725648	-1.90074	0.0595848	1
PHOSPHO2	0.118718	0.0624935	1.89969	0.0597239	1
PDPK1	0.132516	0.0697602	1.89959	0.0597371	1
SEC23A	0.125185	0.0659059	1.89945	0.0597561	1
HS3ST4	-0.125308	0.065981	-1.89915	0.0597955	1
NDUFS1	0.132251	0.0696404	1.89905	0.059808	1
C3orf63	0.102011	0.0537212	1.8989	0.0598289	1
POLK	0.128134	0.0674884	1.89861	0.0598675	1
VDR	0.16586	0.0873627	1.89852	0.0598782	1
SCRN2	-0.141864	0.074725	-1.89848	0.0598842	1
ATP6V0D1	0.146956	0.0774215	1.89812	0.0599315	1
NFATC4	-0.150587	0.0793452	-1.89787	0.0599649	1
FGF8	-0.164283	0.0865758	-1.89757	0.0600058	1
LRRFIP1	0.127603	0.067297	1.89612	0.0601979	1
NMUR1	-0.192028	0.101281	-1.89599	0.060215	1
DIRC2	0.112522	0.059354	1.89578	0.0602432	1
HEPACAM2	0.155523	0.0821102	1.89408	0.0604713	1
KIAA1279	0.122171	0.0645052	1.89397	0.0604853	1
MCART1	0.124388	0.0656856	1.89369	0.0605231	1
ADRA2B	0.167347	0.0883867	1.89335	0.0605686	1
FBXO43	-0.156773	0.082818	-1.89298	0.0606184	1
FLJ42875	-0.168175	0.0888441	-1.89292	0.0606265	1
USP8	0.108748	0.057453	1.89281	0.0606411	1
LOC202781	-0.147569	0.0779674	-1.8927	0.0606555	1
BET1L	0.134174	0.0709034	1.89235	0.0607025	1
MTM1	0.135478	0.0715947	1.89229	0.0607114	1
GEMIN8P4	0.145885	0.0771132	1.89182	0.0607736	1
TOMM40L	0.175164	0.0925975	1.89167	0.0607939	1
SNX30	0.142178	0.0751769	1.89125	0.0608506	1
LONP2	0.125072	0.0661595	1.89046	0.0609569	1
FAM83G	0.157046	0.0830816	1.89026	0.0609844	1
KIF25	-0.179756	0.0951136	-1.88991	0.0610316	1
ADIPOR1	0.14145	0.0748613	1.88949	0.061088	1
NFX1	0.111437	0.0589852	1.88924	0.0611225	1
LZTS2	-0.116918	0.061904	-1.88869	0.0611956	1
SLMAP	0.106603	0.0564529	1.88835	0.0612417	1
IQCE	-0.132537	0.0702101	-1.88772	0.0613277	1
SSR1	0.115989	0.061446	1.88766	0.0613354	1
VKORC1L1	0.104405	0.0553283	1.88701	0.0614242	1
VPS36	0.115002	0.0609493	1.88685	0.0614458	1
MUT	0.129497	0.0686447	1.88649	0.0614947	1
LYSMD2	0.15666	0.0830434	1.88649	0.0614948	1
CORO1C	0.122723	0.0650554	1.88644	0.0615011	1
GAPVD1	0.113845	0.0603536	1.88629	0.0615213	1
SERPINA5	0.211197	0.112004	1.88563	0.0616115	1
H1FX	-0.142204	0.0754382	-1.88503	0.0616923	1
MFHAS1	0.16439	0.0872121	1.88495	0.0617043	1
ZSCAN16	-0.12646	0.0670907	-1.88491	0.0617089	1
MNS1	-0.150491	0.0798979	-1.88355	0.0618953	1
CIRBP	-0.116327	0.0618174	-1.88179	0.0621354	1
ANKRD19	-0.169536	0.0900992	-1.88166	0.0621527	1
NFATC2	0.155182	0.0824848	1.88135	0.0621963	1
C22orf31	-0.151262	0.080416	-1.88099	0.062245	1
MTG1	-0.133895	0.0712059	-1.88039	0.0623278	1
CARM1	-0.137364	0.073056	-1.88026	0.062345	1
NKAIN3	-0.136427	0.072582	-1.87963	0.062432	1
ATG4A	0.12317	0.0655568	1.87883	0.0625425	1
DGCR8	-0.131804	0.0701608	-1.8786	0.0625733	1
FBXL19	-0.114145	0.0607606	-1.8786	0.0625738	1
ELAVL2	0.189024	0.100627	1.87847	0.0625919	1
NIPAL1	0.154623	0.0823187	1.87834	0.0626092	1
ZNF768	-0.125774	0.0669689	-1.87809	0.0626433	1
C5orf4	-0.159864	0.0851364	-1.87774	0.062692	1
SLC37A3	0.113279	0.0603286	1.87769	0.0626987	1
NPIP	-0.177731	0.0946921	-1.87694	0.0628027	1
ALAS1	0.14138	0.0753486	1.87635	0.062885	1
RPH3AL	0.156543	0.0834459	1.87598	0.0629359	1
ZNF876P	-0.15445	0.0823538	-1.87544	0.0630101	1
ZNF281	0.132946	0.0708939	1.87529	0.0630318	1
BTBD2	-0.142566	0.0760239	-1.87528	0.0630324	1
ZNF880	-0.167216	0.0892234	-1.87413	0.0631928	1
UGGT1	0.141032	0.0752776	1.87349	0.0632812	1
ADAT1	0.145376	0.0775979	1.87346	0.0632856	1
FKBP6	-0.189883	0.10137	-1.87316	0.0633267	1
PCDHB9	-0.18397	0.0982272	-1.87291	0.0633623	1
ZDHHC20	0.134926	0.0720579	1.87246	0.0634244	1
CTSA	0.139442	0.0744826	1.87214	0.0634695	1
APOOL	0.129986	0.0694531	1.87157	0.0635493	1
INTS8	-0.103243	0.0551848	-1.87086	0.0636474	1
PHKG2	-0.134436	0.0718611	-1.87077	0.0636603	1
ENO3	-0.163851	0.0876192	-1.87004	0.0637625	1
PILRB	-0.157912	0.0844631	-1.8696	0.0638237	1
EXTL1	-0.160901	0.086083	-1.86913	0.0638894	1
ITPR1	0.156572	0.0837817	1.86881	0.0639345	1
SNX2	0.113321	0.0606515	1.86839	0.0639939	1
RAB40A	-0.164424	0.0880098	-1.86825	0.064014	1
SLC16A10	-0.161115	0.0862757	-1.86744	0.0641267	1
PDGFRL	0.194151	0.103979	1.86721	0.0641599	1
SLC36A2	-0.179084	0.0959158	-1.86709	0.0641763	1
MRE11A	-0.110062	0.0589744	-1.86626	0.064293	1
ZNF668	-0.136186	0.0729769	-1.86615	0.0643083	1
LOC151658	0.145336	0.0779029	1.86561	0.0643853	1
RALGPS2	0.174947	0.0937898	1.86531	0.0644279	1
CSF2RA	0.172027	0.0922301	1.86519	0.0644442	1
CYP7B1	0.16627	0.089147	1.86513	0.0644536	1
TNNC2	-0.186995	0.100271	-1.8649	0.0644856	1
PCDHA2	0.173176	0.0929143	1.86383	0.0646369	1
ASH1L	0.121041	0.0650407	1.861	0.0650378	1
ITGA4	0.161023	0.0865508	1.86044	0.0651177	1
DUSP1	0.164248	0.088288	1.86037	0.0651283	1
ZNF517	-0.136788	0.0735679	-1.85935	0.0652742	1
SEC23IP	0.119349	0.0641946	1.85918	0.0652975	1
TRAPPC4	0.130381	0.0701371	1.85895	0.0653309	1
ACVR1B	-0.139056	0.0748046	-1.85892	0.0653343	1
ZNF528	-0.17962	0.0966418	-1.85861	0.0653788	1
CDCA7L	-0.140604	0.0756578	-1.85842	0.0654063	1
C11orf83	-0.144839	0.0779483	-1.85814	0.0654463	1
FLJ39582	-0.158989	0.0855712	-1.85798	0.0654698	1
DENND5A	0.13192	0.0710102	1.85777	0.0655001	1
SNRNP35	-0.137798	0.0741785	-1.85765	0.0655163	1
VSIG2	-0.184456	0.0993289	-1.85703	0.0656062	1
MAEL	-0.162827	0.0876817	-1.85702	0.0656062	1
CATSPER2	-0.162294	0.0874004	-1.8569	0.0656241	1
GJB7	-0.168031	0.0904911	-1.85688	0.0656271	1
CDH8	0.165007	0.0888956	1.85619	0.0657255	1
FGFR1OP2	0.109918	0.059225	1.85593	0.0657627	1
COL11A1	0.163452	0.08807	1.85593	0.0657632	1
GDAP1L1	0.159616	0.0860094	1.8558	0.0657827	1
LOC728190	-0.147379	0.0794337	-1.85537	0.0658442	1
IFNAR1	0.0977567	0.0526891	1.85535	0.0658469	1
SETD3	0.108701	0.058597	1.85507	0.065887	1
ASTN2	0.14036	0.075669	1.85492	0.0659082	1
RAPH1	0.141219	0.0761392	1.85475	0.0659325	1
TMEM192	0.130336	0.070276	1.85463	0.0659504	1
PHAX	0.110235	0.0594424	1.85448	0.0659714	1
ZC3H3	-0.135757	0.0732208	-1.85408	0.0660292	1
PI4KAP2	-0.179256	0.0967165	-1.85341	0.0661256	1
C19orf53	-0.150967	0.081457	-1.85333	0.0661371	1
LOC728758	-0.192798	0.104057	-1.85282	0.0662115	1
MFAP2	-0.167393	0.0903469	-1.85278	0.0662165	1
LOC399744	-0.165622	0.0894125	-1.85233	0.0662816	1
KREMEN2	-0.159048	0.085883	-1.85192	0.0663413	1
NR4A2	0.157313	0.0849744	1.8513	0.0664312	1
SLC39A7	0.133461	0.0721085	1.85084	0.0664984	1
MED31	0.111414	0.0602037	1.85062	0.066529	1
RANBP3	-0.0932957	0.0504144	-1.85058	0.066536	1
WDR25	0.149021	0.0805383	1.85031	0.0665746	1
HMBOX1	0.123889	0.0669778	1.8497	0.0666631	1
IPPK	0.138878	0.0750973	1.84931	0.0667204	1
BANF1	-0.144516	0.0781509	-1.84919	0.0667378	1
XIAP	0.113043	0.0611341	1.8491	0.0667506	1
C20orf3	0.122394	0.0662007	1.84883	0.0667895	1
UBQLNL	-0.156816	0.0848416	-1.84834	0.0668616	1
FAS	0.151842	0.0821639	1.84804	0.066905	1
KATNAL2	-0.166575	0.0901392	-1.84798	0.066914	1
RBBP5	0.117148	0.0634061	1.84758	0.0669714	1
AS3MT	-0.171645	0.0929071	-1.84749	0.0669848	1
MR1	0.152242	0.0824109	1.84735	0.0670053	1
ANTXR2	0.129616	0.0701673	1.84725	0.0670204	1
ACAD10	-0.143259	0.0775721	-1.84678	0.0670882	1
MDGA2	0.142706	0.077282	1.84656	0.0671205	1
ALG1	0.138836	0.0752105	1.84597	0.0672074	1
C6orf134	-0.125729	0.0681492	-1.84491	0.0673619	1
MTFR1	0.106119	0.0575313	1.84455	0.0674147	1
KIAA1919	0.145495	0.0789303	1.84334	0.0675923	1
MAPRE1	0.100302	0.0544171	1.8432	0.0676134	1
MFSD7	-0.184084	0.0998873	-1.84291	0.0676553	1
C1orf58	0.138064	0.074925	1.8427	0.0676867	1
CNDP2	0.156407	0.0848832	1.84261	0.0676997	1
TUFT1	0.139217	0.0755853	1.84185	0.0678112	1
PRDM4	0.118902	0.0645673	1.84153	0.0678593	1
POLD1	-0.150717	0.0818947	-1.84038	0.0680288	1
SEMA3F	-0.154602	0.0840066	-1.84036	0.0680322	1
CDV3	0.104778	0.0569341	1.84035	0.0680336	1
TOM1L2	0.11652	0.0633181	1.84022	0.0680517	1
KRTAP5-4	0.177222	0.0963215	1.8399	0.0680989	1
RAB11B	-0.125794	0.068389	-1.83939	0.068175	1
ZNF219	-0.145336	0.0790326	-1.83894	0.0682419	1
CNPY1	-0.115468	0.0627906	-1.83893	0.0682425	1
CDC27	0.111802	0.0608266	1.83804	0.0683753	1
TMEM87A	0.11083	0.0603039	1.83785	0.0684032	1
AAAS	-0.130683	0.0711377	-1.83704	0.0685229	1
HEATR4	-0.176042	0.0958384	-1.83687	0.0685491	1
CCDC123	-0.10564	0.0575155	-1.83673	0.0685704	1
FAM49A	0.150819	0.0821499	1.8359	0.0686931	1
OSBPL6	-0.164081	0.0893739	-1.83589	0.0686949	1
DGCR11	-0.138677	0.0755497	-1.83557	0.0687424	1
PXK	0.136778	0.074534	1.83511	0.0688111	1
MAP3K2	0.120244	0.0655275	1.83501	0.0688255	1
PCDH11X	-0.168136	0.0916348	-1.83485	0.06885	1
TIA1	-0.116515	0.063507	-1.83468	0.0688749	1
C1orf43	0.127927	0.0697615	1.83377	0.0690109	1
DFNB59	-0.155369	0.0847502	-1.83325	0.0690883	1
ZNHIT2	-0.169069	0.0922263	-1.8332	0.0690958	1
TMEM59	0.11098	0.0605583	1.83262	0.0691837	1
AP1G1	0.118878	0.0648914	1.83195	0.0692833	1
ARF5	-0.129242	0.0705531	-1.83184	0.0693001	1
SLC35D1	0.122219	0.0667284	1.83159	0.0693374	1
MAMSTR	-0.159229	0.0869471	-1.83133	0.069376	1
ZRSR2	-0.124649	0.0680716	-1.83115	0.0694036	1
VAX2	-0.174477	0.0953067	-1.83069	0.0694727	1
DMRTA2	-0.186028	0.101655	-1.83	0.069577	1
GRAMD2	-0.167567	0.0915909	-1.82951	0.06965	1
ARHGAP4	-0.155872	0.0852002	-1.82948	0.0696546	1
VAMP7	0.106168	0.0580358	1.82936	0.0696728	1
HRC	-0.161937	0.0885262	-1.82925	0.0696894	1
LANCL2	-0.107934	0.0590102	-1.82907	0.0697165	1
PHKA2	-0.127443	0.0696902	-1.8287	0.0697721	1
HEATR5A	0.126178	0.0690076	1.82847	0.0698072	1
IL18BP	-0.171467	0.0938209	-1.8276	0.0699386	1
LOC100129637	-0.136195	0.0745238	-1.82754	0.0699476	1
ISYNA1	-0.155218	0.0849494	-1.82719	0.0700014	1
PRSS30P	-0.16515	0.0903881	-1.82712	0.0700117	1
GBE1	0.142294	0.0778861	1.82695	0.0700369	1
TRIM32	0.108757	0.0595324	1.82686	0.0700509	1
PRPF31	-0.125937	0.0689426	-1.82669	0.0700758	1
NAA35	0.115306	0.0631273	1.82656	0.070096	1
AQP2	-0.190569	0.104365	-1.82599	0.0701825	1
AZI1	-0.137596	0.0753553	-1.82596	0.070187	1
DPEP1	-0.183902	0.100721	-1.82585	0.0702032	1
ASL	0.133301	0.0730159	1.82564	0.0702349	1
PROX2	-0.161123	0.0882802	-1.82513	0.0703131	1
COPS3	0.107649	0.0590282	1.82369	0.0705319	1
HIST2H2AB	-0.187436	0.102785	-1.82358	0.0705487	1
FPGS	-0.126102	0.0692052	-1.82215	0.070767	1
ZSWIM4	-0.122431	0.0672116	-1.82158	0.0708537	1
CTAG1B	-0.136226	0.074816	-1.82081	0.0709715	1
KLF8	0.174145	0.0956469	1.82071	0.0709864	1
LY6G5B	-0.14002	0.0769167	-1.82041	0.0710324	1
NRM	-0.168652	0.0926827	-1.81968	0.0711453	1
HRK	-0.165446	0.0909311	-1.81946	0.0711779	1
CN5H6.4	-0.146413	0.080489	-1.81905	0.0712419	1
LMBR1	0.120529	0.0662737	1.81866	0.0713014	1
FAM120B	0.111171	0.0611605	1.8177	0.071449	1
ZNF828	0.115301	0.0634325	1.81769	0.0714496	1
STK39	0.158135	0.0869986	1.81767	0.0714535	1
IARS2	0.12084	0.0664816	1.81764	0.0714578	1
CCL14-CCL15	-0.153448	0.0844497	-1.81704	0.0715511	1
DNAJC22	0.169513	0.0933133	1.8166	0.0716184	1
MAGOH	-0.112206	0.0617928	-1.81585	0.0717338	1
REL	0.139604	0.076889	1.81565	0.0717641	1
RAB9A	0.128005	0.0705173	1.81522	0.0718305	1
OSGIN2	0.133325	0.0734686	1.81472	0.071909	1
ZFP28	-0.157013	0.0865466	-1.81421	0.0719882	1
SOAT1	0.139465	0.0768892	1.81384	0.072044	1
VPS4B	0.109965	0.0606383	1.81345	0.0721046	1
LIPT2	-0.146424	0.0807599	-1.81308	0.0721624	1
GCC1	0.113465	0.0625946	1.8127	0.072222	1
ACOX1	0.118036	0.0651407	1.81201	0.0723292	1
MAGEE2	-0.13605	0.0750889	-1.81185	0.0723538	1
LOC146880	-0.144598	0.0798404	-1.81108	0.0724728	1
TM2D1	0.118156	0.0652456	1.81095	0.0724944	1
AGAP11	-0.177534	0.0980431	-1.81077	0.0725213	1
MPZL3	0.155168	0.0856985	1.81063	0.0725439	1
EXT2	0.110456	0.0610128	1.81037	0.0725843	1
FBXO38	0.111838	0.0617764	1.81037	0.0725847	1
LIPK	0.148767	0.0821811	1.81024	0.0726049	1
PANK3	0.105289	0.0581676	1.81009	0.0726279	1
SHISA2	0.17427	0.096289	1.80986	0.0726637	1
SERPINF2	-0.173392	0.0958125	-1.80971	0.0726879	1
CEPT1	0.101459	0.0560696	1.80951	0.0727184	1
LINS1	0.121706	0.0672598	1.80949	0.0727207	1
TNFRSF10A	0.164698	0.0910377	1.80912	0.072779	1
TM7SF3	0.123426	0.0682324	1.80891	0.0728122	1
RDX	0.113398	0.0626943	1.80874	0.0728381	1
IREB2	0.113603	0.0628224	1.80832	0.0729041	1
CNOT3	-0.114689	0.0634353	-1.80796	0.0729607	1
ATP6V1C1	0.0924051	0.0511152	1.80778	0.0729887	1
ATP2A2	0.122912	0.0679911	1.80777	0.0729906	1
ARL13B	-0.106726	0.059046	-1.80751	0.0730309	1
SLC4A10	0.159324	0.0881865	1.80668	0.073162	1
TMEM161A	-0.12196	0.0675109	-1.80653	0.0731855	1
NRIP1	0.142859	0.0790838	1.80642	0.0732017	1
FAM73A	0.135561	0.0750799	1.80555	0.0733383	1
RABEP1	0.107019	0.05928	1.80531	0.0733761	1
CLDN11	-0.169402	0.0938602	-1.80484	0.0734511	1
CLN3	0.145682	0.0807538	1.80402	0.0735796	1
FGL1	0.164157	0.0910196	1.80354	0.0736563	1
SLC16A3	0.16241	0.0900676	1.80321	0.0737083	1
NDUFB7	-0.135107	0.0749264	-1.80319	0.0737103	1
TMEM182	0.101613	0.0563742	1.80247	0.0738252	1
MIF4GD	0.133983	0.07436	1.80182	0.0739271	1
LYSMD4	-0.127353	0.0706893	-1.80159	0.073964	1
RHOU	0.158963	0.088237	1.80154	0.0739717	1
TMEM200A	0.13588	0.0754286	1.80144	0.0739879	1
H2AFY2	-0.152046	0.0844213	-1.80104	0.0740505	1
ZC3HAV1	0.127774	0.0709581	1.8007	0.0741046	1
LOC441869	-0.168404	0.0935708	-1.79975	0.0742554	1
ROBO2	-0.170115	0.0945463	-1.79928	0.0743311	1
VASH2	-0.145748	0.081004	-1.79927	0.0743311	1
NCRNA00204B	-0.177678	0.0987518	-1.79923	0.0743377	1
PPP3R1	0.101007	0.0561447	1.79904	0.0743682	1
PRKAA1	0.110632	0.0615028	1.7988	0.0744059	1
PKDCC	0.18474	0.102704	1.79877	0.0744108	1
TGFBI	0.177619	0.0987652	1.7984	0.0744701	1
RECQL4	-0.141193	0.0785181	-1.79822	0.0744984	1
MAGI2	-0.142481	0.079243	-1.79803	0.0745296	1
CAB39	0.101751	0.0566032	1.79762	0.0745948	1
DNAJB6	0.116016	0.0645503	1.7973	0.0746461	1
LHPP	-0.15842	0.0881642	-1.79687	0.0747138	1
GRAMD1A	-0.13144	0.0731616	-1.79657	0.0747626	1
TEKT3	-0.18148	0.101026	-1.79637	0.0747947	1
PIP5K1P1	-0.140391	0.0781555	-1.7963	0.0748052	1
PARP6	-0.14221	0.0791695	-1.79627	0.0748102	1
XRCC3	-0.123876	0.0689756	-1.79594	0.0748632	1
NDUFS5	-0.158523	0.0882733	-1.79582	0.0748814	1
NELF	-0.16504	0.0919025	-1.79582	0.0748822	1
CDK8	0.140861	0.0784747	1.79499	0.0750154	1
EPS8	0.127022	0.0707724	1.7948	0.0750461	1
C17orf65	-0.117185	0.0653055	-1.79441	0.0751079	1
CP	0.180829	0.100826	1.79349	0.0752564	1
PDZD11	-0.128524	0.071674	-1.79318	0.0753057	1
SGMS2	0.127055	0.070867	1.79286	0.0753564	1
STAM	0.109966	0.0613437	1.79262	0.0753963	1
TM7SF2	-0.146871	0.0819409	-1.7924	0.0754306	1
FAM134A	0.114221	0.0637271	1.79234	0.075441	1
ACTG1	0.138457	0.0772723	1.7918	0.0755271	1
EEFSEC	-0.123374	0.0688558	-1.79178	0.0755315	1
PDSS2	0.134392	0.0750172	1.79149	0.0755779	1
RAB14	0.0974534	0.0544137	1.79097	0.0756613	1
TARSL2	0.122724	0.0685437	1.79045	0.0757448	1
EIF1	0.113874	0.0636085	1.79023	0.0757807	1
STOM	0.139638	0.078016	1.78986	0.0758406	1
SIRT1	0.116211	0.0649286	1.78983	0.075846	1
ZBTB4	0.111017	0.0620293	1.78976	0.0758574	1
PAFAH2	0.118753	0.0663584	1.78956	0.0758885	1
PNP	0.145281	0.0811912	1.78937	0.0759204	1
C11orf80	-0.145304	0.0812251	-1.78891	0.0759944	1
ZNF529	-0.114546	0.0640381	-1.78871	0.0760268	1
GNA13	0.0899943	0.050337	1.78784	0.0761684	1
STAMBP	0.107933	0.060373	1.78776	0.07618	1
TUBGCP6	-0.12888	0.0721033	-1.78744	0.0762334	1
PYCR1	0.175279	0.0980662	1.78736	0.0762464	1
CCDC51	0.114218	0.0639082	1.78722	0.0762679	1
DLD	0.119921	0.0671028	1.78712	0.0762849	1
WDSUB1	0.109407	0.0612501	1.78623	0.0764297	1
ZNF428	-0.135629	0.0759357	-1.7861	0.0764499	1
FANCL	-0.120474	0.0674525	-1.78605	0.0764581	1
FBXO8	0.114363	0.0640521	1.78547	0.0765534	1
LIPC	0.156771	0.0878205	1.78513	0.0766083	1
IQGAP1	0.122304	0.0685235	1.78484	0.0766558	1
SIGLECP3	-0.169236	0.0948447	-1.78435	0.0767355	1
BTBD1	0.103894	0.0582376	1.78397	0.0767976	1
ZDHHC21	0.122895	0.0689047	1.78355	0.0768666	1
ADAM12	0.166567	0.0934119	1.78315	0.0769326	1
EMR4P	-0.163497	0.0917157	-1.78265	0.0770131	1
PPM1A	0.0930053	0.0521782	1.78245	0.0770458	1
PER2	0.128476	0.0721176	1.78148	0.0772063	1
PUS7L	0.117028	0.0657028	1.78117	0.0772568	1
CECR4	-0.173454	0.0973915	-1.781	0.0772844	1
CFHR1	-0.169458	0.0951611	-1.78074	0.0773263	1
PMS2	-0.105157	0.059067	-1.7803	0.0773992	1
MCEE	0.129713	0.0728646	1.78019	0.0774172	1
SNX1	0.0925017	0.0519752	1.77973	0.0774937	1
CA12	0.166988	0.0938637	1.77905	0.0776057	1
GLRX	0.15461	0.0869413	1.77833	0.0777246	1
BFSP1	-0.145292	0.081706	-1.77823	0.0777404	1
VPS18	0.13006	0.0731566	1.77783	0.0778063	1
FUBP3	0.109694	0.061725	1.77715	0.0779191	1
FUCA1	0.132045	0.0743145	1.77684	0.0779707	1
AHCYL2	0.120663	0.0679428	1.77595	0.0781166	1
UGT8	0.187993	0.105874	1.77563	0.0781706	1
GOLGA4	0.122499	0.069001	1.77533	0.0782204	1
SPRR2G	-0.159736	0.0899989	-1.77487	0.0782962	1
DDX39	-0.151251	0.0852374	-1.77447	0.0783632	1
RNF6	0.104609	0.0589606	1.77423	0.0784032	1
C8ORFK29	-0.161325	0.0909311	-1.77414	0.078417	1
POLR2J4	-0.183675	0.103529	-1.77413	0.0784185	1
AMFR	0.132511	0.0746953	1.77402	0.0784378	1
LGI2	-0.146811	0.0827656	-1.77381	0.0784717	1
TBL2	0.122444	0.0690304	1.77377	0.0784787	1
BLZF1	0.113127	0.063803	1.77306	0.0785965	1
SOD2	0.164975	0.0930492	1.77298	0.0786099	1
IQCK	-0.140059	0.0790027	-1.77283	0.0786348	1
STX12	0.102581	0.0578799	1.77231	0.0787225	1
EML1	-0.146511	0.0826727	-1.77218	0.078744	1
FAM71E1	-0.151417	0.085444	-1.77212	0.0787538	1
ZNF771	-0.137343	0.0775062	-1.77202	0.0787703	1
ZNF738	-0.133829	0.0755259	-1.77196	0.0787806	1
IBTK	0.12277	0.0693079	1.77138	0.0788777	1
C14orf176	-0.16183	0.0913755	-1.77105	0.078933	1
CWC25	0.114472	0.0646452	1.77077	0.0789792	1
PIK3CG	0.145827	0.0823542	1.77073	0.078986	1
CXorf38	0.117339	0.066283	1.77027	0.0790635	1
SLC31A1	0.112643	0.0636351	1.77014	0.0790843	1
GPR1	0.159305	0.0899988	1.77009	0.0790938	1
TMEM106A	0.152041	0.0859047	1.76989	0.0791273	1
CYP4F11	0.183704	0.103838	1.76914	0.0792517	1
ZNF100	-0.117937	0.06667	-1.76897	0.0792804	1
KCNQ1OT1	-0.142891	0.0807808	-1.76887	0.0792971	1
UNC93A	-0.179739	0.101619	-1.76876	0.0793159	1
GNS	0.120835	0.0683496	1.7679	0.0794597	1
DLC1	0.132382	0.0749032	1.76737	0.0795488	1
GALNT12	0.152714	0.0864263	1.76699	0.079614	1
SON	0.125606	0.0710912	1.76683	0.0796394	1
SSBP3	-0.117938	0.0667514	-1.76682	0.0796417	1
F2R	0.13302	0.0753042	1.76644	0.0797055	1
SLC34A2	0.178956	0.101343	1.76585	0.0798054	1
FAM46A	0.145847	0.082619	1.7653	0.0798978	1
C17orf103	0.128022	0.0725233	1.76525	0.0799058	1
IL1A	0.180087	0.102021	1.76519	0.079917	1
UTP6	0.0945211	0.0535512	1.76506	0.0799383	1
ZNF837	-0.145149	0.082264	-1.76443	0.0800448	1
TMEM8B	-0.137906	0.0781598	-1.76441	0.0800481	1
TROAP	-0.137375	0.0779083	-1.76329	0.0802382	1
ATL3	0.123469	0.0700322	1.76304	0.0802808	1
CCDC150	-0.129441	0.0734219	-1.76298	0.0802903	1
KRTAP3-2	-0.118893	0.067458	-1.76247	0.0803764	1
L2HGDH	0.11256	0.0638647	1.76247	0.0803766	1
STAC3	-0.12798	0.0726142	-1.76247	0.0803768	1
UPK2	-0.17707	0.10048	-1.76224	0.0804166	1
FNDC3A	0.126141	0.0715803	1.76222	0.0804184	1
C4orf29	0.119099	0.067591	1.76205	0.0804476	1
CREB3L2	0.123101	0.0698778	1.76166	0.0805144	1
IRF8	0.167042	0.0948327	1.76143	0.0805526	1
TAF5L	0.111604	0.0634775	1.75816	0.0811098	1
POLR2F	-0.134147	0.0763181	-1.75773	0.0811833	1
NCRNA00107	-0.172762	0.0983161	-1.75721	0.0812732	1
CCDC41	-0.12277	0.069876	-1.75697	0.0813139	1
C17orf68	0.109657	0.0624418	1.75615	0.0814552	1
ABHD8	-0.13004	0.074055	-1.756	0.0814808	1
2011-09-01	0.117407	0.066864	1.7559	0.0814969	1
GPR109B	0.175931	0.100198	1.75584	0.0815069	1
RRAGC	0.128504	0.0731906	1.75575	0.081524	1
CEP164	-0.137907	0.0785696	-1.75522	0.0816138	1
CPEB2	0.136791	0.0779438	1.75499	0.0816536	1
NCRNA00110	-0.168551	0.0960554	-1.75472	0.0816993	1
C17orf82	-0.162273	0.0924825	-1.75463	0.0817154	1
SNRPF	-0.144505	0.0823622	-1.7545	0.0817375	1
LOX	0.16161	0.0921507	1.75376	0.0818652	1
KLF10	0.130927	0.0746934	1.75286	0.0820206	1
C19orf18	-0.165059	0.0941732	-1.75272	0.0820447	1
AMDHD1	-0.162608	0.0929095	-1.75018	0.0824832	1
SLC35E3	0.144406	0.0825246	1.74986	0.0825397	1
ANKK1	-0.176071	0.100663	-1.74912	0.0826674	1
SCARA5	0.156539	0.0895043	1.74895	0.0826967	1
C1QL1	0.168969	0.0966223	1.74876	0.0827295	1
C19orf60	-0.132172	0.0755813	-1.74873	0.0827344	1
C5orf27	0.165292	0.0945301	1.74857	0.0827633	1
FAM196B	0.14268	0.0816037	1.74845	0.0827839	1
ZNF493	-0.133323	0.0762551	-1.74838	0.0827965	1
AMH	-0.136104	0.0778562	-1.74815	0.0828355	1
RNF38	0.104575	0.0598249	1.74801	0.0828597	1
STIM1	0.140041	0.0801368	1.74752	0.0829452	1
C6orf127	0.162412	0.0929466	1.74737	0.0829715	1
FMOD	0.171454	0.0981301	1.74721	0.0829989	1
MUL1	0.112913	0.0646246	1.74721	0.0829993	1
BCO2	-0.174372	0.099804	-1.74714	0.0830114	1
SEC13	0.123664	0.0708475	1.74549	0.0832987	1
FBXO44	-0.135772	0.0778021	-1.74509	0.0833687	1
LEPROT	0.128728	0.0737679	1.74504	0.0833778	1
CXorf42	-0.126594	0.0725562	-1.74477	0.0834255	1
SULT1C2	0.166674	0.0955522	1.74433	0.0835025	1
FZD9	0.161724	0.0927172	1.74428	0.0835116	1
ULK1	-0.11895	0.0682097	-1.74389	0.0835789	1
STL	-0.158562	0.0909306	-1.74377	0.0836007	1
SIRT5	-0.112569	0.0645577	-1.74369	0.0836133	1
CCDC3	-0.154462	0.0885878	-1.7436	0.08363	1
LOC442454	-0.158788	0.0911146	-1.74273	0.0837822	1
ERCC4	0.102834	0.0590138	1.74255	0.0838145	1
SNHG10	-0.127991	0.0734621	-1.74227	0.0838638	1
COL4A5	-0.146737	0.0842241	-1.74222	0.0838717	1
ZNF558	-0.119125	0.0684191	-1.74111	0.0840678	1
SLC27A1	-0.147572	0.0847749	-1.74075	0.084131	1
RHOBTB2	0.13417	0.077077	1.74072	0.084135	1
IL23R	0.147897	0.0849633	1.74071	0.0841374	1
C6orf226	-0.131569	0.075588	-1.7406	0.0841564	1
PPP4R2	0.109821	0.0630943	1.74058	0.0841606	1
RIMBP3	0.156724	0.0900451	1.7405	0.0841738	1
PDP2	0.136346	0.0783374	1.7405	0.0841745	1
TNNI1	-0.153479	0.0881855	-1.74042	0.0841894	1
ANKRD23	-0.142174	0.0817234	-1.73969	0.0843164	1
CD80	0.147919	0.0850305	1.73959	0.0843341	1
KIAA1009	-0.125127	0.0719316	-1.73953	0.0843447	1
PBX4	-0.165461	0.0951305	-1.73931	0.0843845	1
KIF22	-0.126853	0.0729405	-1.73913	0.0844156	1
FLJ39653	-0.149689	0.0860808	-1.73894	0.0844492	1
TRY6	-0.17408	0.10011	-1.73889	0.0844583	1
FECH	0.117173	0.0673844	1.73888	0.0844601	1
ZNF580	-0.134252	0.0772387	-1.73815	0.0845899	1
NID1	0.147682	0.0849915	1.73761	0.0846851	1
DSG2	0.127583	0.0734491	1.73702	0.0847885	1
FABP5L3	-0.167922	0.096679	-1.7369	0.0848108	1
LOC643387	-0.180107	0.10371	-1.73664	0.0848564	1
ERI1	0.132976	0.0765882	1.73624	0.0849276	1
SLC38A7	0.141299	0.0814024	1.73581	0.0850035	1
CHADL	-0.164014	0.0944992	-1.73562	0.0850382	1
CDC42EP2	0.14525	0.0836963	1.73543	0.0850705	1
PACSIN2	0.139508	0.0804326	1.73447	0.0852422	1
RHOBTB1	-0.123111	0.0709898	-1.7342	0.0852897	1
RBM7	0.115618	0.0666755	1.73404	0.0853187	1
RASD1	0.170548	0.0983543	1.73402	0.0853229	1
ZNF653	-0.112332	0.0647947	-1.73366	0.0853862	1
SFI1	-0.117252	0.0676361	-1.73357	0.0854029	1
PLEKHG6	-0.162031	0.0935127	-1.73271	0.0855555	1
APCDD1	-0.150135	0.0866611	-1.73244	0.0856036	1
FOXO1	0.125513	0.072459	1.7322	0.0856467	1
PCOTH	-0.168616	0.0973473	-1.73211	0.0856627	1
TSPAN31	-0.135648	0.0783268	-1.73183	0.0857136	1
POLR2I	-0.153829	0.0888249	-1.73182	0.085714	1
COQ10B	0.111717	0.0645183	1.73155	0.0857632	1
HSD17B7P2	-0.139652	0.0806554	-1.73147	0.0857781	1
SLC2A4	-0.142976	0.0825971	-1.731	0.0858607	1
LOC100268168	-0.156632	0.0904875	-1.73098	0.0858654	1
PRKCSH	-0.115695	0.0668524	-1.73061	0.0859322	1
SNAP23	0.106819	0.0617266	1.73052	0.0859466	1
SUPT6H	0.110901	0.0640876	1.73046	0.0859575	1
ZSCAN22	0.125186	0.0723475	1.73035	0.0859786	1
ANKFY1	0.121534	0.0702502	1.73002	0.086037	1
C22orf15	-0.179217	0.10361	-1.72974	0.0860881	1
VOPP1	-0.141243	0.0816722	-1.72938	0.0861511	1
MCRS1	-0.112648	0.0651407	-1.72931	0.0861651	1
ARFIP1	0.112674	0.0651779	1.72871	0.0862715	1
PCBP4	-0.139093	0.080461	-1.7287	0.0862732	1
SEPT7P2	-0.121865	0.0705128	-1.72827	0.0863516	1
DHX29	0.106346	0.0615377	1.72815	0.0863732	1
PAPD5	0.124941	0.0723	1.72809	0.0863844	1
P4HB	0.127098	0.0735487	1.72808	0.0863862	1
FBXL20	0.119165	0.068966	1.72788	0.0864213	1
ARMC2	-0.13901	0.0804599	-1.72769	0.0864548	1
CCNI	0.125893	0.0728698	1.72765	0.0864628	1
BRMS1	-0.124145	0.0718652	-1.72747	0.0864947	1
HSP90B3P	0.179943	0.104212	1.7267	0.0866333	1
SH3BP2	-0.116337	0.0673764	-1.72667	0.0866404	1
REXO1	-0.124947	0.0723917	-1.72599	0.0867618	1
MMP19	-0.131757	0.0763421	-1.72587	0.0867831	1
AFF2	-0.172058	0.099695	-1.72584	0.0867885	1
FAU	-0.132979	0.0770678	-1.72548	0.0868537	1
SLC2A12	-0.168658	0.0977493	-1.72541	0.0868667	1
SMAD9	0.16674	0.0966566	1.72507	0.0869279	1
ATXN7	0.106416	0.0616996	1.72474	0.0869885	1
LOC284798	-0.128745	0.0746482	-1.7247	0.0869962	1
PTPLB	0.142568	0.0826724	1.72449	0.0870332	1
ERO1L	0.136205	0.079001	1.72409	0.087105	1
ZNF652	0.104931	0.0608785	1.72361	0.087193	1
MTBP	-0.109101	0.0633118	-1.72323	0.0872618	1
ZNF446	-0.116798	0.0677822	-1.72314	0.0872781	1
TUBAL3	0.166561	0.0966757	1.72289	0.087324	1
CNGA3	0.143111	0.0830649	1.72288	0.087326	1
SLC41A2	0.14315	0.0831066	1.72248	0.0873973	1
NKAIN1	-0.165965	0.0963598	-1.72235	0.0874214	1
CACNA1E	-0.158843	0.0922282	-1.72229	0.0874328	1
WBP2NL	-0.150842	0.0876051	-1.72184	0.0875149	1
LMBRD1	0.114104	0.0662746	1.72168	0.0875431	1
TRAF6	0.114571	0.0665583	1.72136	0.0876011	1
C10orf11	-0.172417	0.10017	-1.72125	0.0876223	1
CD274	0.148358	0.0861938	1.72121	0.0876279	1
LSM5	-0.107786	0.0626219	-1.72121	0.0876282	1
COX6B1	-0.134651	0.078244	-1.72091	0.0876829	1
FOXN2	0.117005	0.0680152	1.72028	0.0877986	1
C9orf64	0.119339	0.0694044	1.71948	0.0879442	1
SCAMP2	0.109008	0.0634188	1.71885	0.0880586	1
RFC4	-0.0998476	0.0580938	-1.71873	0.088081	1
DHRS3	-0.165965	0.0965703	-1.7186	0.0881057	1
C8orf30A	-0.152431	0.0887129	-1.71825	0.0881681	1
TMED2	0.113698	0.0661732	1.71819	0.0881791	1
ACCN2	-0.16552	0.0963574	-1.71777	0.0882569	1
CLDND1	0.104375	0.060764	1.71772	0.0882662	1
SLITRK3	-0.131186	0.0763737	-1.71769	0.0882723	1
HIPK3	0.125672	0.0731864	1.71715	0.0883712	1
PAR1	0.138104	0.0804523	1.7166	0.0884721	1
TRIM37	0.0992316	0.0578173	1.7163	0.0885269	1
ERLIN2	0.107652	0.0627325	1.71604	0.0885737	1
ACOX2	0.186391	0.108619	1.716	0.0885806	1
CDK2AP1	-0.118132	0.0688466	-1.71588	0.0886038	1
CHM	0.121072	0.0705651	1.71575	0.0886278	1
EHD4	0.128459	0.0748825	1.71548	0.0886773	1
IDI1	0.114493	0.0667594	1.71501	0.088764	1
ANKRD40	0.0890179	0.0519128	1.71476	0.0888097	1
TTLL1	-0.138656	0.0808633	-1.71469	0.0888217	1
LOC100130557	-0.137539	0.0802231	-1.71446	0.0888652	1
STX8	-0.133377	0.0778006	-1.71435	0.0888854	1
RQCD1	0.128684	0.0750643	1.71431	0.0888919	1
LPAR4	0.146506	0.0854638	1.71424	0.0889042	1
MDH2	0.134412	0.0784288	1.71381	0.0889846	1
ANKRA2	0.10855	0.0633391	1.71379	0.0889879	1
NXPH1	0.148474	0.0866541	1.7134	0.0890591	1
LYPD6B	-0.162221	0.0946895	-1.71319	0.0890995	1
KCNIP4	0.140366	0.0819413	1.71301	0.0891312	1
CCNL2	-0.126313	0.073772	-1.71221	0.0892803	1
C15orf48	0.156059	0.0911683	1.71177	0.0893608	1
PRTG	0.163641	0.0956038	1.71166	0.0893821	1
FGF19	-0.160373	0.0937001	-1.71155	0.089401	1
ITGB3BP	-0.131405	0.0767883	-1.71126	0.089455	1
HIVEP3	0.150769	0.0881272	1.71082	0.0895376	1
HSPBAP1	-0.105413	0.0616186	-1.71074	0.0895514	1
ST7OT4	-0.178851	0.104554	-1.71062	0.0895744	1
CCDC85B	-0.151389	0.0885201	-1.71022	0.0896487	1
PDE12	0.113741	0.0665107	1.71011	0.0896677	1
FFAR3	0.157086	0.0918621	1.71002	0.0896844	1
NUCB1	0.115185	0.0673618	1.70995	0.0896983	1
COX8C	-0.13573	0.079381	-1.70986	0.0897151	1
C11orf74	-0.133098	0.0778787	-1.70904	0.0898675	1
ANKDD1A	-0.150849	0.0882803	-1.70876	0.0899199	1
LIPG	0.152897	0.0894845	1.70864	0.0899408	1
C7orf50	-0.109781	0.0642658	-1.70823	0.0900173	1
TBC1D2	0.151995	0.0889783	1.70822	0.0900191	1
LOC730668	-0.144963	0.0848788	-1.70788	0.0900823	1
LOC143666	-0.15694	0.0919022	-1.70769	0.0901186	1
IFT20	0.11325	0.06632	1.70763	0.0901293	1
TMEM22	0.153446	0.0898662	1.70749	0.0901551	1
DLG2	0.166532	0.0975704	1.70678	0.090287	1
SLC39A8	0.176843	0.103613	1.70676	0.0902909	1
LUC7L	-0.128319	0.0751831	-1.70676	0.0902918	1
HIST1H2AH	-0.1815	0.106358	-1.70651	0.0903388	1
RAB1A	0.0997342	0.0584637	1.70592	0.0904487	1
MBNL2	0.113741	0.0666845	1.70565	0.0904979	1
PAFAH1B3	-0.142823	0.0837378	-1.7056	0.0905085	1
GABARAPL2	0.108702	0.0637483	1.70518	0.0905864	1
CPT1B	-0.142391	0.0835068	-1.70514	0.0905939	1
MEGF11	0.171682	0.100711	1.7047	0.0906773	1
KDM2B	-0.108577	0.0636957	-1.70461	0.0906924	1
CELF1	0.097162	0.0569999	1.7046	0.0906951	1
DSG3	-0.159443	0.0936259	-1.70298	0.0909994	1
SPPL2B	-0.120371	0.0706868	-1.70288	0.0910184	1
SYNGR3	0.14609	0.0858216	1.70225	0.0911355	1
CNKSR1	-0.123991	0.07285	-1.702	0.0911829	1
EPRS	0.117352	0.0689581	1.70178	0.0912236	1
CTBP1	-0.110993	0.0652282	-1.70161	0.0912558	1
C15orf58	0.137354	0.0807238	1.70153	0.0912716	1
CDC40	0.0951944	0.0559483	1.70147	0.0912828	1
KIFAP3	0.109337	0.0642812	1.70092	0.0913866	1
LY6G6C	-0.158839	0.0934	-1.70064	0.0914395	1
PLS1	0.130524	0.0767538	1.70055	0.0914552	1
WDR69	0.15518	0.0912656	1.70031	0.0915005	1
TBC1D10B	-0.11038	0.0649272	-1.70006	0.0915474	1
NACC1	-0.103878	0.0611146	-1.69972	0.0916127	1
MTCP1NB	-0.131359	0.077311	-1.69909	0.0917307	1
BICD1	0.132441	0.077953	1.69898	0.0917517	1
SLC25A24	0.116881	0.0688128	1.69854	0.0918347	1
TMPRSS15	-0.126764	0.0746349	-1.69846	0.0918508	1
CDH12	-0.163921	0.0965119	-1.69845	0.0918525	1
TAZ	-0.128831	0.0758541	-1.6984	0.0918619	1
LOC100188947	-0.153646	0.090482	-1.69809	0.0919209	1
PRSS53	-0.141426	0.0833096	-1.69759	0.0920151	1
UBQLN2	0.102523	0.0604019	1.69734	0.0920617	1
CNN3	0.120764	0.0711496	1.69732	0.0920656	1
SRD5A1	-0.0994263	0.058616	-1.69623	0.0922729	1
SLC25A40	0.113514	0.0669296	1.69602	0.0923122	1
C8orf77	-0.143996	0.0849191	-1.69568	0.0923772	1
HELB	0.123456	0.0728357	1.69499	0.0925089	1
HMGA2	-0.143535	0.0847052	-1.69453	0.0925964	1
LNPEP	0.128428	0.0757906	1.69452	0.0925988	1
WNT1	0.169978	0.100331	1.69416	0.0926665	1
C18orf18	-0.139631	0.082452	-1.69348	0.092796	1
LOC149134	-0.167954	0.099199	-1.6931	0.0928685	1
PCDHGB2	-0.147039	0.0868728	-1.69258	0.0929686	1
INO80E	-0.131981	0.0779781	-1.69254	0.0929749	1
CSF1	0.147157	0.0869448	1.69253	0.0929779	1
C10orf107	-0.168785	0.0997732	-1.69169	0.0931381	1
TSC22D1	0.134901	0.0797556	1.69143	0.0931887	1
ADCY5	0.132017	0.0780559	1.69131	0.0932106	1
C12orf49	0.124564	0.0736737	1.69075	0.0933176	1
TMEM188	0.11494	0.0680082	1.69009	0.0934449	1
PLCG2	0.152057	0.0899783	1.68993	0.0934761	1
LOC153910	-0.130651	0.0773201	-1.68974	0.0935119	1
FNIP1	0.117638	0.0696234	1.68964	0.0935312	1
WDR88	-0.141201	0.0835693	-1.68963	0.0935333	1
TSEN2	-0.110658	0.0655036	-1.68934	0.0935896	1
DNAJA3	0.118116	0.0699268	1.68914	0.0936272	1
NYNRIN	-0.148959	0.0881903	-1.68907	0.0936411	1
PPFIBP1	0.104251	0.0617257	1.68893	0.0936671	1
C9orf21	0.124187	0.0735319	1.68888	0.0936767	1
TMEM131	0.126257	0.0747688	1.68864	0.0937238	1
HRH4	-0.142106	0.0841581	-1.68856	0.0937376	1
SSNA1	-0.125859	0.0745659	-1.68789	0.0938672	1
CDCA7	-0.13423	0.0795281	-1.68783	0.0938792	1
DRD2	-0.155575	0.0921845	-1.68764	0.0939151	1
TIAF1	-0.148724	0.0881311	-1.68754	0.0939356	1
RMRP	-0.187328	0.11101	-1.68749	0.0939448	1
HMGN3	-0.116056	0.0687758	-1.68745	0.0939514	1
OTUB1	-0.11294	0.0669342	-1.68733	0.093975	1
FAM177B	0.170468	0.101042	1.6871	0.0940193	1
IL12A	-0.159827	0.0947379	-1.68704	0.0940304	1
LRRC45	-0.13341	0.0790826	-1.68696	0.0940459	1
VAMP2	0.125113	0.074165	1.68696	0.0940472	1
ZNF193	-0.106742	0.063286	-1.68667	0.0941029	1
KCNK10	0.143906	0.0853222	1.68662	0.0941118	1
TRPT1	-0.132279	0.078436	-1.68646	0.0941425	1
FKBP4	0.134051	0.0794928	1.68632	0.0941695	1
PRRT1	-0.147677	0.0875739	-1.68632	0.0941708	1
TNC	0.146903	0.0871245	1.68612	0.0942079	1
SOX14	-0.126844	0.0752343	-1.68599	0.0942338	1
ZFHX4	0.155248	0.0920817	1.68598	0.0942349	1
TINF2	0.0959249	0.0569104	1.68554	0.0943206	1
NBR1	0.0894835	0.0530905	1.68549	0.0943301	1
THAP7	-0.127449	0.0756314	-1.68514	0.0943985	1
SPOP	0.092941	0.0551541	1.68511	0.094403	1
LOC339290	-0.132531	0.0786838	-1.68435	0.0945502	1
LIG1	-0.119263	0.0708278	-1.68384	0.094649	1
TIMM44	-0.126239	0.0749888	-1.68344	0.0947267	1
CTPS2	-0.115381	0.0685455	-1.68328	0.0947586	1
MYB	-0.140792	0.0836431	-1.68324	0.0947655	1
SERHL	-0.134391	0.0798579	-1.68288	0.0948362	1
KLHL9	0.101792	0.0605017	1.68247	0.0949165	1
C7orf47	-0.146689	0.0872035	-1.68214	0.0949796	1
BCMO1	0.162204	0.096443	1.68186	0.095034	1
CDH16	0.168439	0.100169	1.68154	0.0950957	1
INSM1	0.159418	0.0948109	1.68143	0.0951178	1
MORF4L1	0.0941381	0.0559879	1.6814	0.0951237	1
MRPL45	0.107032	0.0636601	1.6813	0.0951426	1
CHMP5	0.10123	0.0602105	1.68127	0.095148	1
C14orf102	0.102437	0.0609687	1.68016	0.0953645	1
C7orf64	0.096206	0.0572648	1.68002	0.0953925	1
POU4F1	-0.152059	0.0905326	-1.67961	0.0954732	1
SLC36A4	0.157428	0.0937292	1.67961	0.0954733	1
IMMP2L	-0.119668	0.0712623	-1.67926	0.0955417	1
AUTS2	-0.146741	0.0873931	-1.67909	0.095574	1
C20orf118	-0.128417	0.0765123	-1.67838	0.0957121	1
COL2A1	0.181658	0.10825	1.67814	0.0957602	1
PTH1R	-0.151436	0.0902543	-1.67789	0.0958094	1
TFAP2C	-0.14127	0.0842036	-1.67773	0.0958409	1
NIPA2	0.110125	0.0656465	1.67755	0.0958756	1
KIAA1161	0.147105	0.0876912	1.67753	0.0958788	1
CAPN7	0.0955841	0.0569806	1.67749	0.0958879	1
ZNF187	-0.0994171	0.0592771	-1.67716	0.0959518	1
TTPA	-0.137556	0.0820177	-1.67715	0.0959541	1
GPT	-0.180672	0.107822	-1.67566	0.0962459	1
AGFG1	0.111649	0.066645	1.67528	0.0963212	1
LMNA	0.123932	0.0739775	1.67526	0.0963244	1
PELO	0.122197	0.0729479	1.67512	0.0963517	1
NIPAL3	0.11255	0.0671963	1.67495	0.0963862	1
ABCA11P	-0.115524	0.068992	-1.67445	0.0964836	1
MBD3	-0.107387	0.064135	-1.6744	0.0964943	1
TXNIP	0.131142	0.0783354	1.67411	0.0965506	1
FAM125B	-0.13111	0.0783191	-1.67405	0.0965633	1
LOC442459	-0.161092	0.0962307	-1.67402	0.0965691	1
TMEM37	0.158381	0.0946121	1.674	0.0965716	1
HTR3A	0.158003	0.0944058	1.67366	0.0966402	1
MT1E	-0.168588	0.100739	-1.6735	0.0966704	1
MON1B	0.124147	0.0741943	1.67327	0.0967156	1
STEAP4	0.155716	0.0930862	1.67281	0.0968062	1
RECQL	0.107945	0.0645318	1.67273	0.096822	1
LOC100272228	-0.16351	0.0977728	-1.67235	0.0968988	1
CENPM	-0.131802	0.0788231	-1.67212	0.0969433	1
SFRS5	-0.098622	0.0589901	-1.67184	0.0969987	1
LIME1	-0.159747	0.0956112	-1.6708	0.0972052	1
PPP2R2C	-0.159855	0.0956851	-1.67064	0.0972366	1
AQP9	0.161867	0.0968903	1.67062	0.0972408	1
CMTM3	-0.157373	0.0942071	-1.6705	0.0972643	1
RPSAP9	-0.17433	0.104358	-1.67049	0.0972654	1
LOC339535	0.150192	0.0899326	1.67005	0.097353	1
SNHG7	-0.13545	0.0811507	-1.66911	0.097539	1
KDM6A	0.124117	0.0743695	1.66892	0.0975771	1
EIF4A3	0.110424	0.0661785	1.66858	0.097645	1
CHUK	0.0982068	0.0588602	1.66847	0.0976661	1
PARP4	0.108264	0.0648993	1.66818	0.0977246	1
SHARPIN	-0.119134	0.0714702	-1.6669	0.0979793	1
C17orf81	-0.113703	0.0682209	-1.66669	0.098021	1
KLHDC7A	0.143714	0.0862291	1.66665	0.0980283	1
OLAH	0.140351	0.08422	1.66648	0.0980639	1
IGLON5	-0.141605	0.0849772	-1.66638	0.0980822	1
TRIM16L	0.15695	0.0941897	1.66632	0.098096	1
MMGT1	0.118085	0.0708679	1.66627	0.0981058	1
FRMD7	0.132634	0.0796454	1.66531	0.098297	1
EXOC8	0.0998474	0.0599837	1.66458	0.0984436	1
ZNF337	-0.105482	0.0633749	-1.66441	0.098476	1
GPX7	-0.126552	0.0760689	-1.66365	0.0986298	1
TMEM39B	-0.115332	0.0693415	-1.66325	0.0987083	1
PIWIL1	0.168197	0.101128	1.66321	0.098717	1
HMOX2	0.118671	0.0713534	1.66315	0.0987297	1
TUBB8	-0.171997	0.103429	-1.66294	0.0987713	1
ZIC2	0.155562	0.0935809	1.66233	0.0988934	1
CDAN1	-0.105519	0.0634807	-1.66223	0.0989146	1
INHBC	-0.146252	0.088011	-1.66174	0.0990115	1
USO1	0.106195	0.0639085	1.66168	0.0990252	1
PPP4C	-0.121238	0.0729618	-1.66167	0.0990264	1
MRPL48	-0.112789	0.0679512	-1.65985	0.0993932	1
ZNF708	-0.09687	0.0583613	-1.65983	0.0993961	1
ADCY1	0.147327	0.0887938	1.6592	0.0995228	1
LOC100240735	-0.142376	0.0858141	-1.65913	0.0995387	1
CACNG6	-0.137204	0.0827166	-1.65873	0.0996193	1
DVWA	-0.141385	0.0852529	-1.65842	0.0996814	1
CHURC1	0.0974252	0.0587652	1.65787	0.099792	1
MAP3K9	0.146671	0.0884782	1.65771	0.099825	1
FZD5	0.126513	0.0763417	1.6572	0.0999285	1
RNF139	0.0885455	0.0534338	1.65711	0.0999472	1
DCPS	-0.129894	0.078394	-1.65693	0.0999818	1
CYP51A1	0.112192	0.0677204	1.6567	0.100029	1
NRD1	-0.0934831	0.0564349	-1.65648	0.100075	1
MRPL33	0.120481	0.07279	1.65518	0.100337	1
SLC6A16	-0.15858	0.0958187	-1.655	0.100374	1
VRK3	0.108164	0.0653732	1.65456	0.100465	1
NCOA4	0.0937603	0.0566804	1.65419	0.100539	1
DDX18	0.100419	0.0607327	1.65346	0.100689	1
RHOB	0.132686	0.0802564	1.65328	0.100725	1
NRBF2	0.0914742	0.0553483	1.6527	0.100842	1
TFPT	-0.122548	0.0741522	-1.65266	0.100851	1
NOMO1	0.133152	0.0805727	1.65256	0.100871	1
LITAF	0.124761	0.0755083	1.65228	0.100929	1
CCDC94	-0.113954	0.0689746	-1.65212	0.100961	1
SLC25A13	0.107766	0.0652289	1.65212	0.100961	1
ATP5D	-0.142183	0.086069	-1.65196	0.100993	1
PXT1	-0.140096	0.0848158	-1.65176	0.101034	1
DAPK2	-0.163358	0.0989	-1.65175	0.101037	1
MMACHC	0.129551	0.0784341	1.65172	0.101044	1
CHSY3	0.135971	0.0823419	1.6513	0.10113	1
ACSL3	0.107891	0.0653427	1.65115	0.101159	1
TTC9	0.132596	0.080319	1.65086	0.101218	1
MESDC2	0.108011	0.0654393	1.65054	0.101283	1
FAM104A	0.0893487	0.0541489	1.65006	0.101383	1
APLN	0.172188	0.104388	1.6495	0.101498	1
USHBP1	-0.157814	0.0956899	-1.64923	0.101554	1
UPF2	0.100605	0.0610044	1.64914	0.101571	1
CD47	0.120623	0.0731431	1.64914	0.101572	1
ATP6V1A	0.0993972	0.0603096	1.64811	0.101782	1
BMP2	0.164709	0.0999446	1.648	0.101805	1
MARCO	-0.151948	0.0922094	-1.64786	0.101835	1
TMEM70	0.0921007	0.0559071	1.64739	0.101931	1
UBXN1	-0.11901	0.0722681	-1.64679	0.102055	1
PTGFRN	0.110854	0.0673272	1.6465	0.102114	1
SERINC5	0.151933	0.0922942	1.64618	0.102179	1
THOP1	-0.131473	0.0798661	-1.64617	0.102182	1
GPR37L1	-0.139817	0.0849524	-1.64583	0.102253	1
VCY	-0.129753	0.0788542	-1.64549	0.102323	1
C17orf93	-0.166624	0.101272	-1.64532	0.102358	1
PCDH9	0.151821	0.0922847	1.64514	0.102394	1
RALGAPA2	0.124545	0.0757055	1.64512	0.102398	1
MPND	-0.121329	0.0737752	-1.64457	0.102511	1
ZDHHC9	0.123534	0.0751206	1.64448	0.102531	1
MAP2K3	0.111135	0.0675944	1.64414	0.102601	1
SPATA13	0.13977	0.0850133	1.6441	0.10261	1
ZNF85	-0.123919	0.0753767	-1.644	0.102631	1
GTF2IP1	-0.143962	0.0875941	-1.64351	0.102731	1
AKAP11	0.100624	0.0612293	1.64339	0.102755	1
C20orf107	-0.14549	0.088539	-1.64323	0.10279	1
KIAA0247	0.121864	0.0741708	1.64302	0.102834	1
RPSAP58	-0.154659	0.0941408	-1.64285	0.102869	1
FTO	0.106877	0.0650588	1.64277	0.102885	1
SERP1	0.112235	0.0683292	1.64256	0.102928	1
SLC30A6	0.111668	0.0679849	1.64255	0.102931	1
APPBP2	0.0948415	0.0577407	1.64254	0.102932	1
ERGIC1	0.152938	0.0931164	1.64244	0.102954	1
C1orf27	0.116394	0.0708941	1.6418	0.103087	1
AGAP5	-0.166109	0.101176	-1.64179	0.103089	1
SNX12	0.115593	0.0704114	1.64168	0.103111	1
LYRM7	0.109703	0.0668428	1.64121	0.103209	1
CLINT1	0.108775	0.0662781	1.6412	0.103211	1
TSNAX	0.1007	0.0613584	1.64118	0.103216	1
ANKRD29	-0.152981	0.0932321	-1.64086	0.103282	1
HMG20B	-0.114222	0.069619	-1.64067	0.10332	1
IL1R2	0.169474	0.103328	1.64016	0.103427	1
SMO	-0.142289	0.0867542	-1.64013	0.103432	1
RHPN1	-0.135308	0.0825175	-1.63975	0.103512	1
TGFBR2	0.131619	0.0802802	1.6395	0.103565	1
PAGE2B	-0.120577	0.0735661	-1.63903	0.103662	1
PSMG4	-0.137521	0.0839559	-1.63802	0.103874	1
CXorf56	0.103061	0.0629212	1.63794	0.103891	1
CLEC9A	-0.165845	0.101273	-1.6376	0.103962	1
SBF2	0.10947	0.0668649	1.63718	0.10405	1
FAM40A	0.0983974	0.060116	1.63679	0.10413	1
ZUFSP	0.0985936	0.0602486	1.63644	0.104203	1
ADRM1	-0.113568	0.0693994	-1.63644	0.104205	1
FASTKD5	0.0957681	0.058525	1.63636	0.10422	1
GMPR2	0.0914771	0.0559088	1.63618	0.104258	1
C1orf69	0.128415	0.0784852	1.63617	0.104261	1
FLNB	0.136323	0.0833198	1.63614	0.104266	1
ZBTB8A	0.112332	0.0686602	1.63605	0.104286	1
PAQR3	0.115303	0.0704845	1.63587	0.104324	1
PIGR	0.16083	0.0983167	1.63583	0.104331	1
ZNF592	0.105377	0.0644269	1.63561	0.104378	1
AES	-0.125536	0.0767527	-1.6356	0.104381	1
ASXL2	0.126474	0.0773665	1.63474	0.104561	1
UCMA	-0.122488	0.0749446	-1.63438	0.104636	1
INSC	0.163981	0.100376	1.63366	0.104787	1
PTPLAD1	0.123075	0.075337	1.63365	0.104789	1
CBLC	-0.137186	0.0839876	-1.63341	0.10484	1
RPS15	-0.13549	0.0829633	-1.63313	0.104899	1
GANAB	0.110429	0.0676208	1.63306	0.104914	1
ST3GAL1	0.134578	0.0824145	1.63294	0.104939	1
WDR62	-0.124619	0.076322	-1.6328	0.104968	1
HNRNPAB	-0.112679	0.0690122	-1.63275	0.10498	1
STOX2	0.159192	0.0975018	1.63271	0.104988	1
C14orf147	0.109044	0.0667895	1.63266	0.104999	1
PHGDH	-0.139963	0.0857433	-1.63235	0.105065	1
RAB7L1	0.133746	0.0819369	1.63231	0.105072	1
RNFT2	-0.152485	0.0934192	-1.63227	0.105081	1
CHTF18	-0.133913	0.0820488	-1.63212	0.105112	1
CLN8	0.130021	0.0796648	1.63209	0.105117	1
TYW1	0.0956109	0.0585831	1.63206	0.105125	1
FLJ35390	0.138943	0.0851618	1.63152	0.105239	1
UROS	-0.118456	0.0726218	-1.63113	0.105321	1
RAPGEF6	0.128822	0.0789972	1.63072	0.105408	1
FLJ39609	-0.174832	0.107221	-1.63057	0.105439	1
TSPAN19	-0.104669	0.0641984	-1.6304	0.105475	1
PIGO	0.121553	0.0745692	1.63008	0.105544	1
HBP1	0.102794	0.0630774	1.62965	0.105635	1
ZNF383	-0.102756	0.0630653	-1.62936	0.105696	1
SALL4	-0.148622	0.0912324	-1.62905	0.10576	1
CALHM1	-0.124321	0.0763151	-1.62904	0.105762	1
INSL6	-0.0991162	0.0608454	-1.62898	0.105775	1
ARPC2	0.100243	0.0615464	1.62873	0.105828	1
COMMD7	-0.107011	0.0657314	-1.628	0.105984	1
WWC1	0.1086	0.06671	1.62794	0.105996	1
ARL5A	0.088142	0.0541529	1.62765	0.106058	1
AGAP7	-0.165734	0.101825	-1.62763	0.106062	1
FUT4	0.121955	0.0749313	1.62755	0.106079	1
PPIA	-0.168129	0.103302	-1.62755	0.106079	1
ACTL8	-0.130669	0.0802875	-1.62751	0.106087	1
C9orf43	-0.145599	0.0894662	-1.62742	0.106106	1
GLG1	0.11885	0.0730693	1.62654	0.106294	1
TM2D3	0.099909	0.0614314	1.62635	0.106334	1
SYNM	0.126441	0.077754	1.62616	0.106374	1
SYTL3	0.14528	0.0893508	1.62595	0.106421	1
MYRIP	0.149017	0.0916609	1.62574	0.106464	1
DDIT3	0.132888	0.0817741	1.62506	0.10661	1
UEVLD	0.103862	0.0639332	1.62455	0.106719	1
MATN3	-0.148098	0.0911695	-1.62442	0.106746	1
CTH	0.136806	0.0842331	1.62414	0.106806	1
RNF207	-0.14988	0.0922892	-1.62402	0.106831	1
PRH2	-0.167083	0.102904	-1.62368	0.106905	1
CHD1	0.103852	0.0639675	1.62352	0.106939	1
DCBLD1	0.11333	0.0698059	1.62351	0.106942	1
LASS6	0.123375	0.0760015	1.62332	0.10698	1
C20orf7	-0.105824	0.0651944	-1.62321	0.107004	1
NHLH1	0.149099	0.0918855	1.62267	0.107121	1
C3orf71	-0.141036	0.0869165	-1.62266	0.107123	1
FAM3C	0.115452	0.0711604	1.62241	0.107175	1
UBXN7	0.104149	0.064196	1.62236	0.107188	1
GLI4	-0.143707	0.0885897	-1.62216	0.10723	1
IL7R	0.148382	0.091477	1.62207	0.107248	1
PCMT1	0.0943091	0.0581421	1.62204	0.107254	1
SLC35A2	0.106933	0.0659254	1.62203	0.107257	1
SH3GLB1	0.0968574	0.0597163	1.62196	0.107273	1
MAGEA5	-0.120746	0.074445	-1.62195	0.107276	1
ANKS1B	-0.148188	0.0913663	-1.62191	0.107283	1
FMO6P	-0.143205	0.0882943	-1.62191	0.107283	1
C15orf44	0.0930971	0.0574145	1.62149	0.107373	1
RORC	0.151579	0.0934941	1.62127	0.10742	1
RRAGD	0.158416	0.0977152	1.6212	0.107436	1
PTP4A1	0.1099	0.067798	1.62099	0.10748	1
NCRNA00085	-0.123846	0.0764151	-1.6207	0.107543	1
GCKR	-0.145666	0.0898833	-1.62061	0.107563	1
UBE2W	0.0913605	0.0563801	1.62044	0.107599	1
DTNB	-0.151016	0.0932152	-1.62008	0.107676	1
SSFA2	0.125736	0.0776114	1.62006	0.10768	1
RBP2	-0.130964	0.080856	-1.61972	0.107753	1
BIK	-0.154186	0.0952265	-1.61915	0.107877	1
CKM	-0.164351	0.101529	-1.61876	0.10796	1
SEC24C	0.122689	0.075796	1.61868	0.107977	1
MPPED2	-0.151726	0.0937374	-1.61863	0.107988	1
PCDHA8	0.16686	0.103092	1.61856	0.108004	1
TC2N	0.125643	0.0776268	1.61855	0.108005	1
PSTK	-0.114185	0.0705492	-1.61852	0.108012	1
ITGB3	0.1431	0.088423	1.61835	0.108048	1
KDM4C	0.112221	0.0693487	1.61821	0.108078	1
NTNG1	-0.152322	0.0941802	-1.61734	0.108266	1
OSTF1	0.110271	0.0682282	1.61621	0.108512	1
HSPBP1	-0.138762	0.0858706	-1.61594	0.10857	1
HELLS	-0.113692	0.0703661	-1.61573	0.108616	1
ZNF41	0.0949213	0.0587587	1.61544	0.108677	1
C11orf93	-0.149676	0.0926552	-1.61541	0.108684	1
PIGA	0.098923	0.0612371	1.61541	0.108684	1
CNOT6L	0.100492	0.0622089	1.61539	0.108688	1
C12orf10	-0.127189	0.0787399	-1.61531	0.108707	1
KIAA1715	0.120319	0.0744964	1.61509	0.108753	1
TMEM88	-0.13044	0.0807857	-1.61465	0.10885	1
VWCE	-0.138693	0.0859007	-1.61457	0.108866	1
MUTYH	-0.126324	0.078264	-1.61408	0.108974	1
CH25H	0.152798	0.0946725	1.61396	0.108998	1
RBL2	0.103424	0.0640867	1.61381	0.109032	1
TIMM16	-0.145256	0.0900151	-1.61368	0.109059	1
SNUPN	0.0935039	0.0579646	1.61312	0.109181	1
ADAMTS19	-0.132837	0.0823528	-1.61302	0.109203	1
CDC73	0.106649	0.0661297	1.61273	0.109266	1
ZDHHC5	0.0958339	0.0594502	1.612	0.109424	1
MOCS3	0.103401	0.0641472	1.61194	0.109438	1
HAMP	-0.172543	0.107053	-1.61176	0.109478	1
DCAF12L2	0.137761	0.0855053	1.61114	0.109613	1
OSMR	0.14208	0.0881932	1.611	0.109642	1
RABIF	0.10525	0.0653348	1.61094	0.109656	1
PECI	0.135244	0.0839654	1.61071	0.109705	1
RC3H1	0.0946157	0.0587416	1.61071	0.109706	1
HIAT1	0.0982311	0.0609869	1.61069	0.10971	1
CDK12	0.0964109	0.0598901	1.6098	0.109906	1
SH2B1	-0.104637	0.0650286	-1.60909	0.110059	1
C2orf48	-0.132841	0.0825684	-1.60885	0.110112	1
MEIS1	-0.147682	0.0918143	-1.60849	0.110193	1
LOC400752	-0.13563	0.0843347	-1.60823	0.110248	1
KIAA1609	0.114971	0.0715148	1.60766	0.110374	1
C12orf34	0.158583	0.0986426	1.60766	0.110374	1
NSUN6	-0.10695	0.0665289	-1.60758	0.110392	1
VPS24	0.0894361	0.0556473	1.6072	0.110476	1
GLS	0.118051	0.0734546	1.60713	0.11049	1
TMEM201	-0.112936	0.0702794	-1.60695	0.110529	1
PEX16	-0.108883	0.0677615	-1.60686	0.11055	1
NOXA1	-0.141715	0.0882117	-1.60654	0.11062	1
ARHGEF3	0.127776	0.0795375	1.60648	0.110632	1
FAM59A	0.123171	0.076676	1.60638	0.110654	1
FRK	0.117244	0.0729939	1.60622	0.110689	1
DGCR14	-0.0987215	0.0614655	-1.60613	0.110709	1
UBXN11	-0.142836	0.0889336	-1.6061	0.110717	1
THAP3	-0.128521	0.0800519	-1.60547	0.110855	1
YDJC	-0.129576	0.0807269	-1.60512	0.110933	1
PRR14	-0.111904	0.06975	-1.60436	0.111099	1
KRTDAP	-0.144213	0.0899021	-1.60412	0.111153	1
SGCE	0.150506	0.0938256	1.6041	0.111156	1
NDUFA3	-0.147671	0.0920582	-1.6041	0.111157	1
FITM2	0.143694	0.0895904	1.6039	0.111201	1
SCAMP3	0.129005	0.0804411	1.60372	0.11124	1
MYH15	-0.160217	0.0999327	-1.60325	0.111345	1
OLFML3	0.147146	0.0917826	1.60321	0.111354	1
FOXP4	-0.12179	0.0759692	-1.60316	0.111365	1
PGRMC2	0.11351	0.0708178	1.60284	0.111435	1
ANXA13	-0.154623	0.0964738	-1.60275	0.111455	1
ACAD9	-0.107612	0.0671492	-1.60257	0.111494	1
RPP21	-0.127773	0.0797311	-1.60254	0.111501	1
C4orf34	0.115884	0.0723128	1.60254	0.111502	1
DIO3	0.151993	0.0948689	1.60214	0.11159	1
UGDH	0.119004	0.0742818	1.60207	0.111606	1
EMX2	-0.148802	0.0928891	-1.60194	0.111635	1
NR2C2AP	-0.107294	0.0669998	-1.60141	0.111752	1
PPP6C	0.092078	0.0574997	1.60136	0.111762	1
TRMT1	-0.110108	0.0687642	-1.60124	0.111789	1
NCKAP5L	-0.122479	0.0764936	-1.60117	0.111805	1
PEX19	0.103941	0.0649331	1.60074	0.1119	1
TDRG1	0.0969158	0.0605657	1.60018	0.112025	1
TNFRSF10C	0.171615	0.107249	1.60016	0.112029	1
LOC152024	-0.13021	0.0813818	-1.59999	0.112067	1
RAB35	0.107546	0.0672321	1.59962	0.112147	1
TMED7-TICAM2	0.145214	0.0907799	1.59962	0.112148	1
PDGFB	-0.131958	0.0825034	-1.59943	0.112191	1
ODF2L	-0.114072	0.0713593	-1.59856	0.112383	1
PCDHA13	0.13763	0.086106	1.59838	0.112423	1
FAM103A1	0.0984383	0.0615872	1.59836	0.112429	1
TP53I13	-0.12016	0.0751936	-1.59801	0.112507	1
NCRNA00174	-0.131411	0.0822382	-1.59793	0.112525	1
SYCE2	-0.13942	0.0872661	-1.59764	0.112589	1
CIT	-0.134129	0.0839766	-1.59722	0.112682	1
SIRT6	-0.104154	0.0652108	-1.59719	0.11269	1
SNCG	-0.131001	0.0820247	-1.59709	0.112712	1
GNA14	0.135595	0.0849117	1.59689	0.112756	1
SCRIB	-0.118793	0.0744072	-1.59652	0.112838	1
WDR83	-0.123468	0.0773564	-1.59609	0.112935	1
KCNA5	0.14305	0.0896826	1.59507	0.113163	1
SHFM1	-0.123434	0.0773893	-1.59498	0.113183	1
BACH1	0.102806	0.0644638	1.59478	0.113227	1
FRS3	-0.117882	0.0739325	-1.59445	0.113301	1
APLF	-0.108151	0.0678488	-1.594	0.113402	1
TAS2R5	-0.135528	0.0850442	-1.59362	0.113488	1
EARS2	0.116701	0.0732393	1.59341	0.113534	1
TRIM72	-0.13778	0.0864705	-1.59337	0.113543	1
RPL26	0.110083	0.0690993	1.59311	0.113601	1
DUSP16	0.108056	0.0678632	1.59226	0.113793	1
KCTD20	0.104326	0.0655356	1.5919	0.113874	1
TCTN3	0.105448	0.0662567	1.59151	0.113961	1
CSNK1G2	-0.0931058	0.0585148	-1.59115	0.114043	1
PTPN9	0.103558	0.0650885	1.59103	0.114069	1
FAM129B	0.116263	0.0730743	1.59103	0.11407	1
LOC256880	-0.136777	0.0860052	-1.59033	0.114227	1
TEKT4	-0.173414	0.109053	-1.59018	0.114261	1
SCFD2	0.115357	0.0725531	1.58997	0.114309	1
SNORA40	0.157505	0.0990673	1.58988	0.114329	1
PTPRC	0.137546	0.0865136	1.58988	0.11433	1
ITGA8	0.136152	0.0856797	1.58909	0.114508	1
SLC9A9	0.137378	0.0864538	1.58903	0.114521	1
CCBP2	0.148677	0.0935659	1.58901	0.114525	1
KCNK3	0.146958	0.0924924	1.58886	0.114558	1
LYZL2	-0.119188	0.0750218	-1.58872	0.114591	1
UFSP2	0.0968817	0.0609873	1.58856	0.114628	1
SLC6A12	0.145398	0.0915382	1.58838	0.114667	1
TNFRSF10D	0.149956	0.0944116	1.58832	0.11468	1
TRIM35	0.112702	0.0710065	1.5872	0.114933	1
TREX2	-0.149021	0.0939019	-1.58699	0.114983	1
FBF1	-0.122609	0.0772675	-1.58682	0.115022	1
FBXW8	-0.104976	0.0661708	-1.58644	0.115107	1
PKD2L1	-0.138884	0.0875728	-1.58593	0.115223	1
SNAPIN	0.106277	0.0670195	1.58576	0.115261	1
LOC158376	-0.1279	0.0806636	-1.5856	0.115298	1
MAN1A2	0.10594	0.0668174	1.58552	0.115316	1
RALBP1	0.0973066	0.061392	1.585	0.115433	1
CLOCK	0.110791	0.069924	1.58445	0.115558	1
ATG9B	-0.145655	0.0919276	-1.58445	0.115559	1
ALOX5AP	0.136765	0.0863179	1.58443	0.115564	1
KIF15	-0.111104	0.0701278	-1.58431	0.115592	1
EXD1	-0.146729	0.0926202	-1.5842	0.115616	1
NCSTN	0.120541	0.0761	1.58398	0.115667	1
LOC91450	-0.144063	0.0909581	-1.58384	0.115698	1
C9orf37	-0.124995	0.0789915	-1.58238	0.11603	1
ARL5B	0.121844	0.077002	1.58235	0.116037	1
TYSND1	-0.11884	0.0751359	-1.58167	0.116193	1
SGK2	0.171064	0.108157	1.58163	0.116203	1
YWHAB	0.0869173	0.0549579	1.58153	0.116226	1
WDR34	-0.117813	0.0744932	-1.58152	0.116226	1
ST8SIA5	-0.125653	0.0794513	-1.58151	0.116229	1
COPS4	0.105873	0.06695	1.58137	0.116262	1
GADD45GIP1	-0.129714	0.082029	-1.58132	0.116272	1
C4orf23	-0.112288	0.0710195	-1.58109	0.116325	1
C3orf21	-0.0996774	0.0630448	-1.58106	0.116333	1
TRAIP	-0.0994137	0.0628887	-1.58079	0.116394	1
CD302	0.123545	0.0781642	1.58058	0.116441	1
MAP7	0.095527	0.0604415	1.58049	0.116463	1
LOC100270746	-0.135285	0.0856097	-1.58026	0.116516	1
BCL2L12	-0.108521	0.0686983	-1.57967	0.116651	1
AGPAT4	-0.138458	0.0876528	-1.57962	0.116663	1
ENTPD4	0.104798	0.0663526	1.57941	0.11671	1
ATP6V1H	0.101044	0.0639906	1.57905	0.116793	1
SPATA20	-0.135528	0.0858361	-1.57892	0.116823	1
SLC18A3	0.147359	0.0933345	1.57882	0.116844	1
SDR9C7	-0.124192	0.0786671	-1.5787	0.116872	1
IL17C	0.166379	0.105396	1.57861	0.116893	1
C3orf57	-0.144833	0.0917473	-1.57861	0.116893	1
TBX19	-0.134951	0.0855065	-1.57825	0.116976	1
SRPK2	0.10944	0.0693474	1.57814	0.117002	1
POLR3GL	-0.105915	0.0671356	-1.57762	0.11712	1
PGM2	0.111337	0.0705877	1.57729	0.117196	1
TRIML2	-0.131714	0.0835075	-1.57727	0.117202	1
FER1L6	0.155462	0.0985689	1.57719	0.117221	1
CHRM3	0.143868	0.0912289	1.577	0.117263	1
ASPSCR1	-0.117635	0.0745989	-1.5769	0.117287	1
KRTAP5-8	-0.151051	0.095793	-1.57685	0.117299	1
APOC3	-0.120622	0.0764991	-1.57678	0.117315	1
PAFAH1B2	0.1176	0.0745836	1.57675	0.117321	1
COL27A1	-0.13807	0.0875729	-1.57663	0.11735	1
PEX1	0.106926	0.0678435	1.57606	0.11748	1
ZNF175	-0.129032	0.08189	-1.57567	0.117569	1
CHD6	0.106002	0.0672762	1.57563	0.11758	1
NR0B1	0.107908	0.0685	1.5753	0.117656	1
IARS	0.117024	0.0742889	1.57526	0.117666	1
TBC1D15	0.0872939	0.0554378	1.57463	0.117811	1
FAM71D	-0.157537	0.100057	-1.57447	0.117847	1
TRIB1	0.136729	0.0868428	1.57444	0.117853	1
SLC6A9	-0.131626	0.0836079	-1.57433	0.11788	1
SCXB	-0.142139	0.0902938	-1.57418	0.117915	1
MFSD10	-0.120062	0.0762698	-1.57417	0.117916	1
C6orf142	0.137437	0.0873166	1.57401	0.117955	1
ELP2	0.0853698	0.0542511	1.5736	0.118048	1
ATP6V0E1	0.112497	0.071498	1.57343	0.118087	1
CASR	0.125683	0.0798906	1.57318	0.118145	1
SLC25A2	-0.147178	0.0935789	-1.57277	0.11824	1
C2orf74	-0.127378	0.0809938	-1.57269	0.118258	1
ACLY	0.114674	0.0729176	1.57265	0.118269	1
OLFML2A	0.137403	0.0873902	1.57229	0.118352	1
BZRAP1	-0.138234	0.087928	-1.57213	0.118389	1
EPHX1	0.14292	0.0909139	1.57204	0.11841	1
TMOD3	0.103776	0.0660213	1.57186	0.118452	1
OPCML	0.146919	0.0934742	1.57176	0.118476	1
EFCAB4A	-0.150108	0.0955251	-1.5714	0.118559	1
CDSN	-0.155019	0.0986814	-1.57091	0.118673	1
NEK7	0.100894	0.0642784	1.56964	0.118967	1
TMEM92	0.144717	0.0922023	1.56956	0.118986	1
TTBK2	0.129854	0.0827381	1.56946	0.119009	1
HKR1	-0.0973038	0.0620475	-1.56822	0.1193	1
AACS	0.131871	0.084141	1.56726	0.119522	1
USP14	0.0944473	0.0602627	1.56726	0.119523	1
ATP2B3	-0.130528	0.0833053	-1.56686	0.119616	1
CELF6	-0.145395	0.0928245	-1.56634	0.119739	1
FBXO28	0.107971	0.0689586	1.56574	0.119879	1
MEI1	-0.142157	0.0908263	-1.56515	0.120017	1
STC1	0.148367	0.0948155	1.56479	0.1201	1
TMEM62	0.128657	0.0822209	1.56477	0.120107	1
SGPP2	0.151023	0.0965196	1.56468	0.120126	1
STT3B	0.114469	0.0731704	1.56441	0.12019	1
GJB5	-0.165106	0.105539	-1.56441	0.12019	1
ZNF226	-0.0962336	0.0615231	-1.56419	0.120243	1
STOX1	-0.127336	0.0814111	-1.56411	0.120261	1
TCTEX1D1	-0.130782	0.0836176	-1.56405	0.120275	1
SETX	0.0898067	0.05742	1.56403	0.120279	1
FAM43B	-0.145913	0.0933502	-1.56307	0.120505	1
KDM4D	-0.109993	0.0703753	-1.56295	0.120533	1
2008-03-01	0.119159	0.0762416	1.56292	0.120541	1
LOC339047	-0.158898	0.101691	-1.56256	0.120626	1
WDR61	0.108633	0.0695432	1.56209	0.120736	1
RPSA	-0.148832	0.0952781	-1.56208	0.120737	1
PCDHA1	0.149859	0.0959471	1.56189	0.120783	1
STRN4	-0.101548	0.0650256	-1.56166	0.120838	1
RTDR1	-0.153036	0.0980037	-1.56153	0.120868	1
FAM177A1	0.103131	0.0660535	1.56132	0.120918	1
AHSA2	-0.121498	0.0778178	-1.56131	0.120919	1
THOC1	-0.0965483	0.06185	-1.56101	0.120991	1
MMAA	0.108667	0.0696168	1.56094	0.121008	1
LOC100128640	-0.114442	0.073317	-1.56092	0.121012	1
KPNB1	0.0941585	0.0603226	1.56092	0.121013	1
RGS16	0.154861	0.0992471	1.56036	0.121143	1
POLR2J3	-0.144623	0.0927027	-1.56008	0.121211	1
KLHL18	0.112082	0.0718482	1.55998	0.121234	1
REV3L	0.113762	0.072968	1.55907	0.121449	1
ABCB10	0.104603	0.0671038	1.55882	0.121508	1
PLA2G3	0.126241	0.0809878	1.55877	0.12152	1
CAPN3	-0.151318	0.0970845	-1.55863	0.121554	1
UFM1	0.103138	0.0661809	1.55843	0.1216	1
KLHL17	-0.12727	0.0816726	-1.5583	0.121631	1
OXR1	0.0969501	0.0622213	1.55815	0.121667	1
UHRF1BP1	0.100504	0.0645058	1.55807	0.121686	1
KIFC1	-0.114112	0.0732478	-1.55789	0.121729	1
PCDH19	-0.155596	0.099892	-1.55765	0.121786	1
C1orf161	0.147127	0.0944606	1.55755	0.121809	1
CX3CL1	0.152406	0.0978637	1.55733	0.121861	1
HELZ	0.0980347	0.0629529	1.55727	0.121875	1
MTMR6	0.100436	0.0645044	1.55704	0.121929	1
SGEF	0.132043	0.0848075	1.55697	0.121946	1
ACY1	0.125837	0.0808272	1.55686	0.121973	1
MRFAP1L1	-0.0927933	0.05961	-1.55667	0.122017	1
RG9MTD2	-0.103925	0.0667698	-1.55647	0.122066	1
SMPDL3A	0.134881	0.0866666	1.55632	0.122101	1
CKMT2	0.166608	0.107056	1.55626	0.122114	1
S100A5	-0.126882	0.0815468	-1.55593	0.122193	1
C12orf70	-0.141447	0.0909631	-1.555	0.122416	1
C9orf53	-0.101362	0.0651914	-1.55484	0.122453	1
FGD4	0.102384	0.0658501	1.55481	0.122462	1
NME4	-0.130945	0.0842386	-1.55445	0.122545	1
ANGPT1	0.134714	0.086668	1.55436	0.122567	1
KIAA1033	0.101185	0.065104	1.5542	0.122606	1
GNAS	-0.126858	0.0816275	-1.55411	0.122628	1
LRRIQ1	-0.148101	0.095322	-1.55369	0.122728	1
KCNQ3	0.148395	0.095522	1.55352	0.122769	1
WFIKKN1	-0.1277	0.0822068	-1.5534	0.122797	1
C11orf49	-0.114422	0.0736632	-1.55332	0.122817	1
NANP	0.111518	0.0718071	1.55302	0.122887	1
SUN1	-0.0986692	0.0635344	-1.553	0.122891	1
USP16	0.0925049	0.0595664	1.55297	0.122899	1
SART1	-0.106185	0.0683779	-1.55291	0.122913	1
PCSK1	0.143583	0.0924678	1.55279	0.122942	1
CLSTN1	0.114969	0.0740565	1.55245	0.123025	1
STX11	0.128028	0.0825013	1.55183	0.123171	1
RBM26	0.0925032	0.0596256	1.5514	0.123275	1
DPCD	-0.118284	0.0762556	-1.55115	0.123336	1
GOLT1B	0.101568	0.0655062	1.55051	0.123488	1
WDR72	0.159929	0.103169	1.55016	0.123571	1
RNASEL	0.104158	0.0672588	1.54862	0.123942	1
DBF4B	-0.113861	0.0735273	-1.54856	0.123956	1
ERGIC2	0.0933561	0.0602994	1.54821	0.124041	1
SFRS18	-0.105809	0.0683468	-1.54813	0.124061	1
TIMM22	0.0947113	0.0611848	1.54796	0.124102	1
ZNF398	0.0900368	0.0581659	1.54793	0.124108	1
INO80	0.094309	0.0609469	1.5474	0.124237	1
ADORA1	0.148777	0.0961605	1.54718	0.12429	1
RPN2	0.108385	0.0700604	1.54702	0.124328	1
SLC38A5	-0.1473	0.0952323	-1.54675	0.124393	1
DCLK3	0.141144	0.0912631	1.54656	0.124438	1
MOBP	-0.138914	0.0898594	-1.5459	0.124598	1
RC3H2	0.119815	0.0775077	1.54585	0.12461	1
RHO	-0.109761	0.0710128	-1.54565	0.124659	1
RRP8	0.0963076	0.0623313	1.54509	0.124793	1
C16orf57	0.0980677	0.0634711	1.54508	0.124796	1
TMEM145	-0.156098	0.101036	-1.54498	0.12482	1
LEPREL1	0.13442	0.0870075	1.54492	0.124834	1
MICALL2	-0.113246	0.0733315	-1.5443	0.124984	1
HSPB2	-0.142546	0.0923068	-1.54427	0.124992	1
RPS19	-0.117793	0.0762779	-1.54426	0.124995	1
EWSR1	-0.0935603	0.0605918	-1.54411	0.125031	1
C20orf151	-0.126122	0.0816859	-1.54399	0.125059	1
C10orf18	0.0949207	0.0614867	1.54376	0.125115	1
GOLGA8C	0.141446	0.0916345	1.54359	0.125156	1
PPP3CA	0.133832	0.0867269	1.54314	0.125266	1
PPTC7	0.111932	0.0725479	1.54288	0.125329	1
C9orf45	-0.132294	0.0857469	-1.54284	0.125339	1
AGAP6	-0.158413	0.102695	-1.54256	0.125407	1
DDX21	0.126487	0.0820128	1.54228	0.125473	1
EPHA3	0.140709	0.0912404	1.54218	0.125499	1
UCHL1	-0.128966	0.0836262	-1.54217	0.125501	1
CALCB	0.13782	0.0893747	1.54205	0.12553	1
SEC16A	0.107644	0.069815	1.54184	0.12558	1
ZNF763	-0.108541	0.0704073	-1.54161	0.125636	1
POLA2	-0.114666	0.0743821	-1.54159	0.125643	1
SETD1A	-0.0960442	0.062305	-1.54152	0.12566	1
C1orf170	-0.149438	0.0969505	-1.54139	0.125691	1
RLBP1	0.136429	0.0885171	1.54128	0.125718	1
HSPG2	-0.135914	0.0881827	-1.54127	0.125718	1
FAM65A	0.119985	0.0778533	1.54116	0.125745	1
C21orf62	-0.157135	0.101986	-1.54076	0.125844	1
PCDHGA8	-0.146512	0.0951376	-1.54	0.12603	1
TPSB2	-0.155743	0.101184	-1.5392	0.126223	1
TRPS1	0.129784	0.0843422	1.53878	0.126326	1
NOC4L	-0.111436	0.0724618	-1.53786	0.126551	1
AGR2	0.13122	0.0853495	1.53744	0.126653	1
PITPNM3	0.133137	0.0866041	1.53731	0.126686	1
TFEB	0.124922	0.0812623	1.53727	0.126695	1
ZBTB5	0.0966858	0.0629477	1.53597	0.127014	1
LOC647946	-0.14018	0.0913082	-1.53524	0.127192	1
PLK4	-0.103189	0.0672144	-1.53522	0.127198	1
C6orf41	-0.147192	0.0959197	-1.53453	0.127367	1
DCAF12	0.0807433	0.0526204	1.53445	0.127388	1
SWAP70	0.104853	0.0683364	1.53436	0.127408	1
FAM161B	0.104813	0.0683138	1.53429	0.127428	1
CNGB3	-0.116935	0.0762179	-1.53421	0.127445	1
PPP1R14B	-0.13348	0.0870278	-1.53376	0.127557	1
ITGA2	0.129319	0.0843276	1.53353	0.127614	1
PIGT	0.129566	0.0845006	1.53331	0.127668	1
MMADHC	0.0861915	0.0562234	1.53302	0.127739	1
SLC22A11	-0.149209	0.0973401	-1.53287	0.127777	1
SCARB2	0.0997886	0.0651187	1.53241	0.127889	1
SECISBP2	0.0951405	0.0620904	1.53229	0.127919	1
ANKHD1-EIF4EBP3	0.107716	0.0703011	1.53221	0.127938	1
CHD9	0.108152	0.070607	1.53174	0.128054	1
MGC12982	-0.141895	0.0926438	-1.53162	0.128085	1
PAFAH1B1	0.0968171	0.0632153	1.53155	0.128102	1
TMEM215	0.135397	0.0884153	1.53138	0.128143	1
C14orf180	0.131356	0.0857819	1.53127	0.12817	1
RPP30	-0.102811	0.0671419	-1.53125	0.128176	1
PRPS1	0.0978295	0.0639018	1.53093	0.128253	1
STRN	0.108752	0.0710381	1.5309	0.128262	1
ALG11	0.111312	0.0727187	1.53073	0.128305	1
CDS1	0.113178	0.0739617	1.53023	0.128429	1
PEX7	0.111226	0.0727159	1.52959	0.128585	1
TTC35	0.083744	0.0547543	1.52945	0.12862	1
FLJ44635	0.150719	0.0985846	1.52883	0.128775	1
SLC7A3	0.142861	0.0934487	1.52876	0.12879	1
ZNF780B	-0.101467	0.066376	-1.52867	0.128815	1
ERI3	-0.0957311	0.0626291	-1.52854	0.128846	1
KIF5A	0.131375	0.0859591	1.52835	0.128893	1
CLCA2	-0.128892	0.0843413	-1.52822	0.128925	1
AVPR2	-0.144987	0.0948781	-1.52814	0.128946	1
SUV420H2	-0.109389	0.0715835	-1.52813	0.128947	1
EIF5A2	0.124358	0.0813835	1.52805	0.128968	1
RHOA	0.0851249	0.055712	1.52795	0.128993	1
GTF2I	-0.139812	0.0915035	-1.52794	0.128995	1
FGL2	0.130002	0.0850892	1.52784	0.12902	1
SIN3B	-0.0914369	0.059848	-1.52782	0.129025	1
KCNK16	0.119317	0.0780989	1.52776	0.129039	1
IRAK2	0.142888	0.0935349	1.52764	0.129069	1
STX6	0.101251	0.0662816	1.52759	0.129082	1
C15orf38	0.100675	0.0659112	1.52743	0.129122	1
GPR156	-0.119608	0.0783075	-1.52742	0.129125	1
CBLN3	-0.123179	0.0806798	-1.52676	0.129288	1
PIGC	-0.0996669	0.0652992	-1.52631	0.129399	1
FCN1	0.134477	0.0881142	1.52617	0.129436	1
RB1	0.11094	0.0727012	1.52597	0.129483	1
PLEKHA7	0.126513	0.0829101	1.5259	0.129501	1
IMPA2	0.117261	0.0768643	1.52556	0.129586	1
TGFB2	0.143442	0.0940844	1.52461	0.129823	1
FXC1	0.0967612	0.0634769	1.52435	0.129888	1
ME3	-0.129136	0.0847171	-1.52432	0.129897	1
SPR	0.136684	0.0897021	1.52376	0.130037	1
LOC285548	-0.133734	0.0877688	-1.52371	0.130049	1
ABCC6P1	-0.156851	0.102953	-1.52352	0.130096	1
AP3B1	0.0912776	0.0599128	1.52351	0.130099	1
CRAT	0.118355	0.0776954	1.52332	0.130147	1
PIP4K2C	0.107649	0.0706677	1.52331	0.130148	1
MFSD6	0.110244	0.072374	1.52325	0.130163	1
PGK1	0.120044	0.0788272	1.52288	0.130255	1
C4orf19	0.143782	0.0944174	1.52283	0.130267	1
LIN52	0.111662	0.0733379	1.52256	0.130335	1
PRR5L	0.13839	0.090895	1.52252	0.130345	1
SIGIRR	-0.114424	0.0751589	-1.52243	0.130368	1
LOC338758	0.12543	0.082393	1.52234	0.130391	1
INA	0.16312	0.107156	1.52226	0.13041	1
DENND4C	0.102917	0.0676127	1.52215	0.130439	1
KLHDC8A	0.132053	0.0867545	1.52215	0.130439	1
CSMD2	0.153411	0.100793	1.52205	0.130464	1
SCNN1D	-0.138007	0.0906825	-1.52187	0.130509	1
SLC35E2	-0.102425	0.067307	-1.52176	0.130536	1
CRLF1	-0.151297	0.0994449	-1.52142	0.130621	1
RNF115	0.0845515	0.055584	1.52115	0.130689	1
DDI2	0.117123	0.0770138	1.52081	0.130774	1
GOLGA2	0.105791	0.0695783	1.52046	0.130861	1
PDZD3	-0.151599	0.0997096	-1.52041	0.130875	1
FAM171A1	-0.121398	0.0798466	-1.5204	0.130878	1
COPB2	0.0913413	0.0600802	1.52032	0.130896	1
LYNX1	0.151399	0.0995846	1.5203	0.130902	1
ZMYND12	-0.141473	0.0930599	-1.52023	0.130919	1
XAGE2	-0.0835869	0.0549877	-1.5201	0.130952	1
SMARCA5	0.0861819	0.0567082	1.51974	0.131042	1
RNFT1	0.10568	0.0695441	1.51961	0.131075	1
MICAL2	0.128563	0.0846061	1.51955	0.131091	1
RAP1B	0.101013	0.0664772	1.51952	0.131099	1
KIAA0182	0.128144	0.0843473	1.51924	0.131168	1
DEGS2	0.164473	0.108262	1.51922	0.131174	1
MCTP1	0.145532	0.0958002	1.51912	0.131197	1
ALDH18A1	0.111894	0.0736589	1.51908	0.13121	1
ENPEP	0.121229	0.0798097	1.51897	0.131236	1
MICAL3	-0.0993602	0.0654254	-1.51868	0.131309	1
BHLHA15	0.143744	0.0946693	1.51838	0.131385	1
ZNF205	-0.121906	0.0802978	-1.51817	0.131437	1
GRAP2	0.13722	0.0904058	1.51783	0.131524	1
XPO4	0.0974652	0.0642151	1.51779	0.131533	1
ZNF74	-0.107034	0.0705209	-1.51777	0.131539	1
ZNF787	-0.103381	0.0681166	-1.5177	0.131555	1
SDR39U1	-0.0908357	0.0598598	-1.51747	0.131613	1
GSPT1	0.0935392	0.0616513	1.51723	0.131675	1
UCHL5	0.110586	0.0728875	1.51722	0.131678	1
DEFB103B	-0.113069	0.0745267	-1.51717	0.13169	1
CHMP7	0.0940665	0.0620016	1.51716	0.131691	1
SUSD1	0.123697	0.0815451	1.51692	0.131753	1
PAK7	-0.154284	0.101732	-1.51657	0.131842	1
MCM5	-0.127726	0.0842221	-1.51654	0.131848	1
OR2A9P	-0.145762	0.0961243	-1.51639	0.131887	1
KLHL12	0.0968286	0.0638688	1.51606	0.131971	1
LSM7	-0.109359	0.0721343	-1.51604	0.131975	1
C2orf47	0.0975115	0.0643255	1.51591	0.132009	1
MGAT2	0.0904993	0.0597019	1.51585	0.132023	1
HCN1	0.13857	0.0914274	1.51562	0.13208	1
TEX261	0.102592	0.0676964	1.51547	0.132119	1
PIAS1	0.0944429	0.0623204	1.51544	0.132127	1
NINL	-0.128773	0.084984	-1.51526	0.132173	1
PRSS27	-0.161269	0.106434	-1.5152	0.132188	1
AGPAT6	0.109182	0.0720673	1.515	0.132238	1
LIMD2	-0.13796	0.0910685	-1.51491	0.132261	1
ALLC	0.128297	0.0846972	1.51477	0.132296	1
MEOX2	0.131532	0.0868333	1.51476	0.132298	1
SLMO1	-0.135744	0.0896203	-1.51466	0.132324	1
ZNF117	-0.113929	0.0752182	-1.51464	0.132328	1
AEN	0.112466	0.0742569	1.51455	0.132352	1
MBD4	-0.0947691	0.0625807	-1.51435	0.132402	1
OSBPL2	0.0985129	0.0650543	1.51432	0.13241	1
KCTD15	-0.129144	0.0852925	-1.51413	0.132459	1
RAG1	0.102427	0.0676685	1.51366	0.132578	1
MTMR8	0.146318	0.0966671	1.51362	0.132587	1
AQP6	-0.16399	0.108351	-1.51351	0.132615	1
KRT8	-0.134592	0.0889428	-1.51325	0.132682	1
CCM2	-0.100355	0.0663184	-1.51322	0.132688	1
SETD7	0.130645	0.0863385	1.51317	0.132702	1
RAB11FIP4	0.121439	0.0802755	1.51277	0.132802	1
PLCD3	-0.130629	0.0863595	-1.51262	0.13284	1
ALKBH3	-0.137075	0.0906375	-1.51234	0.132912	1
SOS2	0.0881886	0.0583136	1.51232	0.132918	1
RPLP0P2	-0.15427	0.102029	-1.51202	0.132995	1
BEND5	-0.129657	0.0857712	-1.51166	0.133086	1
IL20	0.140413	0.0929059	1.51135	0.133165	1
RAB21	0.0849148	0.05619	1.51121	0.1332	1
SEL1L3	0.131066	0.0867368	1.51107	0.133235	1
RFFL	0.0939446	0.0621711	1.51106	0.133237	1
EIF2A	0.102589	0.0678994	1.5109	0.13328	1
HAUS8	-0.108242	0.0716483	-1.51074	0.133319	1
TP53RK	0.0963857	0.0638125	1.51045	0.133393	1
NTN5	-0.142168	0.0941265	-1.51039	0.133408	1
STK11	-0.0973206	0.064444	-1.51016	0.133468	1
ZNF594	-0.107623	0.0712672	-1.51014	0.133473	1
CSMD3	0.136921	0.0906932	1.50972	0.133579	1
TBC1D3G	-0.1465	0.0970491	-1.50954	0.133624	1
SORBS3	-0.1439	0.0953358	-1.5094	0.133661	1
ARMCX3	0.106079	0.0702802	1.50938	0.133667	1
SDHC	0.10118	0.0670648	1.50869	0.133841	1
LZTR1	-0.0927458	0.061475	-1.50867	0.133847	1
LRP10	0.121009	0.0802352	1.50818	0.133973	1
C4orf12	0.124213	0.0823721	1.50795	0.13403	1
KLHL11	0.133289	0.0884043	1.50772	0.134091	1
SGMS1	0.099108	0.0657346	1.5077	0.134096	1
CBWD5	0.0951712	0.0631364	1.50739	0.134174	1
HDGFRP2	-0.0959573	0.0636701	-1.5071	0.134249	1
MBOAT1	-0.119459	0.0792652	-1.50708	0.134253	1
PLEKHA5	0.117743	0.0781267	1.50708	0.134254	1
GALNT3	0.100959	0.0669917	1.50704	0.134264	1
GCDH	-0.101369	0.0672651	-1.50701	0.134271	1
MAGED4	-0.134437	0.0892136	-1.50692	0.134296	1
ZNF235	-0.0873064	0.0579782	-1.50585	0.13457	1
ARPP19	0.0960198	0.0637652	1.50583	0.134574	1
ESD	0.122675	0.0815055	1.50511	0.134759	1
APC	0.0957119	0.0635932	1.50506	0.134771	1
GARNL3	-0.123918	0.082344	-1.50488	0.134818	1
AKIRIN1	0.0854265	0.0567716	1.50474	0.134855	1
MRPL16	-0.0966027	0.0642112	-1.50445	0.134928	1
SPTAN1	0.0964698	0.0641232	1.50444	0.13493	1
CD46	0.0994434	0.0661017	1.5044	0.134942	1
LOC100270804	-0.111311	0.0739954	-1.50429	0.13497	1
SLC20A1	0.117506	0.0781202	1.50416	0.135002	1
FRG2B	0.133287	0.0886558	1.50342	0.135195	1
RGL2	-0.108041	0.0718878	-1.50292	0.135323	1
B3GAT2	-0.128324	0.0853957	-1.50269	0.135381	1
GPATCH4	0.105285	0.0700822	1.50231	0.13548	1
ZC3H12D	0.153255	0.102027	1.50211	0.135533	1
FABP7	0.138604	0.0922785	1.50202	0.135556	1
PDE7A	-0.105648	0.0703508	-1.50173	0.135629	1
DNTT	-0.107911	0.0718597	-1.50169	0.13564	1
HPSE	0.119557	0.0796303	1.5014	0.135715	1
KPTN	-0.116216	0.07741	-1.5013	0.135741	1
ALDH6A1	0.12948	0.0862462	1.50128	0.135746	1
SERPINB8	0.107845	0.0718357	1.50128	0.135747	1
LOC201651	-0.132613	0.08834	-1.50117	0.135775	1
KIAA1407	-0.115414	0.0768856	-1.50111	0.135791	1
B4GALT3	0.131655	0.0877217	1.50083	0.135862	1
MCL1	0.0940761	0.0626859	1.50075	0.135882	1
PGA4	-0.136172	0.0907362	-1.50075	0.135883	1
RPGRIP1L	0.0959188	0.0639416	1.5001	0.136051	1
CNIH2	-0.134375	0.0895844	-1.49998	0.136083	1
C5orf53	0.107797	0.0718676	1.49994	0.136093	1
C10orf118	0.107561	0.0717318	1.49949	0.136208	1
WHSC2	-0.0946405	0.0631169	-1.49945	0.13622	1
LIN7B	-0.127295	0.0848945	-1.49945	0.13622	1
PDIA3P	0.118134	0.0787872	1.4994	0.136233	1
MEF2D	0.116262	0.0775401	1.49938	0.136236	1
CBX4	0.114873	0.0766209	1.49924	0.136273	1
SC4MOL	0.112227	0.0748698	1.49897	0.136345	1
GRB2	0.0810337	0.05407	1.49868	0.136418	1
MAPK6	0.0998952	0.0666581	1.49862	0.136434	1
TTC29	-0.14599	0.0974257	-1.49847	0.136473	1
MZF1	-0.12129	0.0809478	-1.49837	0.1365	1
ANKRD16	-0.103205	0.0688827	-1.49827	0.136525	1
IGF2R	0.118087	0.0788164	1.49825	0.136531	1
C14orf79	-0.105716	0.0705732	-1.49796	0.136605	1
MEGF10	0.139186	0.0929469	1.49747	0.136732	1
HIVEP1	0.107044	0.0714848	1.49743	0.136743	1
NCRNA00052	0.117492	0.0784653	1.49738	0.136757	1
FHOD3	-0.127461	0.0851385	-1.4971	0.13683	1
EFHA2	-0.130164	0.0869466	-1.49706	0.13684	1
INTS7	0.0967641	0.0646364	1.49705	0.136841	1
CTXN2	-0.11731	0.0783706	-1.49687	0.136889	1
C22orf34	0.145982	0.097526	1.49685	0.136894	1
LOC100271831	-0.151363	0.101143	-1.49652	0.136981	1
SPCS1	0.0917604	0.0613434	1.49585	0.137155	1
ALAD	0.0980162	0.0655257	1.49585	0.137156	1
TRIM52	-0.103118	0.0689404	-1.49575	0.137181	1
BCAN	0.130805	0.0874538	1.4957	0.137193	1
DCD	-0.0986292	0.0659429	-1.49567	0.1372	1
CXorf40B	0.118492	0.0792293	1.49556	0.137231	1
GTPBP3	-0.101344	0.0677677	-1.49546	0.137257	1
GNL3L	0.115821	0.0774594	1.49525	0.137311	1
MRPL21	-0.108675	0.0726865	-1.49511	0.137346	1
VCPIP1	0.0787133	0.0526565	1.49485	0.137416	1
USP10	0.0977473	0.0653952	1.49472	0.13745	1
DERL1	0.0903331	0.0604404	1.49458	0.137485	1
KLF6	0.119587	0.0800309	1.49426	0.137568	1
TRIOBP	-0.103178	0.0690675	-1.49388	0.137669	1
BCL7C	-0.127853	0.0855904	-1.49378	0.137695	1
ESYT1	0.106156	0.071068	1.49372	0.137709	1
PCDHGB8P	-0.14883	0.0996395	-1.49369	0.137718	1
NRF1	-0.0917757	0.0614479	-1.49355	0.137753	1
WARS	0.132457	0.0887052	1.49323	0.137838	1
SYTL5	0.134394	0.0900031	1.49322	0.13784	1
TAF6	-0.104991	0.0703274	-1.49288	0.137929	1
PCDHGB7	0.138482	0.092768	1.49277	0.137957	1
S1PR5	-0.134686	0.0902337	-1.49264	0.137993	1
OSTC	0.0938113	0.0628533	1.49254	0.138018	1
BOLA3	0.103442	0.0693136	1.49237	0.138063	1
SYT15	-0.13978	0.093673	-1.49221	0.138104	1
AKR7A3	-0.148225	0.099343	-1.49206	0.138145	1
MYL5	-0.123754	0.0829442	-1.49201	0.138157	1
TTBK1	0.135545	0.0908548	1.49189	0.138189	1
TEAD3	-0.100826	0.067586	-1.49182	0.138206	1
MAN2B1	-0.115092	0.0771607	-1.49158	0.138269	1
TCTE3	-0.108208	0.0725479	-1.49154	0.138281	1
ZHX3	0.115486	0.0774308	1.49147	0.138298	1
NUP98	0.0922626	0.0618604	1.49146	0.1383	1
OSBPL7	-0.129053	0.0865388	-1.49127	0.138351	1
MT1X	-0.138895	0.0931452	-1.49117	0.138378	1
RGL3	-0.109504	0.073438	-1.49111	0.138393	1
PRR24	-0.120611	0.0808875	-1.4911	0.138397	1
MTRR	0.0942118	0.0631881	1.49097	0.138428	1
MEA1	-0.102528	0.0687705	-1.49087	0.138457	1
CHGB	0.14028	0.0940934	1.49086	0.138459	1
BZW1	0.0985816	0.0661242	1.49086	0.13846	1
PACSIN3	-0.111137	0.0745503	-1.49076	0.138484	1
PCDHB1	0.116557	0.0781904	1.49068	0.138507	1
CDC25C	-0.109197	0.0732564	-1.49061	0.138523	1
WNT2	0.125467	0.0841784	1.49049	0.138555	1
NPEPPS	0.0948507	0.0636413	1.4904	0.13858	1
CXXC1	-0.101417	0.0680531	-1.49027	0.138614	1
CDR1	-0.140686	0.0944075	-1.4902	0.138633	1
SELO	-0.120663	0.0809883	-1.48988	0.138717	1
CPNE4	0.157308	0.105607	1.48956	0.1388	1
GAA	0.135598	0.091059	1.48913	0.138914	1
TMC2	-0.126491	0.0849575	-1.48887	0.13898	1
DGAT2	-0.130387	0.0875754	-1.48885	0.138986	1
CACNG5	-0.105768	0.0710402	-1.48885	0.138986	1
ACBD4	-0.117005	0.0785915	-1.48878	0.139005	1
ZNF562	0.100838	0.0677357	1.4887	0.139025	1
ASB8	0.0929179	0.0624173	1.48866	0.139037	1
EBI3	0.137538	0.0924006	1.4885	0.139079	1
CSTA	-0.134359	0.0902842	-1.48818	0.139163	1
DHX8	0.103775	0.0697329	1.48817	0.139165	1
C20orf27	-0.117228	0.0787912	-1.48783	0.139255	1
ANP32E	-0.116601	0.0783711	-1.4878	0.139262	1
SLC7A6OS	0.107552	0.0722911	1.48777	0.139272	1
HIST1H4B	-0.157225	0.105683	-1.48771	0.139286	1
SRL	0.136952	0.0920577	1.48768	0.139295	1
GDPD4	0.123996	0.0833504	1.48765	0.139302	1
PNPLA3	0.145122	0.0975552	1.48758	0.13932	1
ZNF415	-0.103871	0.0698422	-1.48723	0.139414	1
GALNT2	0.120035	0.0807189	1.48708	0.139453	1
ATP10D	0.109611	0.0737231	1.48679	0.139528	1
C21orf7	0.128283	0.0862906	1.48664	0.139569	1
C1orf133	-0.138807	0.0933797	-1.48648	0.139611	1
KIAA0196	0.0978727	0.0658493	1.48631	0.139655	1
GUSBP3	-0.141608	0.0953027	-1.48587	0.139771	1
MSH5	-0.133771	0.0900427	-1.48563	0.139835	1
HSFX1	-0.130591	0.087908	-1.48554	0.139861	1
ARRDC1	-0.119468	0.0804279	-1.48541	0.139894	1
SPDYA	-0.131149	0.0883157	-1.48501	0.14	1
SLC38A3	0.158445	0.106699	1.48498	0.140008	1
WDR90	-0.122299	0.0823698	-1.48475	0.140069	1
BRMS1L	0.0893863	0.0602128	1.48451	0.140133	1
HMGA1	-0.113162	0.0762498	-1.48409	0.140242	1
FGD5	-0.120355	0.0811308	-1.48346	0.140409	1
PLEKHH2	-0.141686	0.0955122	-1.48343	0.140417	1
SMARCD1	-0.0879848	0.059314	-1.48337	0.140434	1
RASL10A	-0.130096	0.0877106	-1.48325	0.140467	1
TP53I11	-0.120374	0.0811609	-1.48315	0.140493	1
WBP2	0.0987578	0.0665918	1.48303	0.140524	1
CDH15	0.155144	0.104631	1.48278	0.14059	1
NFXL1	0.100923	0.0680665	1.48271	0.14061	1
NDUFA11	-0.118051	0.0796248	-1.48259	0.140641	1
LOC100128191	-0.127199	0.0858172	-1.48221	0.140743	1
GRIK3	0.139067	0.0938331	1.48207	0.14078	1
NOS1AP	0.130013	0.0877268	1.48203	0.140791	1
ZMIZ2	-0.108277	0.0730964	-1.48129	0.140988	1
ACTA1	-0.145363	0.0981675	-1.48077	0.141125	1
PKN1	-0.11246	0.075962	-1.48047	0.141204	1
TP53BP1	0.0894806	0.0604494	1.48026	0.141262	1
ATAD3B	-0.113724	0.0768331	-1.48014	0.141293	1
STARD3NL	0.0970995	0.0656054	1.48005	0.141316	1
LOC339674	-0.145659	0.0984281	-1.47985	0.141369	1
C9orf129	0.143584	0.0970325	1.47975	0.141396	1
IGFBPL1	-0.130864	0.0884525	-1.47948	0.141468	1
GMCL1	0.103823	0.0701836	1.47931	0.141516	1
CSF2RB	0.130439	0.0881867	1.47912	0.141564	1
C9orf102	0.114905	0.0776898	1.47902	0.141592	1
MASP1	0.136258	0.0921484	1.47868	0.141683	1
SDF4	0.0998958	0.0675593	1.47864	0.141694	1
MFAP1	0.0873302	0.0590674	1.47849	0.141735	1
SPRR1A	-0.136655	0.0924426	-1.47827	0.141792	1
DERL2	0.0987611	0.066817	1.47808	0.141842	1
RNF19B	0.112063	0.0758342	1.47774	0.141933	1
DEFB4A	0.162091	0.109693	1.47767	0.141952	1
NLRP1	-0.122842	0.083136	-1.4776	0.141972	1
C5orf39	0.145938	0.0987721	1.47752	0.141992	1
GORAB	0.102013	0.0690538	1.4773	0.142051	1
SLC6A10P	-0.137354	0.0929946	-1.47701	0.14213	1
C11orf21	-0.125235	0.0847952	-1.47691	0.142155	1
CDK3	-0.109475	0.0741262	-1.47687	0.142167	1
CEACAM3	0.152108	0.10302	1.47649	0.142268	1
AFTPH	0.0831025	0.0562888	1.47636	0.142304	1
TBX18	-0.159219	0.107859	-1.47618	0.142352	1
GCLM	0.115791	0.0784586	1.47582	0.142448	1
SRRT	-0.100813	0.0683129	-1.47575	0.142466	1
SMAD7	0.111456	0.075528	1.47569	0.142484	1
KCNK9	-0.123392	0.0836277	-1.47549	0.142537	1
NUP133	0.091307	0.0618916	1.47527	0.142595	1
FPR3	0.115573	0.0783411	1.47525	0.142601	1
SORCS2	-0.133869	0.0907467	-1.4752	0.142615	1
THRSP	-0.149142	0.101106	-1.47511	0.14264	1
PHOSPHO1	0.115125	0.0780502	1.47501	0.142666	1
M6PR	0.0856951	0.0580994	1.47497	0.142675	1
USP31	0.0935001	0.063393	1.47493	0.142687	1
IL31RA	-0.137233	0.0930469	-1.47488	0.1427	1
DNMT3B	-0.117228	0.079484	-1.47486	0.142706	1
GJB2	0.135438	0.0918489	1.47458	0.142781	1
RGL1	0.128074	0.0868573	1.47454	0.142792	1
CCDC75	0.0975232	0.0661388	1.47452	0.142796	1
PHF8	0.12746	0.0864466	1.47444	0.14282	1
ELF1	0.0965626	0.0654931	1.47439	0.142831	1
CHAF1A	-0.107999	0.0732638	-1.47411	0.142907	1
C17orf63	0.0994418	0.0674649	1.47398	0.142943	1
TBC1D3B	-0.122729	0.0832817	-1.47365	0.14303	1
FGF20	-0.122336	0.0830151	-1.47365	0.14303	1
SNRPB	-0.110898	0.0752572	-1.47359	0.143048	1
CSGALNACT2	0.103297	0.0700996	1.47357	0.143052	1
ARL1	0.0952086	0.0646563	1.47253	0.143331	1
MAP3K3	0.0889462	0.0604062	1.47247	0.143349	1
MARS2	0.108171	0.0734712	1.47229	0.143398	1
ZFHX3	0.125254	0.0850893	1.47203	0.143468	1
PCDHGB4	-0.132153	0.0897883	-1.47183	0.143521	1
FAM127A	-0.112974	0.0767659	-1.47167	0.143563	1
MAGED1	0.121095	0.0822886	1.47158	0.143588	1
A1CF	-0.12259	0.0833063	-1.47156	0.143594	1
PPP2R5A	0.109174	0.0741895	1.47155	0.143596	1
PNMA2	0.138542	0.0941557	1.47141	0.143634	1
PTX3	0.120979	0.082225	1.47132	0.143659	1
SUZ12P	-0.112736	0.0766234	-1.4713	0.143664	1
MYO1H	-0.144031	0.0978972	-1.47125	0.143678	1
LACTB	0.092227	0.0626896	1.47117	0.143699	1
ZNF530	-0.100822	0.0685363	-1.47107	0.143727	1
DHX36	0.0859539	0.0584329	1.47098	0.14375	1
C17orf107	0.132332	0.0899631	1.47096	0.143757	1
ZZZ3	0.0745404	0.0506956	1.47035	0.14392	1
ACTR3C	0.131161	0.0892199	1.47009	0.143991	1
HIST1H1D	-0.129435	0.0880695	-1.46969	0.144098	1
ATP13A1	-0.0985739	0.0670739	-1.46963	0.144115	1
NLN	0.112742	0.0767146	1.46963	0.144117	1
NUPL1	0.0980265	0.0667079	1.46949	0.144154	1
KDR	0.108091	0.0735735	1.46916	0.144243	1
ENTPD7	0.0993294	0.0676235	1.46886	0.144324	1
CDKN1A	0.113408	0.077246	1.46814	0.14452	1
PLG	-0.142802	0.097286	-1.46786	0.144597	1
C11orf41	-0.138415	0.0943054	-1.46773	0.144631	1
C6orf125	-0.129769	0.0884214	-1.46762	0.144661	1
C17orf67	0.136068	0.0927137	1.46762	0.144661	1
NFKBIA	0.107201	0.0730448	1.4676	0.144666	1
SLC26A11	0.0893761	0.0609069	1.46742	0.144714	1
IQGAP2	0.14069	0.0958967	1.4671	0.144802	1
SNAI1	0.12909	0.088014	1.46669	0.144912	1
LIMCH1	0.123576	0.0842599	1.4666	0.144937	1
MPEG1	0.130106	0.0887137	1.46658	0.144943	1
WNT5A	0.111237	0.075858	1.46639	0.144995	1
PLEKHF2	0.0906721	0.0618617	1.46572	0.145176	1
OSR1	-0.152013	0.103712	-1.46571	0.145179	1
ZNF133	-0.100294	0.0684274	-1.4657	0.145183	1
COG2	0.100602	0.068648	1.46548	0.145242	1
LMBR1L	-0.103843	0.0708631	-1.46541	0.145262	1
RIT1	0.101284	0.0691411	1.46489	0.145404	1
ARRDC4	0.123388	0.0842384	1.46475	0.145442	1
TREX1	-0.120302	0.0821667	-1.46412	0.145612	1
PRMT7	-0.107877	0.0736888	-1.46395	0.145658	1
PPP2R5E	0.0879236	0.060073	1.46361	0.145751	1
CLEC7A	0.12146	0.0829926	1.4635	0.145782	1
SCHIP1	-0.111099	0.0759145	-1.46348	0.145789	1
FPR1	0.13094	0.0894948	1.4631	0.145891	1
ENDOG	-0.119533	0.0817041	-1.46301	0.145917	1
PPM1J	0.135075	0.0923292	1.46297	0.145926	1
ACAD11	-0.112793	0.0771265	-1.46244	0.146073	1
FANK1	-0.128914	0.088151	-1.46242	0.146076	1
ARHGEF2	0.119995	0.0820523	1.46242	0.146078	1
MOBKL1B	0.08002	0.05472	1.46235	0.146095	1
ZBTB7B	0.127733	0.0873512	1.46229	0.146113	1
NDOR1	-0.105106	0.0718814	-1.46221	0.146135	1
FMO2	-0.13566	0.0927951	-1.46193	0.146212	1
CTXN1	-0.122184	0.0835986	-1.46156	0.146313	1
SLC39A6	0.0915341	0.0626306	1.46149	0.146331	1
BAZ2A	0.0944867	0.0646607	1.46127	0.146392	1
COL11A2	-0.122934	0.084142	-1.46103	0.146458	1
KLF13	0.107598	0.0736466	1.46101	0.146464	1
DRD4	-0.134632	0.0921742	-1.46063	0.146568	1
ZNF821	-0.112816	0.077248	-1.46043	0.146621	1
BIRC6	0.0993419	0.0680276	1.46032	0.146653	1
SAA2	0.155332	0.106419	1.45963	0.146843	1
FOXE1	0.114464	0.0784264	1.45951	0.146875	1
C12orf23	0.102351	0.070149	1.45905	0.147002	1
IL1RN	0.14331	0.0982627	1.45844	0.147169	1
UBR3	0.0987566	0.0677252	1.4582	0.147236	1
PRB4	-0.0909634	0.062382	-1.45817	0.147244	1
NPY6R	-0.108862	0.0746616	-1.45808	0.147269	1
ERCC2	-0.107886	0.0739965	-1.45798	0.147295	1
MAPRE2	0.120537	0.0826879	1.45774	0.147361	1
LOC402377	0.127745	0.087644	1.45755	0.147414	1
ZNF345	-0.0955504	0.0655614	-1.45742	0.14745	1
TFPI2	0.149145	0.102336	1.45741	0.147453	1
IL4R	0.115677	0.07939	1.45708	0.147544	1
C2orf56	-0.0875707	0.0601243	-1.45649	0.147705	1
CEACAM19	-0.138113	0.0948314	-1.4564	0.14773	1
