## Supplementary Tables 1 to 16 for "The tumor multi-omic landscape of endometrial cancers developed on a germline genetic background of adiposity" (part 3 of 3)

### Sheet: ST5 (continued)
Supplementary Table 5: Associations between BMI germline PGS and TCGA UCEC gene expression in MSI tumors (n=147)
BRD9	-0.0929013	0.0637954	-1.45624	0.147775	1
CENPV	-0.132515	0.0910049	-1.45613	0.147804	1
LEO1	0.0891068	0.0612275	1.45534	0.148024	1
C1orf229	-0.149675	0.102868	-1.45503	0.14811	1
FZR1	-0.105581	0.0725688	-1.45491	0.148142	1
ZNF19	-0.100794	0.0692862	-1.45476	0.148185	1
QRICH1	0.0904492	0.0621768	1.45471	0.148198	1
KBTBD8	0.119378	0.0820647	1.45468	0.148207	1
GPR77	0.14692	0.101007	1.45455	0.14824	1
KIAA0101	-0.116189	0.0798799	-1.45455	0.148242	1
TBC1D10A	0.113636	0.0781256	1.45453	0.148248	1
CRYAB	0.137798	0.0947611	1.45417	0.148348	1
THRB	-0.127307	0.0875563	-1.454	0.148395	1
ZBTB41	0.0919625	0.0632565	1.4538	0.148448	1
RNF103	0.0826821	0.0568755	1.45374	0.148466	1
SNORA76	-0.144357	0.0993106	-1.45359	0.148507	1
RNF126P1	-0.127079	0.0874337	-1.45343	0.148552	1
DDAH1	0.113388	0.0780161	1.45339	0.148563	1
ANKRD52	0.108359	0.0745587	1.45334	0.148578	1
SRBD1	0.0878881	0.0604823	1.45312	0.148638	1
ZNF296	-0.111234	0.076565	-1.45281	0.148724	1
ZNF681	-0.131744	0.0906889	-1.4527	0.148754	1
WDR67	-0.0849762	0.0585127	-1.45227	0.148874	1
C22orf36	-0.151694	0.104462	-1.45214	0.148909	1
STX5	0.104209	0.0717625	1.45213	0.148912	1
ZGLP1	-0.112604	0.0775573	-1.45188	0.148981	1
SNHG1	-0.106863	0.0736104	-1.45174	0.14902	1
METTL2A	0.0927631	0.0638987	1.45172	0.149026	1
ZNF775	-0.103558	0.0713427	-1.45155	0.149073	1
CXorf40A	0.118715	0.0817873	1.45151	0.149086	1
GTF2H3	0.105659	0.0728053	1.45126	0.149154	1
TPSAB1	-0.1452	0.100059	-1.45114	0.149186	1
C6orf120	0.0913175	0.0629324	1.45104	0.149215	1
PRRX1	0.135337	0.0932789	1.45089	0.149257	1
ATG4D	-0.102263	0.0704925	-1.4507	0.149309	1
NDUFS8	-0.123076	0.0848487	-1.45054	0.149355	1
FBXW2	0.0824983	0.0568752	1.45051	0.149361	1
OR2A1	-0.151198	0.104239	-1.45049	0.149367	1
PRDM2	0.0865062	0.05964	1.45047	0.149373	1
NELL1	0.127523	0.087945	1.45003	0.149495	1
FCGR2A	0.106976	0.0738056	1.44943	0.149663	1
SLC25A27	-0.119363	0.0823635	-1.44922	0.149721	1
TUBB2B	-0.165564	0.114259	-1.44903	0.149776	1
ULBP3	0.136313	0.0940988	1.44862	0.14989	1
NSMCE4A	-0.0919156	0.0634514	-1.4486	0.149895	1
NRADDP	-0.125266	0.086487	-1.44838	0.149956	1
SNRPD3	-0.091561	0.063227	-1.44813	0.150025	1
SIGLEC5	0.124943	0.0862825	1.44807	0.150042	1
NDUFA4L2	-0.14374	0.0992666	-1.44802	0.150058	1
RGPD1	0.143606	0.0991896	1.44779	0.150119	1
ZNF444	-0.105285	0.0727214	-1.44778	0.150124	1
SCUBE1	0.1317	0.0909704	1.44772	0.150141	1
GNL2	-0.0940972	0.0650074	-1.44749	0.150206	1
TMEM175	-0.123305	0.0852062	-1.44713	0.150305	1
NCRNA00183	-0.110991	0.0767067	-1.44695	0.150355	1
TM9SF1	0.080813	0.0558528	1.44689	0.150372	1
SPCS3	0.0897542	0.0620341	1.44685	0.150383	1
ZNF606	-0.0996549	0.0688935	-1.44651	0.15048	1
TRMT2A	-0.104284	0.0720948	-1.44648	0.150486	1
PTGFR	0.13792	0.0953539	1.4464	0.150508	1
HIPK1	0.104125	0.0719916	1.44634	0.150525	1
PLCB3	-0.100519	0.0695005	-1.4463	0.150537	1
C17orf56	-0.0914262	0.0632259	-1.44603	0.150614	1
LOC84989	-0.132827	0.0918779	-1.44569	0.150708	1
ANKRD54	-0.116611	0.0806648	-1.44563	0.150726	1
C12orf61	-0.116394	0.080544	-1.4451	0.150873	1
SPRN	-0.113974	0.0788727	-1.44504	0.150891	1
CHST3	0.124172	0.0859299	1.44504	0.150891	1
LOC723809	-0.148051	0.102467	-1.44487	0.150939	1
XRCC6BP1	-0.106581	0.0737801	-1.44458	0.151019	1
TMEM159	0.0964375	0.0667727	1.44427	0.151108	1
DYNC1LI2	0.086237	0.0597184	1.44406	0.151165	1
ERH	-0.0954008	0.0660711	-1.44391	0.151207	1
FNBP1	-0.109283	0.0757077	-1.44349	0.151326	1
PRPH2	0.133973	0.0928165	1.44342	0.151346	1
PSEN2	-0.115824	0.0802537	-1.44322	0.151401	1
SEC62	0.0937929	0.0649891	1.44321	0.151404	1
AARS	0.0979437	0.0678656	1.4432	0.151406	1
FAM108C1	0.111426	0.0772194	1.44298	0.15147	1
HIST1H2AL	-0.140211	0.0971705	-1.44294	0.151479	1
OCRL	0.0926186	0.0641903	1.44288	0.151498	1
ESPNP	0.147016	0.101916	1.44252	0.151599	1
EIF4G1	0.0921738	0.0639128	1.44218	0.151694	1
CCL24	0.139555	0.0967765	1.44204	0.151734	1
PROCA1	-0.126617	0.087806	-1.44201	0.151742	1
SNX19	0.0852723	0.059142	1.44182	0.151794	1
PAIP2	0.0829786	0.0575588	1.44163	0.151848	1
NOTCH2	0.103711	0.0719615	1.4412	0.15197	1
DHX35	-0.0858637	0.0595854	-1.44102	0.152022	1
KIAA0415	-0.091976	0.0638349	-1.44084	0.152071	1
SCAPER	0.105655	0.073329	1.44084	0.152072	1
THOC3	0.110314	0.0765744	1.44061	0.152136	1
SUPT3H	-0.12196	0.0846694	-1.44042	0.15219	1
C9orf130	-0.125455	0.0871336	-1.4398	0.152364	1
DKKL1	-0.136519	0.0948362	-1.43953	0.152442	1
RGS17	-0.14052	0.0976262	-1.43937	0.152488	1
PRKAR2A	0.125032	0.0868711	1.43929	0.15251	1
FLJ46111	-0.142973	0.0993415	-1.43921	0.152532	1
GRM2	-0.135737	0.0943216	-1.43909	0.152567	1
RNF175	-0.140504	0.0976424	-1.43896	0.152602	1
GGA2	0.0884772	0.0614934	1.43881	0.152646	1
NOTCH3	-0.11055	0.0768397	-1.4387	0.152675	1
CWC15	-0.0966629	0.0672127	-1.43816	0.152828	1
CXorf49B	-0.131961	0.0917606	-1.43811	0.152844	1
ANKLE1	-0.114549	0.0796549	-1.43806	0.152857	1
PPP1R3B	0.111969	0.077873	1.43784	0.15292	1
RPS6KA3	0.0998816	0.0694675	1.43782	0.152926	1
ECHDC1	-0.104613	0.072769	-1.43761	0.152985	1
FAM199X	0.0883081	0.06145	1.43707	0.153137	1
CSNK2B	-0.0976341	0.0679531	-1.43679	0.153218	1
MIPOL1	-0.120673	0.0840088	-1.43643	0.15332	1
LRG1	0.141458	0.0984923	1.43623	0.153375	1
IL8	0.133671	0.0930734	1.43619	0.153389	1
SLC17A5	0.114059	0.0794501	1.4356	0.153555	1
KBTBD10	-0.123558	0.08607	-1.43556	0.153567	1
KRTAP5-9	-0.130075	0.0906098	-1.43555	0.153569	1
C8orf44	-0.105977	0.0738247	-1.43552	0.15358	1
PPP2R2D	-0.103727	0.0722793	-1.43508	0.153703	1
CPEB4	0.0997501	0.0695085	1.43508	0.153704	1
LOC100132707	-0.105006	0.07318	-1.4349	0.153754	1
NCKAP1	0.0796439	0.0555057	1.43488	0.153761	1
PCDH7	0.135785	0.0946439	1.4347	0.153813	1
SLC9A3R1	0.140607	0.0980047	1.4347	0.153813	1
FAM126B	0.095217	0.0663894	1.43422	0.153948	1
LOC642587	-0.134908	0.0940686	-1.43415	0.153969	1
SPRR4	-0.0840988	0.0586581	-1.43371	0.154093	1
LGALS4	-0.133817	0.093341	-1.43364	0.154114	1
KLHL8	0.108082	0.0753918	1.4336	0.154125	1
UBE3C	0.0868047	0.0605504	1.43359	0.154127	1
C20orf54	0.135585	0.094595	1.43332	0.154204	1
RNMT	0.0847166	0.0591142	1.4331	0.154267	1
UPK1A	-0.121906	0.0850839	-1.43277	0.154362	1
CXCR2	0.149025	0.104029	1.43252	0.154431	1
VTN	-0.128708	0.0898603	-1.43231	0.154492	1
GEM	0.122468	0.0855212	1.43202	0.154576	1
PSMD5	0.102267	0.0714297	1.43172	0.154661	1
DPP8	0.0988445	0.0690403	1.43169	0.154669	1
REXO2	0.099384	0.0694261	1.43151	0.154722	1
SMAD6	-0.114412	0.0799478	-1.43109	0.154842	1
PRPH	0.144483	0.100971	1.43094	0.154884	1
TRIM49	0.10748	0.075122	1.43073	0.154943	1
PPP2R1B	0.0882406	0.0616774	1.43068	0.154959	1
UPB1	-0.134655	0.0941556	-1.43014	0.155115	1
LOC283867	-0.116094	0.0811954	-1.42981	0.155208	1
NXF2	-0.132096	0.0923919	-1.42973	0.155229	1
ENDOD1	0.101611	0.0710916	1.4293	0.155355	1
SIVA1	-0.11156	0.0780533	-1.42928	0.15536	1
SLC35E1	0.102733	0.0718834	1.42916	0.155393	1
CRYGS	-0.136061	0.0952124	-1.42902	0.155434	1
DENND2D	0.110223	0.0771474	1.42873	0.155518	1
ZNF572	-0.117658	0.0823527	-1.42871	0.155522	1
GFM1	0.0890354	0.0623261	1.42854	0.155572	1
SHKBP1	-0.0878318	0.0614851	-1.42851	0.155582	1
MCCC1	0.0990497	0.0693407	1.42845	0.155599	1
EDIL3	0.114305	0.0800221	1.42842	0.155607	1
SGCB	0.101591	0.0711282	1.42828	0.155647	1
SEC22A	0.0815764	0.0571246	1.42804	0.155715	1
ZNF826	-0.139939	0.0980106	-1.4278	0.155786	1
LRRC16A	0.103416	0.0724328	1.42775	0.155798	1
SNHG12	-0.119697	0.083845	-1.4276	0.155842	1
ZNF622	0.0887253	0.0621554	1.42748	0.155878	1
OR1F2P	0.133303	0.0933987	1.42725	0.155943	1
CHID1	0.102242	0.0716538	1.42688	0.156048	1
FRMPD2L1	-0.13923	0.0976055	-1.42645	0.156173	1
KRT25	-0.112718	0.0790231	-1.4264	0.156189	1
MED26	-0.0775365	0.0543629	-1.42628	0.156223	1
ULBP1	0.130556	0.0915574	1.42594	0.156319	1
ZNF354A	-0.097652	0.0684969	-1.42564	0.156406	1
KIF24	-0.104294	0.0731629	-1.4255	0.156445	1
LRRC57	0.0837149	0.0587294	1.42544	0.156465	1
ANKLE2	-0.0841036	0.0590049	-1.42537	0.156485	1
C10orf72	0.116302	0.0815949	1.42535	0.156489	1
C17orf53	-0.097021	0.0680966	-1.42476	0.156661	1
C6orf89	0.0874474	0.0613826	1.42463	0.156698	1
MATK	-0.133808	0.0939396	-1.42441	0.156762	1
FAM25A	-0.128988	0.0905566	-1.42439	0.156768	1
RPPH1	-0.140499	0.0986627	-1.42404	0.156869	1
SBK1	-0.117249	0.0823676	-1.42348	0.15703	1
DCTD	0.103494	0.0727104	1.42338	0.15706	1
UBE2G1	0.0855526	0.0601108	1.42325	0.157097	1
DLX4	-0.133352	0.0936957	-1.42324	0.157099	1
GRAMD4	0.0962027	0.0675996	1.42313	0.157133	1
NFIL3	0.103268	0.0725655	1.4231	0.15714	1
NRAS	0.0885571	0.0622476	1.42266	0.157268	1
CAMSAP1L1	0.0998059	0.0701634	1.42248	0.15732	1
UHRF1BP1L	0.0960475	0.06753	1.42229	0.157373	1
SIRT4	0.113855	0.0800769	1.42183	0.157509	1
NAT8B	0.129645	0.0911986	1.42157	0.157583	1
ZNF714	-0.110945	0.0780459	-1.42154	0.157593	1
NBEAL1	0.109083	0.0767524	1.42123	0.157681	1
SARS2	-0.106562	0.0749872	-1.42107	0.157729	1
RNF31	-0.0899235	0.0632931	-1.42075	0.157822	1
LY6D	-0.146007	0.102783	-1.42054	0.157881	1
CD93	0.112429	0.0791785	1.41994	0.158056	1
BIRC5	-0.113216	0.0797505	-1.41962	0.158148	1
TMEM90B	-0.131422	0.0926015	-1.41922	0.158265	1
ABHD13	0.0814663	0.057405	1.41915	0.158286	1
MNDA	0.111083	0.0782826	1.419	0.158331	1
EXD3	-0.107452	0.0757258	-1.41896	0.158341	1
THY1	-0.120759	0.0851061	-1.41892	0.158352	1
OCM	-0.128241	0.0903884	-1.41878	0.158395	1
NSUN5	-0.0971038	0.0684501	-1.41861	0.158444	1
TMEM132D	0.106823	0.0753029	1.41858	0.158453	1
TSPAN6	-0.100292	0.0707249	-1.41806	0.158603	1
RLIM	0.0835751	0.0589462	1.41782	0.158673	1
SPTLC2	0.0917631	0.0647341	1.41754	0.158755	1
LOC387646	0.112241	0.0791851	1.41745	0.158782	1
IL2RA	0.130737	0.0922358	1.41742	0.158791	1
NOD2	0.123582	0.0872224	1.41686	0.158953	1
PTGIR	-0.13469	0.0951088	-1.41617	0.159155	1
NCOA3	0.0893764	0.0631146	1.4161	0.159176	1
SNORD89	-0.134033	0.0946594	-1.41595	0.159219	1
TJP2	0.0959771	0.0678112	1.41536	0.159392	1
ELFN2	-0.114454	0.0808702	-1.41528	0.159413	1
NASP	-0.10497	0.0741814	-1.41504	0.159484	1
ZFP91	0.0870411	0.0615254	1.41472	0.159579	1
AP4E1	0.0968833	0.0684887	1.41459	0.159617	1
TSNAXIP1	-0.129828	0.0917859	-1.41447	0.159653	1
ABHD2	0.11246	0.0795156	1.41431	0.159697	1
VPS35	0.0904939	0.0640146	1.41365	0.159893	1
RDH16	-0.12422	0.0878729	-1.41363	0.159897	1
NHLRC2	0.104248	0.0737453	1.41362	0.1599	1
FLYWCH2	-0.101842	0.0720523	-1.41344	0.159954	1
LNX2	0.0986654	0.0698193	1.41315	0.160038	1
NR2E1	0.107749	0.0762522	1.41306	0.160065	1
TBC1D25	0.0987209	0.0698808	1.4127	0.160169	1
FAM57A	0.103334	0.0731551	1.41254	0.160218	1
HSP90AA1	0.0936709	0.0663235	1.41233	0.160278	1
BOP1	-0.1404	0.0994128	-1.41229	0.160292	1
PDE6D	-0.0921823	0.0652733	-1.41225	0.160302	1
RBM6	-0.0860314	0.0609259	-1.41206	0.160357	1
RAB8A	-0.0774627	0.0548671	-1.41183	0.160428	1
ANO7	-0.136253	0.0965372	-1.41141	0.160551	1
ATE1	0.10799	0.0765217	1.41123	0.160603	1
RAB33B	0.0877609	0.0622163	1.41058	0.160795	1
C17orf46	-0.137139	0.0972535	-1.41012	0.160929	1
SIRPB1	0.131369	0.0931712	1.40998	0.160972	1
KNTC1	-0.111216	0.0788831	-1.40989	0.160998	1
FAM193A	-0.0947152	0.0671861	-1.40974	0.16104	1
KRT13	-0.141231	0.100187	-1.40966	0.161064	1
GSTA4	-0.121975	0.0865464	-1.40936	0.161153	1
NRIP3	-0.121694	0.086361	-1.40913	0.161221	1
FAM111A	-0.0959644	0.0681113	-1.40894	0.161279	1
C5orf36	-0.118034	0.0838323	-1.40797	0.161563	1
PWWP2A	0.080252	0.0570013	1.4079	0.161586	1
NDFIP2	0.0871487	0.0619018	1.40785	0.161598	1
GET4	-0.100158	0.0711425	-1.40785	0.161599	1
MGC16142	0.119418	0.0848507	1.40739	0.161735	1
FAHD2A	-0.118807	0.0844297	-1.40717	0.161801	1
ZNF589	0.103311	0.0734214	1.4071	0.161821	1
RNF168	0.104753	0.0744529	1.40698	0.161858	1
GOLGA8G	0.143492	0.101999	1.40679	0.161913	1
HERC2P2	-0.127319	0.090521	-1.40651	0.161997	1
VPS37A	0.0877367	0.0623793	1.4065	0.161998	1
IMPAD1	0.082849	0.0589073	1.40643	0.162019	1
ARHGEF19	-0.115995	0.0824898	-1.40617	0.162096	1
PLAC9	-0.134845	0.095932	-1.40563	0.162256	1
CGRRF1	0.0795302	0.056585	1.4055	0.162295	1
MKI67	-0.109432	0.0778676	-1.40536	0.162337	1
VIPR2	0.1347	0.0958779	1.40491	0.162471	1
INSL5	-0.124466	0.0885998	-1.40481	0.1625	1
C5orf45	-0.130574	0.0929503	-1.40477	0.162512	1
INF2	-0.102294	0.0728207	-1.40473	0.162523	1
C21orf121	-0.143934	0.102466	-1.4047	0.162532	1
RNASEK	0.105886	0.0753912	1.40449	0.162596	1
DENND2C	0.131114	0.0933683	1.40426	0.162662	1
LAMB2	0.118292	0.0842541	1.40399	0.162743	1
RPL13AP20	-0.131156	0.0934188	-1.40395	0.162755	1
DRAP1	-0.104271	0.0742861	-1.40365	0.162846	1
ERN2	0.152484	0.108637	1.40361	0.162856	1
FAM38A	0.129657	0.0924148	1.40299	0.163041	1
POU2F1	0.136417	0.0972646	1.40254	0.163176	1
TOX4	0.0778882	0.0555375	1.40244	0.163203	1
ZNF93	-0.109019	0.0777363	-1.40243	0.163209	1
GLOD5	0.139832	0.0997269	1.40215	0.163291	1
MBP	0.115928	0.0826876	1.402	0.163337	1
CRELD2	0.0987691	0.0704564	1.40185	0.163382	1
ITGA10	-0.130345	0.0929815	-1.40184	0.163382	1
KRTAP9-8	-0.0977097	0.0697058	-1.40174	0.163412	1
LAYN	-0.112785	0.0804669	-1.40163	0.163445	1
SARM1	0.129724	0.0925624	1.40148	0.163492	1
C12orf72	0.096066	0.0685481	1.40144	0.163503	1
PYGO1	0.11944	0.0852288	1.4014	0.163513	1
FLJ42709	-0.127936	0.0913031	-1.40122	0.163569	1
SPIB	0.146939	0.104867	1.40119	0.163576	1
SIX5	-0.0903454	0.0644944	-1.40083	0.163686	1
INPPL1	-0.108933	0.0777632	-1.40082	0.163686	1
KIAA0090	0.097231	0.0694193	1.40063	0.163743	1
TP53TG1	-0.11498	0.0821168	-1.4002	0.163873	1
GOLGA8A	-0.118577	0.084691	-1.40011	0.163899	1
PRICKLE2	0.123464	0.0881948	1.3999	0.163961	1
FAM105A	0.1185	0.0846514	1.39986	0.163973	1
LGI4	-0.124138	0.0886822	-1.3998	0.163991	1
C19orf66	-0.113084	0.0808197	-1.39922	0.164166	1
COX6C	-0.101082	0.0722499	-1.39905	0.164215	1
PKHD1L1	-0.141655	0.101265	-1.39885	0.164275	1
HIST1H1E	-0.130466	0.0932684	-1.39883	0.164283	1
HCG2P7	-0.134113	0.095913	-1.39828	0.164447	1
C8orf73	-0.118754	0.084933	-1.39821	0.164468	1
F2RL2	0.126028	0.0901414	1.39812	0.164495	1
LAMP1	0.101446	0.0725687	1.39793	0.164551	1
OPA3	0.0823784	0.0589395	1.39768	0.164628	1
NALCN	0.135786	0.097179	1.39727	0.164749	1
CCL4	0.121498	0.0869597	1.39718	0.164778	1
ZBTB40	0.0919802	0.0658341	1.39715	0.164785	1
SNORD17	-0.147431	0.105544	-1.39687	0.164871	1
GNPNAT1	0.112223	0.0803413	1.39682	0.164884	1
NME1-NME2	-0.143096	0.102455	-1.39667	0.16493	1
USP3	0.0959286	0.0686995	1.39635	0.165026	1
SLC13A5	-0.111769	0.080045	-1.39632	0.165034	1
C6orf108	-0.108643	0.0778089	-1.39628	0.165047	1
TPTE2	-0.13459	0.0963971	-1.39621	0.165069	1
FGF17	-0.120429	0.0862621	-1.39608	0.165106	1
FANCC	-0.106231	0.0761042	-1.39587	0.165171	1
VLDLR	0.110475	0.0791523	1.39573	0.165212	1
RAD23A	-0.0841627	0.0603178	-1.39532	0.165335	1
SPRR1B	-0.123136	0.0882499	-1.39531	0.165339	1
FIBIN	0.135579	0.0971762	1.39519	0.165374	1
LOC221442	-0.11853	0.08496	-1.39513	0.165394	1
FERMT2	0.104943	0.0752277	1.39501	0.165428	1
POLB	-0.0910963	0.0653134	-1.39476	0.165505	1
MT1M	-0.14622	0.104849	-1.39457	0.16556	1
C7orf63	-0.119017	0.0853839	-1.3939	0.165763	1
TOR1A	0.0773103	0.0554745	1.39362	0.165847	1
C5orf15	0.078373	0.0562398	1.39355	0.165868	1
LOC100271722	-0.122139	0.0876503	-1.39348	0.165891	1
C7orf11	-0.0901739	0.0647123	-1.39346	0.165896	1
SLC46A3	0.117695	0.0844683	1.39336	0.165925	1
RGS22	-0.119985	0.0861172	-1.39327	0.165952	1
TMEM40	-0.138171	0.0991781	-1.39316	0.165985	1
ZNF319	0.0886849	0.0636577	1.39315	0.165989	1
SLC7A10	-0.111563	0.080085	-1.39305	0.166018	1
C9orf163	-0.120318	0.0863813	-1.39287	0.166075	1
GTF2E1	0.082801	0.0594515	1.39275	0.16611	1
SCAF1	-0.0777434	0.0558271	-1.39258	0.166162	1
EZH2	-0.102535	0.073639	-1.3924	0.166216	1
RNF41	0.0876109	0.062921	1.3924	0.166217	1
PGS1	-0.088056	0.063246	-1.39228	0.166253	1
ST6GALNAC2	-0.129981	0.0933593	-1.39227	0.166255	1
OPLAH	-0.115386	0.0828833	-1.39215	0.16629	1
AGBL2	-0.137697	0.0989334	-1.39182	0.166392	1
NPY2R	0.099836	0.0717318	1.3918	0.166398	1
DIP2C	0.124488	0.0894443	1.39179	0.166399	1
CHCHD6	-0.101622	0.0730241	-1.39163	0.166449	1
TYK2	-0.0886289	0.0636873	-1.39163	0.166449	1
DAPK1	-0.114583	0.0823605	-1.39123	0.166568	1
ZGPAT	-0.0934194	0.0671592	-1.39101	0.166634	1
ASF1B	-0.105063	0.075534	-1.39094	0.166658	1
PCDHGB3	-0.131604	0.0946226	-1.39083	0.16669	1
MUSTN1	-0.12241	0.0880176	-1.39074	0.166717	1
CD22	-0.127205	0.0914662	-1.39073	0.166721	1
PPAP2B	0.120193	0.0864333	1.39059	0.166764	1
NUTF2	-0.117431	0.0844638	-1.39032	0.166846	1
ITCH	0.0784183	0.0564113	1.39012	0.166906	1
SCO2	-0.109588	0.0788375	-1.39005	0.166925	1
DNPEP	0.095784	0.0689154	1.38988	0.166978	1
ATP6V1B1	-0.111604	0.0803016	-1.38981	0.166998	1
FAM114A2	0.0806084	0.0580079	1.38961	0.16706	1
GRASP	-0.119113	0.0857238	-1.38949	0.167095	1
INPP4B	0.123512	0.0888957	1.38941	0.167121	1
C1orf135	-0.0956689	0.0688569	-1.38939	0.167127	1
C1orf124	0.0779883	0.0561388	1.3892	0.167182	1
GLIPR2	-0.114985	0.0827739	-1.38914	0.167202	1
HINT3	0.0920582	0.0662736	1.38906	0.167226	1
SEC31A	0.106581	0.0767382	1.38889	0.167278	1
HLA-DMB	0.144296	0.103923	1.38848	0.167401	1
ZBTB6	0.0862667	0.0621391	1.38828	0.167462	1
SNORA65	-0.129005	0.0929594	-1.38776	0.167621	1
SLC25A4	0.102349	0.0737622	1.38756	0.167683	1
ST7OT1	-0.117536	0.0847156	-1.38741	0.167727	1
WDR85	-0.0919895	0.0663075	-1.38732	0.167756	1
FOXE3	-0.128789	0.0928398	-1.38721	0.167787	1
CDC20B	-0.148411	0.107014	-1.38683	0.167903	1
MKL2	0.0915427	0.0660117	1.38677	0.167923	1
KRT6B	-0.143777	0.103678	-1.38676	0.167926	1
DCX	0.132758	0.0957373	1.38669	0.167946	1
CEACAM20	0.140654	0.101454	1.38638	0.168041	1
FZD2	-0.120635	0.0870169	-1.38634	0.168052	1
PLEKHO1	-0.113402	0.0818092	-1.38618	0.168101	1
NTN4	-0.0993513	0.0716777	-1.38608	0.168131	1
MTDH	0.0889238	0.0641679	1.3858	0.168218	1
C4orf3	0.0901238	0.0650371	1.38573	0.168239	1
DVL1	-0.10693	0.0771665	-1.3857	0.168247	1
MDM2	0.0984424	0.0710433	1.38567	0.168258	1
OTOS	0.13482	0.0973109	1.38546	0.168322	1
KRT222	0.106612	0.0769604	1.38528	0.168375	1
CCNE2	0.0997673	0.0720224	1.38523	0.168393	1
ZNF419	-0.0944844	0.0682105	-1.38519	0.168404	1
RPAP1	0.104382	0.0753572	1.38516	0.168412	1
LRRC41	0.0917	0.0662182	1.38481	0.168518	1
SLC35B2	0.0952454	0.0688002	1.38438	0.168652	1
ARL6IP5	0.0942474	0.0680895	1.38417	0.168715	1
RASGRF2	0.141551	0.102271	1.38407	0.168745	1
TGIF2	-0.0995847	0.0719746	-1.38361	0.168886	1
HRASLS	-0.109545	0.079179	-1.38351	0.168917	1
JPH4	-0.124235	0.0898044	-1.38339	0.168953	1
HPS5	0.0837735	0.060558	1.38336	0.168963	1
FAM110A	-0.0980692	0.0709063	-1.38308	0.169047	1
ENC1	0.110813	0.0801231	1.38303	0.169062	1
ACACA	0.107228	0.077533	1.383	0.169073	1
KLHDC10	0.105249	0.0761158	1.38274	0.169151	1
AQP7P3	-0.142474	0.10304	-1.38271	0.169161	1
MED13L	0.112595	0.0814405	1.38255	0.169211	1
SFXN1	0.0932877	0.0674754	1.38254	0.169212	1
ABCC3	0.136915	0.0990315	1.38254	0.169212	1
SCARNA2	-0.150946	0.109198	-1.38232	0.16928	1
PRCP	0.0918127	0.0664345	1.382	0.169378	1
ISG20L2	0.0994274	0.0719454	1.38198	0.169383	1
HIST1H4C	-0.138161	0.0999855	-1.38181	0.169438	1
AURKB	-0.117019	0.0847013	-1.38155	0.169515	1
MEX3C	0.0819193	0.0593088	1.38123	0.169614	1
SCRN3	0.0880578	0.0637553	1.38118	0.169629	1
SQSTM1	0.106688	0.0772505	1.38107	0.169664	1
PDCD10	0.0763652	0.0552967	1.38101	0.169683	1
UBN1	0.0880625	0.0637727	1.38088	0.169722	1
TRDN	0.10475	0.0758581	1.38087	0.169726	1
THAP5	0.0931655	0.0674902	1.38043	0.16986	1
KIAA0528	-0.0768123	0.0556454	-1.38039	0.169873	1
FAM83F	-0.128778	0.0933039	-1.3802	0.169932	1
PAX2	0.127987	0.0927316	1.38019	0.169933	1
TPPP3	-0.134826	0.097687	-1.38018	0.169936	1
MT1F	-0.1308	0.0947983	-1.37977	0.170062	1
ZNF141	-0.126366	0.0915857	-1.37976	0.170067	1
C2orf78	-0.121931	0.0883992	-1.37932	0.170201	1
KLF11	0.105359	0.0763862	1.37929	0.17021	1
DCP1A	0.105831	0.0767294	1.37928	0.170213	1
UNK	-0.0914368	0.0663083	-1.37896	0.170311	1
NFE2L1	0.0874271	0.0634048	1.37887	0.170339	1
HS6ST3	0.133422	0.0967632	1.37885	0.170345	1
ARSB	0.104811	0.0760137	1.37885	0.170347	1
GIGYF1	-0.0931577	0.067563	-1.37883	0.170352	1
PLA2G4E	0.122636	0.0889536	1.37866	0.170406	1
B4GALNT4	-0.138255	0.100286	-1.3786	0.170422	1
POLR3D	0.105006	0.0761695	1.37859	0.170426	1
PTPRZ1	0.118427	0.0859241	1.37828	0.170522	1
PPAN	-0.104105	0.0755364	-1.37821	0.170542	1
POLE	-0.115595	0.0838792	-1.37811	0.170573	1
WDTC1	-0.119947	0.0870524	-1.37787	0.170647	1
C5orf44	0.0807013	0.0585864	1.37748	0.170769	1
SMR3B	-0.117275	0.0851484	-1.3773	0.170823	1
SMAD5OS	-0.117922	0.0856386	-1.37697	0.170925	1
ALPL	-0.135272	0.098262	-1.37665	0.171025	1
PDE3B	0.117255	0.0851821	1.37652	0.171063	1
SLC22A3	-0.135279	0.0982973	-1.37623	0.171154	1
PCDHA3	0.133138	0.0967427	1.37621	0.171159	1
GPR37	0.126567	0.0919872	1.37592	0.171249	1
PBX2	-0.0842505	0.0612338	-1.37588	0.171261	1
CD276	0.118992	0.0864885	1.37581	0.171282	1
UBXN2B	0.0741547	0.0539006	1.37577	0.171297	1
CCDC57	-0.104432	0.0759169	-1.37561	0.171346	1
C12orf60	-0.106734	0.0775974	-1.37549	0.171382	1
SOX4	-0.104909	0.0762828	-1.37527	0.171451	1
VPS33A	0.0983986	0.0715602	1.37505	0.171519	1
MST1P9	-0.139741	0.101643	-1.37481	0.171591	1
TRIP4	0.0770319	0.0560314	1.3748	0.171596	1
CHRAC1	-0.079321	0.0577019	-1.37467	0.171636	1
C9orf80	0.0821424	0.0597643	1.37444	0.171707	1
DFFA	0.0947503	0.0689387	1.37441	0.171715	1
CIAPIN1	0.094752	0.0689445	1.37432	0.171743	1
INPP5E	-0.0867819	0.0631663	-1.37386	0.171885	1
TECTA	-0.10085	0.0734145	-1.37371	0.171934	1
AKAP1	0.101871	0.0741663	1.37355	0.171983	1
CHAF1B	-0.0862729	0.0628195	-1.37334	0.172046	1
MPZ	-0.120119	0.0874746	-1.37319	0.172095	1
C3orf32	-0.13201	0.0961593	-1.37283	0.172206	1
SLC6A17	0.131813	0.0960193	1.37277	0.172224	1
RGPD8	-0.0920116	0.0670303	-1.37269	0.17225	1
C2CD4B	0.133921	0.0975635	1.37265	0.17226	1
EPHB2	-0.124641	0.0908116	-1.37252	0.172302	1
SLC2A6	0.130421	0.0950444	1.37222	0.172396	1
PARVB	0.134705	0.0981923	1.37185	0.172511	1
ATP11B	0.104374	0.0760907	1.3717	0.172556	1
HYI	-0.132126	0.096354	-1.37126	0.172694	1
TSPAN3	0.0892268	0.0650879	1.37087	0.172816	1
COPZ2	0.113884	0.0830776	1.37081	0.172832	1
IER5	0.104048	0.0759123	1.37063	0.172888	1
NPTX2	-0.132008	0.0963356	-1.37029	0.172994	1
RPL18A	-0.124232	0.0906688	-1.37018	0.17303	1
ICAM4	0.129871	0.0947948	1.37003	0.173076	1
OSBPL11	0.0831095	0.0606644	1.36999	0.173089	1
ATP5G2	-0.103304	0.0754208	-1.36971	0.173176	1
SLC16A1	0.120539	0.0880263	1.36935	0.173286	1
DPH3	0.0812461	0.0593355	1.36927	0.173314	1
MYL7	0.105724	0.077213	1.36926	0.173316	1
NR2F1	-0.127493	0.0931251	-1.36905	0.173381	1
VPS26A	0.0870992	0.0636208	1.36904	0.173386	1
NDUFS7	-0.106897	0.0780845	-1.36899	0.1734	1
CDHR3	-0.143914	0.105125	-1.36898	0.173403	1
TRIP11	0.0850737	0.0621469	1.36891	0.173424	1
PCDHB19P	-0.137878	0.100735	-1.36872	0.173483	1
ZNF574	-0.0898988	0.0656843	-1.36865	0.173506	1
ATP6V1C2	-0.133877	0.097837	-1.36837	0.173594	1
SAC3D1	-0.103915	0.0759513	-1.36818	0.173652	1
NOV	0.139687	0.102116	1.36792	0.173733	1
TCEA3	0.140614	0.102821	1.36757	0.173844	1
SFRS4	-0.081314	0.0594655	-1.36741	0.173892	1
LY6G6D	-0.112815	0.082506	-1.36735	0.173911	1
TBC1D2B	0.090283	0.0660371	1.36716	0.173973	1
TCP1	0.0890463	0.0651329	1.36715	0.173976	1
GRIA2	-0.133631	0.0977645	-1.36686	0.174064	1
CCDC77	-0.0854617	0.0625378	-1.36656	0.174158	1
PRODH2	-0.106006	0.0775736	-1.36652	0.174171	1
BNIP1	0.0933783	0.0683458	1.36626	0.174252	1
SDR16C5	-0.115165	0.0843069	-1.36602	0.174329	1
PPM1D	0.0884258	0.0647329	1.36601	0.174331	1
CASP5	0.123902	0.0907134	1.36587	0.174376	1
STYK1	0.128671	0.0942324	1.36547	0.174501	1
ZBTB48	-0.101089	0.0740346	-1.36543	0.174512	1
SPON1	0.117614	0.0861385	1.3654	0.174522	1
C14orf179	-0.113767	0.083337	-1.36514	0.174603	1
KBTBD7	0.119939	0.087882	1.36477	0.174719	1
GPC6	0.13409	0.0982662	1.36456	0.174786	1
ZNF610	-0.0959911	0.0703556	-1.36437	0.174845	1
LOC729156	0.125927	0.0923018	1.3643	0.174868	1
PIGG	0.0892767	0.065443	1.36419	0.174902	1
DNLZ	-0.113469	0.0831808	-1.36413	0.174922	1
RAG2	-0.0937939	0.0687644	-1.36399	0.174965	1
SCN7A	0.133796	0.0981076	1.36376	0.175036	1
LSM14A	-0.0706228	0.0517916	-1.3636	0.175088	1
ICOSLG	0.10959	0.0803737	1.3635	0.175117	1
MED23	0.0912715	0.0669627	1.36302	0.175269	1
AQP3	-0.128179	0.0940436	-1.36298	0.175282	1
KDELR2	0.0932842	0.0684473	1.36286	0.175318	1
C3orf66	0.142588	0.104628	1.36281	0.175334	1
CAT	0.0993647	0.0729125	1.36279	0.175341	1
HIP1	0.103386	0.075869	1.36269	0.175373	1
SNX18	0.0915021	0.0671788	1.36207	0.175568	1
HEXIM2	-0.106366	0.0781037	-1.36185	0.175637	1
ZNF513	-0.0984307	0.0722827	-1.36175	0.175669	1
CHP	0.0988741	0.0726283	1.36137	0.175788	1
TRIM41	-0.0858365	0.063066	-1.36106	0.175886	1
LUZP6	0.0847978	0.0623153	1.36079	0.175972	1
CXorf61	-0.0833868	0.0612841	-1.36066	0.176012	1
TERF2IP	0.0981568	0.0721446	1.36056	0.176045	1
GAS2L3	0.110254	0.0810388	1.3605	0.176061	1
BSPRY	0.104669	0.0769559	1.36012	0.176182	1
SLC4A11	-0.130011	0.0955942	-1.36003	0.176212	1
PRKAG3	0.110016	0.0808989	1.35993	0.176244	1
ARL8B	0.0737988	0.0542683	1.35989	0.176256	1
AMOTL1	0.105963	0.0779222	1.35986	0.176264	1
CPNE6	-0.125668	0.0924229	-1.35971	0.176313	1
SNIP1	0.0847863	0.0623571	1.35969	0.176319	1
FAM53B	-0.106258	0.0781652	-1.35941	0.176408	1
GPR107	0.086356	0.0635354	1.35918	0.176479	1
MYST1	-0.0986915	0.0726275	-1.35887	0.176577	1
RASSF1	0.0853312	0.0628012	1.35875	0.176615	1
STON2	-0.101525	0.0747413	-1.35835	0.176743	1
LOC441046	-0.117763	0.0866988	-1.3583	0.176758	1
NPY	-0.0931721	0.0686127	-1.35794	0.176871	1
PLDN	0.0818435	0.0602723	1.3579	0.176886	1
PPAT	0.0976428	0.0719147	1.35776	0.176929	1
MANBA	0.0943895	0.0695501	1.35714	0.177124	1
OLFML2B	0.119439	0.0880203	1.35694	0.177187	1
KRT18	-0.124227	0.0915495	-1.35694	0.177188	1
SENP8	0.0871321	0.0642282	1.3566	0.177296	1
EGR1	0.117821	0.0868627	1.35641	0.177357	1
ATP1A1	0.111977	0.0825572	1.35635	0.177375	1
P704P	0.127363	0.0939081	1.35625	0.177407	1
INSIG1	0.105682	0.0779491	1.35579	0.177554	1
FRMD3	0.119414	0.0880783	1.35577	0.177559	1
HDDC3	0.0971896	0.0716902	1.35569	0.177585	1
ETF1	0.0915632	0.0675502	1.35548	0.17765	1
SPANXC	-0.0781197	0.0576382	-1.35535	0.177694	1
INTS4	0.0797996	0.0588799	1.3553	0.17771	1
LOC647979	0.0759758	0.0560642	1.35516	0.177754	1
ZZEF1	0.0898522	0.0663092	1.35505	0.177789	1
TNPO1	0.0790905	0.0583683	1.35502	0.177796	1
BOLA2	-0.128727	0.0950001	-1.35502	0.177799	1
ERCC6	0.0875133	0.0645859	1.35499	0.177807	1
KIAA1244	0.112316	0.082899	1.35485	0.177851	1
GIYD2	-0.131161	0.0968211	-1.35467	0.177909	1
THAP1	0.0753913	0.0556544	1.35463	0.17792	1
TESK1	-0.0934368	0.0689851	-1.35445	0.177979	1
HP	0.132662	0.0979477	1.35442	0.177988	1
AMOTL2	0.0927586	0.0685051	1.35404	0.17811	1
CDK11B	-0.0874367	0.0645811	-1.3539	0.178153	1
MAP2K4	0.0821924	0.0607104	1.35384	0.178172	1
TDO2	-0.121846	0.0900156	-1.35361	0.178248	1
C1orf163	0.0880672	0.0650627	1.35358	0.178257	1
TUBB2C	-0.114003	0.0842421	-1.35327	0.178354	1
RPN1	0.0891389	0.0658716	1.35322	0.17837	1
BAGE2	0.12932	0.0955703	1.35314	0.178394	1
CLPB	0.120691	0.0891995	1.35304	0.178427	1
ANGPTL1	0.134715	0.0995915	1.35267	0.178545	1
VCL	0.0960794	0.0710326	1.35261	0.178565	1
ZRANB2	-0.0755355	0.0558481	-1.35252	0.178594	1
KRT74	-0.110782	0.0819253	-1.35223	0.178686	1
KIF18B	-0.104925	0.0776017	-1.3521	0.178728	1
GCNT3	0.12169	0.0900313	1.35164	0.178873	1
RNF4	0.0921724	0.0682064	1.35137	0.178959	1
ERP44	0.0864586	0.063981	1.35132	0.178977	1
TBC1D26	-0.129966	0.0962029	-1.35096	0.179093	1
BDKRB2	0.106864	0.0791077	1.35087	0.17912	1
RPS28	-0.128518	0.0951542	-1.35063	0.179197	1
ZNF439	-0.0943134	0.0698305	-1.35061	0.179205	1
USP13	-0.116083	0.0859489	-1.3506	0.179207	1
CASS4	0.126698	0.0938247	1.35037	0.179279	1
BCL8	0.116429	0.0862246	1.3503	0.179304	1
CEP290	-0.0889341	0.0658752	-1.35004	0.179386	1
XCR1	-0.114445	0.0847831	-1.34985	0.179445	1
MTERFD3	-0.101102	0.0749005	-1.34981	0.179459	1
NR4A1	0.120176	0.089034	1.34978	0.17947	1
TPRXL	-0.131869	0.0976976	-1.34977	0.179472	1
SLC35C1	0.107703	0.0797965	1.34972	0.179488	1
NXF5	-0.114423	0.0847883	-1.34952	0.179554	1
LSM2	-0.0991909	0.0735038	-1.34947	0.179569	1
DNAH17	-0.0985041	0.0729988	-1.34939	0.179593	1
STK17A	0.0919977	0.0681866	1.3492	0.179653	1
BAI2	-0.128355	0.0951348	-1.34919	0.179659	1
IPO11	0.0924118	0.0685037	1.349	0.179717	1
LOC100130987	-0.112434	0.0833547	-1.34887	0.179761	1
TRIM44	0.0894111	0.0662976	1.34863	0.179836	1
PSEN1	0.0730019	0.0541572	1.34796	0.180051	1
WDR18	-0.10362	0.0768892	-1.34765	0.18015	1
LRRC67	-0.127785	0.0948262	-1.34757	0.180176	1
TMEM42	-0.0953418	0.0707613	-1.34737	0.180241	1
MYL2	-0.115919	0.0860441	-1.34721	0.180294	1
MS4A15	0.115644	0.0858526	1.34701	0.180357	1
FAM116B	-0.131397	0.0975479	-1.347	0.180361	1
DDX24	0.0842617	0.0625654	1.34678	0.180431	1
RAPSN	-0.130174	0.0966669	-1.34663	0.18048	1
MLYCD	0.103424	0.0768117	1.34646	0.180533	1
ZNF248	-0.0831624	0.0617713	-1.34629	0.180587	1
C16orf72	0.0772202	0.05736	1.34624	0.180605	1
INCA1	-0.106104	0.0788157	-1.34623	0.180608	1
TNPO3	0.0949437	0.0705272	1.3462	0.180617	1
NR3C2	0.108474	0.0805848	1.34609	0.180653	1
APLP2	0.0883268	0.0656207	1.34602	0.180675	1
MYCBP2	0.08559	0.0635915	1.34593	0.180703	1
PRSS36	-0.108369	0.0805268	-1.34575	0.180762	1
STAM2	0.0826564	0.0614205	1.34575	0.180764	1
HCCS	0.0772774	0.0574255	1.3457	0.180779	1
C7orf31	-0.114069	0.0847684	-1.34565	0.180793	1
TCF7L2	-0.131777	0.0979359	-1.34554	0.18083	1
KAZALD1	-0.119627	0.088911	-1.34547	0.180851	1
ABL2	0.0994587	0.0739302	1.34531	0.180905	1
CCL22	0.126868	0.0943049	1.34529	0.180909	1
CDC42EP3	-0.0977224	0.0726685	-1.34477	0.181078	1
MRPS25	-0.0846596	0.0629567	-1.34473	0.181092	1
TCEB2	-0.124525	0.0926148	-1.34455	0.181149	1
HOXA2	-0.135747	0.100961	-1.34454	0.18115	1
CBX5	-0.103146	0.0767447	-1.34401	0.181323	1
LOC100128788	-0.112276	0.0835762	-1.34339	0.181522	1
TMEM116	-0.0942953	0.0702008	-1.34322	0.181577	1
NRN1L	-0.120913	0.0900319	-1.343	0.181648	1
PFDN5	-0.112511	0.083784	-1.34287	0.181689	1
C11orf1	-0.10961	0.08165	-1.34244	0.18183	1
NCRNA00087	-0.0981543	0.0731234	-1.34231	0.181871	1
SLC19A3	-0.126986	0.094606	-1.34227	0.181885	1
C17orf90	-0.106124	0.0790663	-1.34221	0.181902	1
POU5F1B	-0.139935	0.10427	-1.34204	0.181958	1
DPY19L2	-0.131336	0.0978866	-1.34172	0.182064	1
DSCAML1	-0.124006	0.0924376	-1.34151	0.182129	1
STK16	0.0930538	0.0693657	1.3415	0.182135	1
SUCLG2	0.0887472	0.0661556	1.34149	0.182136	1
TRO	-0.101559	0.0757541	-1.34064	0.182411	1
COL5A3	0.111661	0.0833051	1.34039	0.182494	1
TMEM18	0.0964661	0.0719723	1.34032	0.182515	1
EFCAB6	-0.136397	0.101767	-1.34029	0.182527	1
ELL2	0.115826	0.0864192	1.34028	0.182528	1
SLITRK4	0.113511	0.0846974	1.3402	0.182554	1
IFT122	-0.12333	0.0920247	-1.34019	0.182559	1
TAS2R31	-0.110967	0.0827997	-1.34019	0.182559	1
EMX2OS	-0.128077	0.095573	-1.3401	0.182588	1
ATP2B2	0.126543	0.0944354	1.34	0.18262	1
INHA	-0.136715	0.102029	-1.33997	0.18263	1
C14orf43	0.0899836	0.0671578	1.33988	0.182657	1
TBCC	-0.0848698	0.0633498	-1.3397	0.182716	1
ARL10	0.117584	0.0877931	1.33933	0.182835	1
PLOD3	0.108394	0.080933	1.3393	0.182845	1
BAG4	0.0938554	0.0701005	1.33887	0.182986	1
ZMYM3	-0.0890523	0.0665299	-1.33853	0.183096	1
LOC100101266	-0.110483	0.0825569	-1.33827	0.183182	1
TFF2	-0.128102	0.0957247	-1.33823	0.183192	1
ILKAP	-0.0849403	0.0634726	-1.33822	0.183197	1
CENPK	-0.104415	0.0780283	-1.33817	0.183212	1
C2orf68	-0.0858867	0.0641864	-1.33808	0.183241	1
NXT1	-0.0844649	0.0631247	-1.33806	0.183248	1
XIST	-0.11855	0.0886301	-1.33759	0.183403	1
EME2	-0.119539	0.0893746	-1.33751	0.183428	1
KIAA0495	-0.0930821	0.0696058	-1.33728	0.183504	1
LOC729234	-0.125708	0.094009	-1.3372	0.18353	1
SMTNL2	-0.120836	0.0903694	-1.33713	0.183551	1
TRPV1	-0.105398	0.0788292	-1.33704	0.183581	1
XBP1	0.116658	0.087259	1.33691	0.183623	1
NUDT2	-0.088672	0.0663327	-1.33678	0.183667	1
GALNT10	0.117421	0.0878525	1.33657	0.183733	1
DUSP5	0.113984	0.0853037	1.33621	0.183852	1
NXPH2	0.0946827	0.0708619	1.33616	0.183868	1
LOC407835	-0.131534	0.0984513	-1.33603	0.18391	1
COL12A1	0.106563	0.0797678	1.33592	0.183947	1
UBE2L3	-0.0862767	0.0645866	-1.33583	0.183975	1
DYNC1I1	0.10611	0.0794348	1.33581	0.183982	1
WDR41	0.0869027	0.0650609	1.33571	0.184013	1
KREMEN1	-0.121828	0.0912255	-1.33546	0.184097	1
RAB18	0.0815599	0.0610791	1.33532	0.184143	1
C1orf203	-0.0996087	0.074642	-1.33449	0.184414	1
LOC642852	0.0860082	0.0644516	1.33446	0.184421	1
GRAMD3	0.106634	0.0799154	1.33434	0.184461	1
TDRD10	-0.123651	0.0926805	-1.33416	0.184519	1
MST1	-0.127211	0.0953556	-1.33407	0.184551	1
ZNF471	-0.120125	0.0900532	-1.33394	0.184594	1
ZNF382	-0.0974655	0.0730702	-1.33386	0.184618	1
PDLIM7	-0.109509	0.0821047	-1.33377	0.184647	1
ADK	0.10029	0.0751949	1.33373	0.184661	1
LRRC69	-0.131116	0.0983162	-1.33361	0.1847	1
ZBTB43	0.0815417	0.06115	1.33347	0.184746	1
FKBP11	0.11493	0.0861998	1.3333	0.184801	1
CCL20	0.139577	0.104688	1.33328	0.184809	1
TNFRSF10B	0.0993535	0.0745201	1.33324	0.18482	1
NOP10	0.0943774	0.0708053	1.33291	0.184928	1
KIRREL3	-0.134918	0.101238	-1.33268	0.185004	1
FBXL6	-0.107146	0.0804048	-1.33259	0.185034	1
CDRT15	-0.127215	0.0954649	-1.33258	0.185037	1
MRPL38	-0.0952317	0.0714665	-1.33254	0.185051	1
PMS2L2	-0.130773	0.0981512	-1.33236	0.185109	1
SOX30	0.105908	0.0794897	1.33235	0.185111	1
FAM194A	-0.1299	0.0975127	-1.33213	0.185184	1
LRRC37B	-0.0894424	0.0671471	-1.33204	0.185215	1
RFNG	-0.0871749	0.0654493	-1.33195	0.185245	1
C1orf63	-0.11187	0.0840036	-1.33173	0.185314	1
CACNA1S	-0.108846	0.0817343	-1.3317	0.185325	1
ADCYAP1	0.107593	0.0807944	1.33169	0.18533	1
SAA1	0.142568	0.107061	1.33165	0.185342	1
NUFIP2	0.0751661	0.0564476	1.33161	0.185356	1
LHX6	0.0999763	0.0750956	1.33132	0.18545	1
C10orf110	-0.107244	0.080561	-1.33122	0.185483	1
PRKAG1	0.0794614	0.0596969	1.33108	0.185528	1
FUT11	0.113357	0.0851645	1.33103	0.185544	1
TMC4	0.104789	0.0787839	1.33008	0.185857	1
YJEFN3	-0.106403	0.0800172	-1.32976	0.185964	1
AGRP	-0.122902	0.0924268	-1.32973	0.185973	1
MON1A	0.0921615	0.0693283	1.32935	0.186097	1
APLNR	0.114417	0.0860775	1.32923	0.186136	1
LOC729375	-0.120985	0.0910456	-1.32884	0.186263	1
PXMP2	0.0996422	0.0749858	1.32882	0.186273	1
TBR1	0.108066	0.0813794	1.32793	0.186564	1
LSM4	-0.0887838	0.0668635	-1.32784	0.186595	1
TMEM216	-0.0950567	0.0716017	-1.32758	0.186681	1
GOLGA7B	-0.128135	0.096527	-1.32745	0.186721	1
AGPAT2	-0.110048	0.0829076	-1.32736	0.186753	1
MBL1P	-0.116267	0.0875947	-1.32734	0.18676	1
KIAA1147	0.086319	0.0650385	1.3272	0.186805	1
CDC20	-0.0964118	0.0726496	-1.32708	0.186845	1
NID2	0.105783	0.0797139	1.32703	0.18686	1
HAX1	0.103778	0.0782312	1.32656	0.187017	1
EPHA10	0.122217	0.0921317	1.32655	0.187021	1
RABL2B	-0.102626	0.0773753	-1.32634	0.18709	1
DPYS	-0.105441	0.0795097	-1.32614	0.187154	1
LOC441204	-0.118889	0.0896669	-1.32589	0.187237	1
LINGO1	-0.110794	0.0835734	-1.3257	0.187299	1
FAM186A	-0.133238	0.100508	-1.32564	0.187319	1
STIM2	0.0881284	0.0664973	1.32529	0.187435	1
BAT3	-0.0885999	0.0668611	-1.32513	0.187487	1
KRT79	-0.118078	0.0891228	-1.3249	0.187566	1
ZNF341	-0.0971582	0.0733506	-1.32457	0.187673	1
AP4M1	-0.0860041	0.0649307	-1.32455	0.18768	1
TMEM190	-0.130711	0.0986989	-1.32435	0.187748	1
TFAP2B	-0.125792	0.094987	-1.32431	0.18776	1
C7orf43	-0.0848195	0.0640645	-1.32397	0.187872	1
IL15RA	0.112902	0.0852846	1.32383	0.187919	1
HAUS1	-0.0994843	0.0751502	-1.32381	0.187927	1
HSPA12B	-0.109177	0.082495	-1.32343	0.18805	1
SIRT3	-0.0903495	0.0682974	-1.32288	0.188233	1
ZBTB12	-0.0976452	0.0738143	-1.32285	0.188244	1
ANXA6	0.104712	0.0791775	1.32249	0.188362	1
NCOA2	0.103986	0.0786517	1.3221	0.188492	1
RFX6	0.107204	0.0810867	1.32209	0.188496	1
UHRF1	-0.127064	0.0961486	-1.32154	0.188679	1
TNNC1	-0.126135	0.0954542	-1.32142	0.18872	1
IFNE	-0.118534	0.089705	-1.32137	0.188735	1
CEACAM1	0.128343	0.0971367	1.32126	0.188771	1
COG8	0.0866724	0.0656204	1.32081	0.18892	1
HEATR5B	0.0872962	0.0660985	1.3207	0.188958	1
PAGE2	-0.0988345	0.0748373	-1.32066	0.188972	1
GBA3	0.126631	0.0958868	1.32063	0.188981	1
ZW10	0.0782696	0.0592712	1.32053	0.189013	1
LLPH	0.0824495	0.0624366	1.32053	0.189014	1
ZFP36	0.109947	0.083263	1.32047	0.189033	1
ALDH5A1	-0.0864381	0.0654604	-1.32047	0.189036	1
MBTPS2	0.0854468	0.0647132	1.32039	0.18906	1
FZD8	0.126256	0.095622	1.32037	0.189068	1
SLC2A8	-0.0944471	0.0715496	-1.32002	0.189183	1
C15orf24	0.0861261	0.0652495	1.31995	0.189208	1
C12orf35	-0.0923603	0.0699733	-1.31994	0.189212	1
C6orf164	-0.109643	0.0830741	-1.31982	0.18925	1
ETS1	0.0993688	0.0752953	1.31972	0.189284	1
ALKBH4	-0.0823339	0.0623886	-1.31969	0.189292	1
ZNF330	0.078276	0.059317	1.31962	0.189316	1
CKAP4	0.0964118	0.0730682	1.31948	0.189365	1
GLI3	-0.0986558	0.0747833	-1.31922	0.18945	1
PCSK4	-0.117574	0.0891237	-1.31922	0.18945	1
GOLGB1	0.0869021	0.0658856	1.31899	0.189529	1
RAD50	0.0959916	0.0727884	1.31878	0.189599	1
APOH	-0.100481	0.0761955	-1.31872	0.189616	1
RNF14	0.071281	0.0540646	1.31844	0.18971	1
MITF	0.0994936	0.0754648	1.31841	0.18972	1
FLJ45340	-0.131833	0.100004	-1.31828	0.189764	1
ZNF789	-0.107747	0.0817364	-1.31823	0.18978	1
GALNTL2	0.127379	0.0966291	1.31823	0.189781	1
RARS	0.0801995	0.0608446	1.3181	0.189823	1
TACR1	0.123782	0.09391	1.3181	0.189825	1
H2BFWT	-0.0875562	0.0664328	-1.31797	0.189869	1
FEM1C	0.0847684	0.0643234	1.31785	0.189909	1
ETV3	0.107569	0.0816321	1.31773	0.189949	1
MTL5	-0.102429	0.0777416	-1.31755	0.190007	1
TRIM61	0.122081	0.0926587	1.31753	0.190014	1
CECR1	-0.129037	0.0979564	-1.31729	0.190095	1
HMSD	0.110038	0.0835373	1.31723	0.190115	1
PIAS3	-0.102693	0.0779841	-1.31685	0.190242	1
ARRDC3	0.102365	0.07774	1.31676	0.190271	1
SCNN1A	0.104283	0.0792137	1.31648	0.190366	1
MANEA	0.0814727	0.0618915	1.31638	0.190399	1
NPFF	-0.12442	0.094528	-1.31623	0.19045	1
DNAI2	-0.134086	0.101891	-1.31597	0.190537	1
EME1	-0.108871	0.0827339	-1.31591	0.190555	1
LCN12	-0.128159	0.0974189	-1.31554	0.190679	1
KIF5C	0.12	0.0912257	1.31542	0.190721	1
GGCX	0.0921001	0.0700184	1.31537	0.190737	1
CCDC106	-0.102884	0.0782185	-1.31534	0.190745	1
C22orf40	-0.0878467	0.0667872	-1.31532	0.190753	1
HEATR3	0.0963378	0.0732548	1.31511	0.190825	1
PREB	0.0991006	0.0753611	1.31501	0.190858	1
TP63	-0.124596	0.0947593	-1.31487	0.190904	1
CA14	-0.113175	0.0860755	-1.31483	0.190918	1
CRLS1	-0.0853461	0.0649234	-1.31457	0.191006	1
SBSN	-0.137959	0.10497	-1.31427	0.191105	1
SHISA3	0.124818	0.0949965	1.31392	0.191223	1
XYLB	0.11055	0.0841769	1.31331	0.191428	1
FGF12	0.116077	0.0883976	1.31312	0.191492	1
RYR1	0.110924	0.0844766	1.31307	0.191508	1
EP400	-0.0857475	0.0653099	-1.31293	0.191555	1
ACSM4	0.094697	0.0721326	1.31282	0.191593	1
STK17B	0.103523	0.0788577	1.31278	0.191606	1
CXCL2	0.1326	0.10102	1.31262	0.19166	1
TUBGCP4	0.101828	0.0776091	1.31206	0.191849	1
ZNF440	-0.0994593	0.0758108	-1.31194	0.191889	1
RPS12	0.0914089	0.0696845	1.31175	0.191951	1
ATP13A5	-0.115735	0.0882332	-1.3117	0.19197	1
TMEFF2	-0.0931274	0.0710317	-1.31107	0.192182	1
MTCH2	0.0812563	0.0619965	1.31066	0.19232	1
UNC13B	0.0895605	0.0683375	1.31056	0.192352	1
FABP1	-0.109938	0.0838975	-1.31038	0.192413	1
C9orf5	0.0851909	0.0650168	1.31029	0.192444	1
WIPF1	0.102431	0.0781836	1.31013	0.192499	1
INTS5	0.0946714	0.0722665	1.31003	0.192531	1
THBS3	-0.1068	0.0815304	-1.30995	0.19256	1
NXPH4	-0.128219	0.0979189	-1.30944	0.19273	1
NEFL	0.11243	0.0858732	1.30926	0.192793	1
LINGO4	0.142177	0.108621	1.30893	0.192904	1
C1GALT1C1	0.0734919	0.0561467	1.30893	0.192904	1
C9orf142	-0.11824	0.0903446	-1.30877	0.192957	1
MICB	0.114211	0.0872786	1.30858	0.193022	1
PLA2G4A	0.117468	0.089781	1.30839	0.193087	1
CCDC30	-0.107061	0.08183	-1.30833	0.193105	1
CUL2	0.077471	0.0592156	1.30829	0.193121	1
SMPD2	-0.108866	0.0832136	-1.30827	0.193125	1
ZNF781	-0.103645	0.0792254	-1.30823	0.193139	1
ZNF28	0.0879284	0.0672275	1.30792	0.193243	1
CYR61	0.110841	0.0847499	1.30785	0.193267	1
TCF4	-0.120475	0.0921301	-1.30766	0.193333	1
PCDH17	0.108487	0.0829721	1.30751	0.193383	1
S1PR1	0.108403	0.0829474	1.30689	0.193593	1
PLCXD2	-0.097375	0.0745298	-1.30653	0.193717	1
WIZ	-0.0751462	0.0575162	-1.30652	0.193718	1
TTLL11	0.0940341	0.0719826	1.30635	0.193778	1
NLGN4Y	0.14248	0.10907	1.30632	0.193785	1
C19orf22	-0.0859806	0.0658201	-1.3063	0.193794	1
RAB4A	0.0878177	0.067228	1.30627	0.193804	1
ZFYVE1	0.0833239	0.0637963	1.30609	0.193863	1
USP6NL	0.093109	0.0712928	1.30601	0.193892	1
RAP1GDS1	0.0821265	0.0628843	1.30599	0.193897	1
LOC728323	0.103654	0.0793686	1.30598	0.193901	1
CBX3	-0.0875601	0.0670463	-1.30596	0.193907	1
HSPC157	-0.0909401	0.0696436	-1.30579	0.193965	1
INSL4	0.123857	0.0948628	1.30564	0.194015	1
TEK	0.105521	0.080826	1.30553	0.194055	1
ALB	-0.116844	0.0895064	-1.30542	0.194091	1
C16orf13	-0.121999	0.0934556	-1.30542	0.194091	1
HAUS7	-0.110415	0.0845879	-1.30533	0.194122	1
TARBP2	-0.0973279	0.0745659	-1.30526	0.194146	1
TAOK1	0.0989028	0.0757749	1.30522	0.19416	1
C13orf31	0.104423	0.0800082	1.30515	0.194183	1
SPTBN4	0.114034	0.0873742	1.30512	0.194192	1
PIK3R2	-0.0883328	0.0676846	-1.30507	0.194212	1
B3GNT6	0.117145	0.0897757	1.30486	0.19428	1
FAM135B	-0.102657	0.0787085	-1.30427	0.194482	1
SDHB	0.0820657	0.0629283	1.30411	0.194535	1
ADI1	0.0875057	0.0671008	1.30409	0.194542	1
GPR157	0.144571	0.110865	1.30403	0.194564	1
LOC644172	-0.137644	0.105555	-1.30401	0.194571	1
MTCH1	0.0817353	0.0626844	1.30392	0.194601	1
COTL1	0.117059	0.0897936	1.30364	0.194696	1
IL28RA	-0.123093	0.0944268	-1.30358	0.194715	1
NUP153	0.0763616	0.0585855	1.30342	0.19477	1
CPAMD8	-0.121721	0.0933976	-1.30326	0.194826	1
CXorf21	0.104862	0.0804619	1.30324	0.194831	1
CPEB1	-0.109936	0.0843574	-1.30321	0.194841	1
SULT1B1	-0.109248	0.0838327	-1.30317	0.194858	1
LOC729991-MEF2B	-0.104315	0.0800587	-1.30298	0.194922	1
DNAJC16	0.071858	0.0551504	1.30295	0.194932	1
KIAA1751	-0.129082	0.0990971	-1.30259	0.195055	1
GBGT1	-0.113623	0.0872421	-1.30239	0.195121	1
BNIPL	-0.121505	0.0933019	-1.30228	0.195161	1
DBN1	-0.100437	0.0771392	-1.30202	0.195247	1
IL7	0.112179	0.0861679	1.30186	0.195301	1
STAG3L1	-0.135477	0.104065	-1.30185	0.195305	1
SEZ6L2	0.132053	0.101441	1.30177	0.195332	1
PLEKHA3	0.0733198	0.056333	1.30154	0.19541	1
LIX1	-0.110934	0.0852405	-1.30143	0.19545	1
FAM192A	-0.0836359	0.0642813	-1.30109	0.195564	1
SEC14L4	0.126576	0.0972935	1.30097	0.195605	1
HTR2C	-0.086325	0.0663628	-1.3008	0.195662	1
DAZAP1	-0.0940588	0.0723087	-1.30079	0.195666	1
FHL3	-0.111318	0.0855831	-1.30071	0.195696	1
MMP21	0.104737	0.0805399	1.30044	0.195787	1
GART	0.08681	0.066764	1.30025	0.195851	1
DNAJC13	0.0742762	0.0571276	1.30018	0.195875	1
ATP6V1B2	0.0815202	0.062701	1.30014	0.195888	1
GRN	0.112266	0.086352	1.3001	0.195903	1
MORN1	-0.11839	0.0910721	-1.29996	0.195951	1
SLC24A5	-0.128709	0.0990116	-1.29994	0.195957	1
RAP1A	0.0797162	0.0613309	1.29977	0.196015	1
CPT1A	0.101957	0.0784643	1.2994	0.196142	1
MINK1	0.0874818	0.0673248	1.2994	0.196142	1
SH3BP1	-0.0998866	0.0768757	-1.29933	0.196168	1
SLC39A5	-0.127147	0.0978583	-1.2993	0.196177	1
VILL	-0.123386	0.094965	-1.29928	0.196183	1
C19orf23	0.103811	0.0799182	1.29897	0.196289	1
C22orf43	-0.139734	0.107574	-1.29896	0.196291	1
BCL2L13	0.0692776	0.0533658	1.29816	0.196565	1
GABRG2	-0.0646358	0.0497976	-1.29797	0.196631	1
PCDHAC2	0.112049	0.0863746	1.29724	0.196882	1
PPP1R3G	0.119812	0.0923596	1.29723	0.196884	1
TRIM49L	0.1023	0.0788945	1.29666	0.197079	1
EIF5	0.076789	0.0592211	1.29665	0.197084	1
TDRD9	0.13172	0.101588	1.29661	0.197098	1
PDK3	-0.0966413	0.074538	-1.29654	0.197123	1
HCG11	0.104091	0.0802971	1.29633	0.197195	1
KHDC1L	0.124011	0.0956671	1.29628	0.197213	1
FGF2	-0.129756	0.100102	-1.29624	0.197225	1
RPL18	-0.10936	0.0843682	-1.29622	0.197232	1
LEFTY2	0.124557	0.096109	1.296	0.197308	1
RPLP1	-0.100524	0.0775709	-1.29589	0.197344	1
PAPD4	0.0767626	0.0592355	1.29589	0.197346	1
STX16	-0.0834994	0.0644472	-1.29563	0.197436	1
ZNF300	-0.101523	0.0783671	-1.29548	0.197485	1
LOC146336	0.112856	0.0871276	1.2953	0.197548	1
TBC1D3C	-0.127804	0.0986687	-1.29528	0.197554	1
C17orf104	0.105021	0.0810872	1.29516	0.197596	1
SLC38A8	-0.123299	0.0952317	-1.29473	0.197743	1
CELA3A	-0.137968	0.106574	-1.29458	0.197797	1
NLGN4X	0.115948	0.0895838	1.29429	0.197894	1
PPIL3	-0.0894373	0.0691072	-1.29418	0.197933	1
ABCG5	-0.114625	0.08858	-1.29403	0.197986	1
SLC35F5	0.0887044	0.0685672	1.29368	0.198104	1
ZC3H4	-0.0775793	0.0599737	-1.29356	0.198148	1
C1orf103	0.0977049	0.0755454	1.29333	0.198227	1
FAM120A	0.080922	0.0625697	1.29331	0.198234	1
LAMC1	0.117594	0.0909364	1.29314	0.198292	1
MST1P2	-0.131598	0.101782	-1.29294	0.198362	1
RHOH	0.115992	0.0897124	1.29294	0.198362	1
FBXL3	0.0761629	0.0589086	1.2929	0.198375	1
CFLAR	0.0897463	0.0694398	1.29243	0.198536	1
FAM155A	0.124769	0.0965438	1.29236	0.198561	1
C1orf189	-0.119608	0.09257	-1.29208	0.198656	1
TMEM30B	0.0986828	0.0763811	1.29198	0.198692	1
SNORA31	-0.133815	0.103582	-1.29188	0.198728	1
GBA	0.104002	0.0805282	1.2915	0.198859	1
PIN4	-0.107149	0.0829658	-1.29149	0.198863	1
TARBP1	-0.106547	0.0825665	-1.29044	0.199224	1
P2RY6	0.122609	0.0950215	1.29032	0.199264	1
MYST2	0.074669	0.0578699	1.29029	0.199276	1
UBOX5	-0.0796394	0.0617259	-1.29021	0.199303	1
GRIN2A	-0.105215	0.0815489	-1.29021	0.199305	1
RAD9B	-0.0964226	0.074743	-1.29006	0.199357	1
MPV17L2	-0.0942064	0.0730315	-1.28994	0.199397	1
SLC6A19	0.093859	0.0727623	1.28994	0.199397	1
FBXO22	0.0858303	0.0665422	1.28986	0.199424	1
PADI1	-0.114637	0.0888971	-1.28955	0.199532	1
PKD2	0.0868045	0.0673166	1.2895	0.199551	1
KIF13B	0.101551	0.0787532	1.28949	0.199555	1
ZNF700	-0.0771027	0.0597936	-1.28948	0.199557	1
B3GNT3	0.114103	0.0885043	1.28924	0.19964	1
TNFRSF19	-0.119485	0.0927045	-1.28888	0.199765	1
ORC3L	-0.0749496	0.0581546	-1.2888	0.199792	1
LAS1L	-0.0829363	0.0643551	-1.28873	0.199816	1
ZNF554	-0.0816609	0.0633655	-1.28873	0.199817	1
MIER3	0.0845872	0.065642	1.28861	0.199857	1
MAN2B2	0.103047	0.0799713	1.28855	0.199879	1
HARBI1	0.0813746	0.0631537	1.28852	0.19989	1
CYP19A1	0.112765	0.0875419	1.28812	0.200027	1
SFT2D3	-0.0862516	0.0669633	-1.28804	0.200055	1
MAP3K11	-0.0850056	0.0660176	-1.28762	0.200201	1
ZNF197	-0.0816622	0.0634294	-1.28745	0.200261	1
SPSB3	-0.0881422	0.0684628	-1.28745	0.200262	1
TH1L	-0.0879735	0.0683384	-1.28732	0.200305	1
ARFGAP3	0.100598	0.0781583	1.28711	0.20038	1
RPL6	-0.103261	0.0802333	-1.28701	0.200414	1
ZNF654	0.088839	0.0690303	1.28696	0.200432	1
FAM65C	-0.107204	0.0833007	-1.28695	0.200433	1
RCN3	0.107556	0.0835777	1.2869	0.200453	1
THUMPD3	0.0662539	0.0514849	1.28686	0.200465	1
PPIP5K1	0.0924011	0.0718141	1.28667	0.200531	1
MSI2	0.0908152	0.0705826	1.28665	0.200538	1
ZFP2	-0.0976101	0.0758651	-1.28663	0.200546	1
FAM129A	0.119223	0.0926673	1.28657	0.200567	1
ABCG2	-0.120352	0.0935604	-1.28635	0.200641	1
ADCY8	-0.075425	0.0586423	-1.28619	0.2007	1
SNORD22	-0.128911	0.100228	-1.28618	0.200703	1
CNGB1	0.12287	0.0955379	1.28609	0.200734	1
TMEM55A	0.102217	0.0794838	1.28601	0.20076	1
DCST2	-0.131897	0.102577	-1.28583	0.200823	1
GPS1	-0.0852102	0.0662747	-1.28571	0.200865	1
CPSF3L	-0.0945401	0.0735326	-1.28569	0.200872	1
KAT2B	0.099038	0.0770588	1.28523	0.201034	1
NRGN	-0.132002	0.102726	-1.28499	0.201117	1
TMC3	0.119199	0.0927686	1.28491	0.201144	1
BCKDHA	0.102247	0.0795826	1.28479	0.201187	1
CPA6	-0.131459	0.102328	-1.28468	0.201224	1
MAPK1	0.0790831	0.0615615	1.28462	0.201245	1
TMEM161B	0.0837829	0.0652264	1.28449	0.201289	1
RALB	0.0829878	0.064608	1.28448	0.201294	1
CRIP3	-0.115118	0.0896472	-1.28412	0.20142	1
FITM1	-0.125064	0.0973927	-1.28412	0.20142	1
GAS6	-0.108693	0.0846518	-1.284	0.201461	1
SLC46A1	0.107042	0.0833758	1.28385	0.201513	1
GOLPH3L	0.0830745	0.0647073	1.28385	0.201513	1
LRRC27	-0.0892319	0.0695064	-1.28379	0.201533	1
P4HA1	0.097609	0.0760397	1.28366	0.20158	1
RHBDL3	-0.111098	0.0865562	-1.28353	0.201624	1
TTLL5	-0.0932634	0.0726637	-1.28349	0.201638	1
GCH1	0.098667	0.076875	1.28347	0.201645	1
CTCF	0.0803718	0.062624	1.2834	0.20167	1
DACT2	-0.11801	0.0919678	-1.28317	0.201751	1
NCRNA00158	-0.118652	0.092481	-1.28299	0.201816	1
CREB3L3	-0.128372	0.100078	-1.28272	0.201907	1
FAM162A	-0.105518	0.0822844	-1.28236	0.202035	1
RNF152	0.119007	0.0928044	1.28234	0.20204	1
HTR3B	0.0961762	0.0750178	1.28204	0.202144	1
IFLTD1	-0.118712	0.0926008	-1.28198	0.202166	1
HAO2	-0.0955311	0.0745288	-1.2818	0.20223	1
FAM158A	-0.104607	0.0816254	-1.28156	0.202315	1
COL4A1	0.0921267	0.0719231	1.28091	0.202543	1
PRIM2	-0.0831539	0.0649302	-1.28067	0.202627	1
C16orf70	0.0867914	0.0677773	1.28054	0.202672	1
METT10D	0.100728	0.0786774	1.28027	0.202767	1
FTSJ1	0.0821313	0.0641524	1.28025	0.202772	1
BCL2L2	0.0811075	0.0633552	1.2802	0.202789	1
NCRNA00182	-0.136781	0.106845	-1.28018	0.202798	1
MAST4	0.11413	0.0891708	1.2799	0.202894	1
PTK7	-0.101991	0.0796935	-1.27979	0.202933	1
NIPA1	0.0887216	0.0693276	1.27975	0.202949	1
KRT37	-0.0943637	0.0737494	-1.27952	0.203029	1
ZNF22	-0.0876773	0.0685237	-1.27952	0.203029	1
EXOSC8	-0.0969	0.0757341	-1.27948	0.203044	1
TRIP12	0.0756797	0.0591554	1.27934	0.203092	1
L3MBTL	-0.0983931	0.0769124	-1.27929	0.20311	1
EPT1	0.0834403	0.065229	1.27919	0.203144	1
ZNF785	-0.0948563	0.0741546	-1.27917	0.203152	1
CCKBR	-0.127395	0.0996163	-1.27886	0.203262	1
ZSCAN1	-0.137032	0.1072	-1.27829	0.203461	1
CEP350	0.0771891	0.0603998	1.27797	0.203573	1
PLAU	0.117179	0.0917007	1.27785	0.203616	1
C14orf118	0.0854098	0.0668449	1.27773	0.203657	1
SLC10A1	0.123396	0.096582	1.27763	0.203693	1
PPP2R2A	0.0866034	0.0677985	1.27737	0.203785	1
AGXT2L1	-0.112903	0.0883907	-1.27732	0.203803	1
TNIK	0.116749	0.0914042	1.27729	0.203813	1
MAPK1IP1L	0.0760236	0.0595212	1.27725	0.203825	1
PTPN2	-0.066881	0.0523714	-1.27705	0.203896	1
RPS26P11	-0.127203	0.0996084	-1.27704	0.203901	1
C17orf97	-0.115349	0.090332	-1.27695	0.203931	1
CLDN23	0.111603	0.0874067	1.27682	0.203978	1
SGSM2	-0.0925076	0.0724519	-1.27681	0.203979	1
TUBB4	-0.113082	0.0885666	-1.2768	0.203985	1
CHST15	0.118332	0.0927059	1.27642	0.204118	1
C14orf49	0.117831	0.0923147	1.27641	0.204122	1
AVL9	0.102321	0.0802081	1.27569	0.204375	1
KRT16	-0.125773	0.0986118	-1.27543	0.204466	1
AGAP8	-0.133491	0.104665	-1.27541	0.204474	1
ASPHD1	0.140018	0.109796	1.27526	0.204529	1
TM2D2	0.0848621	0.0665466	1.27523	0.204538	1
WNT6	-0.107539	0.084344	-1.275	0.204619	1
HACL1	0.0837552	0.0656914	1.27498	0.204626	1
DMRT3	-0.119058	0.0933865	-1.27489	0.204657	1
TSG101	0.0687091	0.0538978	1.2748	0.204688	1
TMEM184C	0.0740862	0.0581201	1.27471	0.204721	1
FBXO25	0.0852851	0.0669064	1.27469	0.204727	1
NKX2-3	-0.100436	0.0788023	-1.27453	0.204783	1
DDN	-0.124293	0.0976064	-1.27341	0.20518	1
KCTD2	0.0826613	0.0649248	1.27318	0.20526	1
RAB3GAP2	0.0865748	0.0680154	1.27287	0.205371	1
NMNAT2	0.123206	0.0968026	1.27275	0.205412	1
VPS37D	-0.0881671	0.0692854	-1.27252	0.205495	1
LOXL1	-0.112926	0.0887543	-1.27235	0.205556	1
C20orf72	-0.0860122	0.067602	-1.27233	0.205561	1
ZNF776	-0.0743584	0.058452	-1.27213	0.205634	1
FLII	0.0849733	0.0668148	1.27177	0.205759	1
RCHY1	0.0813828	0.0640031	1.27154	0.205841	1
MIF	-0.11909	0.0936622	-1.27149	0.205861	1
ANGPTL4	0.121058	0.0952205	1.27134	0.205912	1
ISCU	0.0714728	0.0562242	1.27121	0.205959	1
NCRNA00181	0.11739	0.0923469	1.27119	0.205966	1
RTN4	0.0773039	0.0608139	1.27115	0.205979	1
UTP18	0.0763878	0.0601052	1.2709	0.206068	1
ARID1B	0.0801286	0.0630522	1.27083	0.206094	1
FAM151B	0.103708	0.0816083	1.2708	0.206105	1
DNAH10	-0.117979	0.0928604	-1.2705	0.206212	1
UCP1	-0.0924874	0.0727991	-1.27045	0.20623	1
PPFIBP2	-0.105641	0.0831761	-1.27009	0.206357	1
VIP	-0.111019	0.0874115	-1.27007	0.206362	1
PALMD	-0.114631	0.0902716	-1.26985	0.206443	1
LARP4	0.0796385	0.0627223	1.2697	0.206495	1
TMEM214	0.0897656	0.0707209	1.26929	0.206639	1
SEMA6D	-0.10854	0.0855254	-1.26909	0.20671	1
BDNFOS	-0.102401	0.0806999	-1.26891	0.206775	1
IKBKAP	0.0789498	0.0622256	1.26877	0.206827	1
MED8	0.081099	0.0639279	1.2686	0.206886	1
CYP2B6	0.133432	0.105184	1.26855	0.206903	1
PPIC	0.0941129	0.0741895	1.26855	0.206905	1
MRAP2	-0.105943	0.083516	-1.26854	0.206909	1
LOC730101	-0.0908318	0.0716237	-1.26818	0.207035	1
SAMD1	-0.0891004	0.0702655	-1.26805	0.20708	1
ATPAF1	-0.0811258	0.0640013	-1.26756	0.207254	1
C16orf91	0.090105	0.0710926	1.26743	0.207302	1
UNC93B1	-0.108015	0.085236	-1.26725	0.207367	1
GHRH	-0.0946132	0.074663	-1.2672	0.207383	1
C16orf62	0.087617	0.0691514	1.26703	0.207445	1
GSTO1	-0.0878986	0.0693813	-1.26689	0.207494	1
EEF1D	-0.0991213	0.0782483	-1.26675	0.207544	1
CYP2W1	-0.110802	0.0874721	-1.26672	0.207557	1
DNTTIP1	-0.0845812	0.0667764	-1.26663	0.207587	1
LOC729678	0.118148	0.0932793	1.26661	0.207595	1
CDKAL1	-0.0801486	0.0632892	-1.26639	0.207674	1
SMOX	0.10445	0.0824842	1.26631	0.207703	1
ST7	-0.0825898	0.0652233	-1.26626	0.207719	1
TSSK3	-0.112534	0.0888811	-1.26612	0.207771	1
VRK1	-0.0770436	0.0608526	-1.26607	0.207788	1
PLEKHG5	-0.115359	0.0911404	-1.26573	0.207909	1
FAM156A	-0.119006	0.0940277	-1.26565	0.207938	1
C20orf12	-0.0931505	0.0736009	-1.26562	0.207949	1
BET1	0.0908219	0.0717673	1.26551	0.207989	1
PEX14	-0.0865432	0.068389	-1.26546	0.208007	1
ZNRF2	0.0816863	0.0645511	1.26545	0.208008	1
PIGN	0.0783879	0.061946	1.26542	0.208019	1
TMEM167A	0.0808778	0.0639257	1.26518	0.208104	1
RANBP2	0.0924316	0.0730614	1.26512	0.208126	1
LOC643719	-0.121839	0.0963214	-1.26492	0.208199	1
H2AFB1	-0.134372	0.106263	-1.26452	0.20834	1
C6orf141	-0.108234	0.0856094	-1.26427	0.20843	1
KRT5	-0.127308	0.100702	-1.26421	0.208454	1
TNFSF13	0.095309	0.0753915	1.26419	0.20846	1
TLE2	-0.101274	0.0801122	-1.26415	0.208474	1
PIKFYVE	0.0823669	0.0651771	1.26374	0.208621	1
GLOD4	0.0732166	0.0579406	1.26365	0.208652	1
ZNF20	-0.078879	0.0624234	-1.26361	0.208666	1
PDIA3	0.0792376	0.0627115	1.26353	0.208697	1
COX6B2	-0.120944	0.0957283	-1.26341	0.208738	1
SPOPL	0.0675112	0.0534458	1.26317	0.208824	1
CRTC3	0.0805227	0.063748	1.26314	0.208834	1
LRRFIP2	0.0783396	0.0620335	1.26286	0.208935	1
CAMP	0.122471	0.0969811	1.26283	0.208946	1
ASB16	-0.116549	0.0922988	-1.26274	0.208979	1
KLB	0.109055	0.0863733	1.2626	0.209027	1
C6orf123	-0.114699	0.0908474	-1.26255	0.209047	1
MOBKL3	0.0671016	0.05315	1.2625	0.209066	1
WDYHV1	0.0835842	0.0662355	1.26193	0.20927	1
PRPF39	-0.0854816	0.0677431	-1.26185	0.209298	1
TMEM134	-0.0944746	0.0748731	-1.2618	0.209317	1
KIAA0240	0.0801862	0.0635499	1.26178	0.209321	1
SNORA45	-0.137239	0.108776	-1.26167	0.209362	1
NBAS	0.0936664	0.0742515	1.26147	0.209432	1
DCAF16	-0.0766955	0.0608023	-1.26139	0.209461	1
APOC1P1	-0.13127	0.10407	-1.26137	0.20947	1
HIATL2	0.115535	0.0916045	1.26124	0.209515	1
GBF1	0.091716	0.0727312	1.26103	0.209593	1
PCDHA4	0.124203	0.0985055	1.26088	0.209647	1
TM9SF3	0.081741	0.0648289	1.26087	0.209648	1
ITGA1	0.0966066	0.0766227	1.26081	0.209671	1
HUS1B	-0.106464	0.0844518	-1.26065	0.209728	1
RNH1	0.0893759	0.0709035	1.26053	0.209772	1
REXO1L1	-0.126988	0.100744	-1.26051	0.209778	1
CTSB	0.123134	0.0976884	1.26048	0.209791	1
CHKB	-0.094454	0.0749644	-1.25999	0.209967	1
TFRC	0.0960586	0.0762416	1.25992	0.209989	1
LDHAL6B	-0.106826	0.0848261	-1.25935	0.210194	1
C1QTNF7	0.110697	0.0879249	1.25899	0.210324	1
CLCN4	0.114337	0.0908286	1.25882	0.210386	1
CAPN6	0.120977	0.0961038	1.25881	0.21039	1
DNMT3A	-0.0947742	0.0752964	-1.25868	0.210437	1
MYL12A	0.0723137	0.0574523	1.25867	0.210439	1
ADAMTSL3	0.124367	0.09881	1.25865	0.210447	1
PRAMEF12	0.0999487	0.0794349	1.25825	0.210593	1
CXorf64	-0.108144	0.0859668	-1.25797	0.210691	1
C1orf172	-0.0778876	0.0619212	-1.25785	0.210736	1
MEAF6	-0.0716828	0.0570115	-1.25734	0.21092	1
CHI3L1	0.130402	0.103754	1.25683	0.211103	1
TSEN34	-0.080366	0.0639436	-1.25683	0.211105	1
RSPO2	0.116566	0.0927506	1.25677	0.211127	1
PVRIG	-0.118899	0.0946159	-1.25664	0.211171	1
TMCO5A	-0.105534	0.0839961	-1.25641	0.211254	1
RIC8B	-0.0688055	0.0547635	-1.25641	0.211255	1
KIFC2	-0.100554	0.0800536	-1.25608	0.211375	1
ORC6L	-0.113956	0.0907475	-1.25575	0.211495	1
NPPB	-0.110116	0.0876927	-1.2557	0.211512	1
C5orf34	-0.083046	0.0661544	-1.25534	0.211643	1
GPR111	0.111004	0.0884309	1.25526	0.211672	1
ANKRD9	-0.106606	0.0849413	-1.25506	0.211745	1
ANXA7	0.0769522	0.0613143	1.25504	0.211749	1
SMPD1	0.0962593	0.0767193	1.2547	0.211876	1
PLA2G4F	0.118726	0.0946271	1.25468	0.211883	1
ZNF251	-0.0837597	0.0667637	-1.25457	0.211921	1
PCNX	0.078578	0.0626378	1.25448	0.211953	1
GALNT1	0.0774818	0.061767	1.25442	0.211975	1
PSMC3IP	-0.0905159	0.0721609	-1.25436	0.211996	1
TPM4	-0.0833472	0.0664569	-1.25416	0.212071	1
DKFZp779M0652	0.110415	0.08805	1.254	0.212126	1
CATSPER1	-0.128178	0.102219	-1.25396	0.212143	1
C3orf35	-0.115536	0.0921578	-1.25367	0.212246	1
IFFO2	0.115068	0.0917861	1.25365	0.212254	1
NECAP2	0.0726203	0.0579307	1.25357	0.212283	1
PSMA3	-0.0733679	0.0585358	-1.25339	0.21235	1
PFDN6	-0.10896	0.0869373	-1.25331	0.212376	1
PCDHB10	-0.124073	0.0990045	-1.25321	0.212415	1
SLU7	0.0793119	0.0632902	1.25315	0.212437	1
C19orf71	-0.120875	0.0964649	-1.25305	0.212472	1
FBXL4	0.0816815	0.0651919	1.25294	0.212512	1
CCDC46	-0.0916249	0.0731381	-1.25277	0.212575	1
PCGF2	-0.107502	0.0858179	-1.25268	0.212607	1
CXorf23	-0.0728913	0.0581889	-1.25267	0.212611	1
TLR10	0.120587	0.0962714	1.25257	0.212645	1
SPRR3	-0.111777	0.0892404	-1.25254	0.212657	1
GLYATL2	-0.118125	0.094311	-1.25251	0.212668	1
KBTBD4	0.0963322	0.0769142	1.25246	0.212685	1
SACM1L	0.0696391	0.0556074	1.25234	0.212731	1
VWA5B1	-0.106903	0.0853752	-1.25215	0.212797	1
USE1	-0.0931664	0.0744089	-1.25209	0.212821	1
KIAA0430	0.0713871	0.0570152	1.25207	0.212827	1
C1QTNF9B	-0.121017	0.0966593	-1.252	0.212854	1
GPR26	0.0977207	0.0780734	1.25165	0.212979	1
SPOCK1	0.117433	0.0938292	1.25156	0.213012	1
LOC374443	-0.0983251	0.0785633	-1.25154	0.21302	1
NIT2	-0.0867082	0.0692909	-1.25137	0.213084	1
GFRA3	-0.136253	0.108897	-1.25121	0.213138	1
PPIL1	0.0720598	0.0575985	1.25107	0.213191	1
CYP2C8	-0.11915	0.0952467	-1.25096	0.213229	1
CROCCL2	-0.0940607	0.0751921	-1.25094	0.213239	1
RNF43	-0.112377	0.0898352	-1.25093	0.213243	1
SIN3A	0.07527	0.0601729	1.2509	0.213254	1
LIX1L	0.104676	0.0836875	1.2508	0.21329	1
ABHD10	-0.0837185	0.0669354	-1.25073	0.213313	1
FAM108B1	0.079728	0.0637474	1.25069	0.21333	1
ZCCHC14	0.0887413	0.0709779	1.25027	0.213483	1
RASSF7	-0.103015	0.0823949	-1.25026	0.213487	1
PDCD5	-0.081611	0.065301	-1.24977	0.213665	1
LOC493754	-0.0846391	0.067728	-1.24969	0.213692	1
CHRNA9	0.108727	0.0870189	1.24946	0.213776	1
NPM2	-0.115924	0.0927875	-1.24935	0.213815	1
C1orf228	-0.117845	0.0943257	-1.24934	0.21382	1
CDKL3	0.090465	0.0724189	1.24919	0.213875	1
MIB2	-0.0983896	0.0787693	-1.24909	0.213913	1
COL22A1	-0.108306	0.0867265	-1.24883	0.214008	1
HSDL2	0.0951153	0.0761646	1.24881	0.214012	1
SLC30A4	0.097934	0.0784385	1.24854	0.21411	1
MPZL1	0.0941049	0.0753722	1.24854	0.214114	1
C17orf49	-0.0907676	0.0727233	-1.24812	0.214265	1
MORF4L2	0.074064	0.0593417	1.2481	0.214274	1
PLIN3	0.0894524	0.0716938	1.2477	0.214418	1
ACTR6	0.0813255	0.0651857	1.2476	0.214456	1
DPY30	-0.0822802	0.0659564	-1.24749	0.214494	1
ZNF90	-0.122362	0.098091	-1.24743	0.214516	1
KRT4	-0.114979	0.0921753	-1.2474	0.214529	1
ZNF773	-0.0880364	0.0705935	-1.24709	0.214642	1
C2orf3	-0.0768926	0.0616669	-1.2469	0.21471	1
SOX2OT	-0.109496	0.0878167	-1.24687	0.214721	1
DMBX1	0.112867	0.0905303	1.24673	0.214774	1
ZNF239	-0.0953164	0.0764549	-1.2467	0.214784	1
AGMAT	0.117787	0.0944829	1.24665	0.214802	1
CDK14	-0.111317	0.0893189	-1.24629	0.214935	1
YWHAG	0.0814794	0.0653798	1.24625	0.21495	1
ID4	0.102041	0.0818821	1.2462	0.214967	1
PTPRD	-0.120346	0.0965741	-1.24616	0.214983	1
CTBS	0.102823	0.0825149	1.24611	0.214999	1
MRPL47	-0.0817293	0.0655929	-1.24601	0.215037	1
TBC1D16	0.110637	0.0888128	1.24573	0.215139	1
ANKRD53	-0.118081	0.0948045	-1.24552	0.215215	1
NBPF1	0.091551	0.0735128	1.24538	0.215269	1
TSPO	-0.0991442	0.0796314	-1.24504	0.215392	1
ANO4	0.107055	0.086001	1.24481	0.215476	1
STAG1	0.0889179	0.0714426	1.24461	0.215551	1
NFE2L2	0.0738614	0.0593465	1.24458	0.215561	1
ITFG2	-0.093803	0.0753711	-1.24455	0.215572	1
PLXNA1	-0.101389	0.0814686	-1.24451	0.215584	1
PHF5A	-0.0773283	0.06214	-1.24442	0.215618	1
NCRNA00095	-0.101298	0.0814311	-1.24397	0.215783	1
TMED10	0.079307	0.0637546	1.24394	0.215795	1
GRIK2	-0.12059	0.096945	-1.2439	0.21581	1
TMC6	-0.108439	0.0871825	-1.24382	0.215839	1
MLL4	-0.0803649	0.064624	-1.24358	0.215928	1
LOC220729	-0.0918061	0.0738285	-1.24351	0.215954	1
NAGLU	0.0927782	0.0746104	1.2435	0.215955	1
PAQR4	-0.0979976	0.0788236	-1.24325	0.216047	1
CSTF1	0.0744301	0.0598894	1.24279	0.216216	1
USP36	0.0829598	0.0667626	1.24261	0.216283	1
EPC1	0.0898266	0.0723036	1.24235	0.216378	1
DKK2	-0.106983	0.0861134	-1.24235	0.216379	1
SH3BP5L	0.0934049	0.0751948	1.24217	0.216444	1
OSR2	-0.110139	0.0886826	-1.24194	0.216529	1
ALDH3A2	0.0939758	0.0756913	1.24157	0.216667	1
2003-03-01	0.112777	0.0908375	1.24152	0.216683	1
GCNT4	0.110187	0.0887556	1.24147	0.216702	1
QRICH2	-0.111391	0.0897338	-1.24135	0.216748	1
ACTR10	0.0734919	0.0592038	1.24134	0.216751	1
BNC2	0.108717	0.0875859	1.24127	0.216777	1
PSORS1C1	-0.126261	0.101724	-1.24121	0.216796	1
UNG	-0.0802539	0.0646667	-1.24104	0.216861	1
ACSS1	0.0990185	0.0797938	1.24093	0.216901	1
ZCCHC12	0.112587	0.0907306	1.24089	0.216914	1
KIF26B	0.114065	0.0919512	1.24049	0.217063	1
LOC645431	-0.106294	0.0857055	-1.24022	0.217163	1
HNRNPA1L2	-0.127804	0.103051	-1.2402	0.217169	1
LOC388152	-0.126127	0.101721	-1.23993	0.217269	1
TELO2	-0.0871121	0.0702589	-1.23987	0.21729	1
RAB11A	0.0784262	0.0632655	1.23964	0.217378	1
C1orf210	0.087367	0.0704919	1.23939	0.217469	1
WNT4	-0.119227	0.0962217	-1.23909	0.217581	1
MAP2K7	-0.0659085	0.0532048	-1.23877	0.217698	1
C1orf113	-0.0989936	0.0799158	-1.23872	0.217714	1
LY6K	0.10636	0.0858689	1.23863	0.21775	1
ST13	0.0750956	0.0606294	1.2386	0.21776	1
ABHD12	-0.0927346	0.074872	-1.23858	0.217769	1
ZNF732	-0.118543	0.0957436	-1.23813	0.217936	1
SFRS1	-0.0717363	0.0579419	-1.23807	0.217955	1
ROS1	0.113922	0.0920196	1.23801	0.217977	1
SERBP1	0.0709211	0.0572871	1.238	0.217984	1
CCDC101	-0.0964753	0.0779337	-1.23792	0.218013	1
SCAMP4	0.0780146	0.0630317	1.2377	0.218092	1
TCTN2	-0.0971474	0.0784988	-1.23757	0.218142	1
ITPRIPL2	0.0987958	0.0798308	1.23757	0.218143	1
2001-03-01	0.0911502	0.0736614	1.23742	0.218196	1
PLK5P	0.112144	0.0906378	1.23728	0.218248	1
AP3M1	0.0798474	0.064536	1.23725	0.218258	1
RASA3	0.101185	0.0817939	1.23707	0.218324	1
PSMB7	-0.0949109	0.0767287	-1.23697	0.218364	1
PRPF18	0.0724044	0.0585438	1.23676	0.218442	1
C2orf49	0.0671587	0.054313	1.23651	0.218533	1
CDC16	-0.0638799	0.0516686	-1.23634	0.218597	1
TLR8	0.105425	0.0852749	1.2363	0.218611	1
CHD3	-0.0860878	0.0696395	-1.23619	0.21865	1
CPNE3	0.0694309	0.056169	1.23611	0.218683	1
THAP8	-0.0818537	0.0662264	-1.23597	0.218734	1
CHERP	-0.0691374	0.0559384	-1.23595	0.218739	1
ZNF253	-0.123118	0.0996213	-1.23586	0.218774	1
HTRA1	0.115235	0.0932482	1.23579	0.2188	1
MYO15B	-0.115834	0.0937343	-1.23577	0.218807	1
ZFP14	-0.0697657	0.0564569	-1.23573	0.218821	1
CCT6B	-0.0920249	0.074471	-1.23571	0.218828	1
HGS	-0.0740097	0.0598922	-1.23571	0.218828	1
C1orf123	-0.0908296	0.0735139	-1.23554	0.218891	1
SIPA1L1	-0.0880598	0.0712769	-1.23546	0.218922	1
MTFMT	0.0774573	0.0626981	1.2354	0.218944	1
MKRN2	0.0630857	0.0510776	1.2351	0.219057	1
ATP6V1D	0.076103	0.0616242	1.23495	0.21911	1
ZDHHC15	0.1078	0.087294	1.23491	0.219126	1
ZNF160	-0.080505	0.0651928	-1.23488	0.219139	1
ARL2BP	0.0801903	0.0649676	1.23431	0.219348	1
MORC3	0.0737222	0.0597281	1.2343	0.219353	1
ZNF791	0.0847532	0.0686684	1.23424	0.219375	1
KCTD9	0.0831529	0.0673775	1.23414	0.219413	1
UAP1	0.0924411	0.0749111	1.23401	0.21946	1
ALPK2	0.11313	0.0916771	1.234	0.219463	1
AKAP8	-0.06811	0.055196	-1.23397	0.219476	1
AKR1E2	-0.120512	0.0976829	-1.2337	0.219574	1
MDFI	-0.118855	0.09635	-1.23357	0.219622	1
ASTL	-0.108542	0.0880052	-1.23335	0.219703	1
CCDC88B	-0.106627	0.0864615	-1.23323	0.21975	1
RABEPK	0.0897471	0.0727808	1.23312	0.219793	1
E2F3	-0.0779895	0.0632505	-1.23303	0.219825	1
BRCC3	0.080062	0.0649413	1.23284	0.219896	1
RTF1	0.0783183	0.0635363	1.23265	0.219964	1
TMEM154	0.107444	0.087178	1.23247	0.220032	1
PATL2	-0.122079	0.0990562	-1.23242	0.22005	1
POLM	-0.0857007	0.0695402	-1.23239	0.220062	1
CRY2	0.0972936	0.0789515	1.23232	0.220088	1
LPPR3	-0.114959	0.0932914	-1.23225	0.220114	1
MUC16	-0.131825	0.106986	-1.23216	0.220147	1
GPN1	0.0731722	0.0593909	1.23205	0.220191	1
ZNF295	0.0798749	0.0648401	1.23187	0.220254	1
CCDC34	-0.0997266	0.0809615	-1.23178	0.22029	1
PTTG1	-0.0982193	0.0797654	-1.23135	0.220449	1
GNAI3	0.0709694	0.0576439	1.23117	0.220517	1
OS9	0.0826856	0.0671658	1.23107	0.220555	1
FEZ1	-0.105301	0.0855372	-1.23105	0.220561	1
CA10	0.116962	0.0950311	1.23078	0.220662	1
MYCN	0.118884	0.0966003	1.23068	0.220699	1
C12orf42	-0.10565	0.0858492	-1.23065	0.220711	1
COL14A1	0.115926	0.0942066	1.23055	0.220747	1
C8orf86	-0.102356	0.0831836	-1.23048	0.220774	1
ASCL1	0.129053	0.104892	1.23034	0.220825	1
EFR3A	0.077547	0.0630358	1.23021	0.220876	1
NCKIPSD	0.0916639	0.074521	1.23004	0.220938	1
MARCKSL1	-0.0847454	0.0689028	-1.22993	0.22098	1
TRIM25	0.0949631	0.0772177	1.22981	0.221024	1
HDAC7	-0.0667308	0.0542784	-1.22942	0.221171	1
NOL11	0.0650753	0.0529319	1.22942	0.221171	1
B4GALNT3	0.11018	0.0896276	1.22931	0.221209	1
ZNF213	-0.103205	0.0839625	-1.22918	0.22126	1
FBXO15	-0.109159	0.0888121	-1.2291	0.221288	1
ST20	-0.0958371	0.0779733	-1.2291	0.221288	1
SYT14	0.105876	0.0861411	1.2291	0.22129	1
PLEKHA6	0.116795	0.0950355	1.22896	0.221342	1
ART5	0.106494	0.0866756	1.22865	0.221457	1
EIF4A2	-0.0703055	0.057224	-1.2286	0.221475	1
PRDM8	0.116213	0.0946028	1.22844	0.221537	1
HTRA4	-0.118355	0.0963483	-1.22841	0.221547	1
RPL29P2	0.137373	0.111854	1.22815	0.221644	1
CCT4	0.0805038	0.0655544	1.22805	0.221683	1
USP43	0.108336	0.0882387	1.22777	0.221788	1
C4orf21	-0.0940146	0.0765737	-1.22777	0.221788	1
RTEL1	-0.0966752	0.0787556	-1.22753	0.221875	1
ATP8B2	0.0950143	0.0774059	1.22748	0.221894	1
ADAT2	-0.0851027	0.0693314	-1.22748	0.221896	1
FAM160A2	-0.0788073	0.0642124	-1.22729	0.221965	1
RTKN	-0.0877062	0.0714718	-1.22714	0.222021	1
MBOAT2	-0.106789	0.0870834	-1.22629	0.222342	1
B2M	0.108255	0.0882923	1.2261	0.222412	1
ZFP106	0.0830815	0.0677671	1.22599	0.222455	1
COX19	-0.0838388	0.0683899	-1.22589	0.222489	1
CS	0.0839517	0.0684863	1.22582	0.222518	1
PRDM15	-0.0807904	0.0659148	-1.22568	0.22257	1
RNF121	0.0828698	0.0676203	1.22552	0.222631	1
SLC26A8	-0.114011	0.0930447	-1.22533	0.2227	1
SSTR1	-0.102229	0.0834493	-1.22505	0.222806	1
C12orf75	0.107116	0.0874497	1.22488	0.222869	1
GDF10	0.114348	0.0933659	1.22473	0.222924	1
SCARNA21	-0.124339	0.101523	-1.22473	0.222926	1
FAM101A	-0.126766	0.103523	-1.22452	0.223006	1
ODAM	-0.111916	0.0913964	-1.22452	0.223006	1
C1orf70	-0.113623	0.0927908	-1.22451	0.223011	1
MSMP	0.10812	0.0883137	1.22427	0.2231	1
ANKRD11	0.0808299	0.0660322	1.2241	0.223163	1
RPS6KA2	0.101346	0.0828037	1.22393	0.223226	1
FAM8A1	0.0808878	0.0660895	1.22391	0.223233	1
RNF222	-0.11538	0.0942783	-1.22382	0.223269	1
OGT	-0.0763292	0.0623712	-1.22379	0.223279	1
RDH11	0.0887951	0.0725722	1.22354	0.223373	1
HOXB13	-0.125584	0.102657	-1.22333	0.223451	1
C16orf46	0.0850159	0.0695047	1.22317	0.223513	1
RBM38	-0.0941839	0.0770018	-1.22314	0.223524	1
MT4	-0.0916078	0.0749007	-1.22306	0.223556	1
C9orf100	-0.102759	0.0840204	-1.22303	0.223567	1
SLC10A4	-0.127618	0.104353	-1.22294	0.223599	1
HAT1	0.0748079	0.0611724	1.2229	0.223614	1
CLCC1	0.0758736	0.0620567	1.22265	0.223708	1
CDK5RAP3	-0.0887576	0.0726043	-1.22248	0.223771	1
ABCC10	-0.0896656	0.0733502	-1.22243	0.223791	1
BRF2	0.082335	0.0673701	1.22213	0.223904	1
ADAMTS5	-0.105669	0.0864702	-1.22203	0.223944	1
SDHAP3	-0.121688	0.0996051	-1.22171	0.224064	1
PER1	0.0991665	0.0811718	1.22169	0.224071	1
CCDC23	-0.0853078	0.0698308	-1.22164	0.224091	1
XKR7	-0.0929782	0.07611	-1.22163	0.224093	1
SLC30A2	0.113848	0.093196	1.2216	0.224105	1
SPTLC1	0.071816	0.0587978	1.22141	0.224177	1
ZNF577	-0.0975021	0.0798351	-1.22129	0.22422	1
THSD1P1	-0.0793727	0.0650091	-1.22095	0.22435	1
ADORA3	-0.108579	0.0889459	-1.22073	0.224434	1
TMEM139	0.0980319	0.0803494	1.22007	0.224681	1
XKRX	-0.115857	0.094993	-1.21964	0.224844	1
CYP1B1	0.104608	0.0857907	1.21934	0.224956	1
GATA6	-0.109094	0.0894756	-1.21926	0.224986	1
CTNNBL1	-0.0803334	0.0658929	-1.21915	0.225029	1
IL17RE	-0.10753	0.0882071	-1.21906	0.225063	1
BPTF	0.077075	0.0632326	1.21891	0.225119	1
RCL1	0.0767731	0.0629873	1.21887	0.225136	1
PTP4A2	0.0725474	0.0595254	1.21876	0.225175	1
PDDC1	-0.0848274	0.0696107	-1.2186	0.225238	1
CRYGN	-0.108325	0.0888943	-1.21858	0.225246	1
NFKBIL2	-0.0932761	0.0765496	-1.21851	0.225273	1
PPFIA4	-0.116026	0.095242	-1.21822	0.22538	1
PGPEP1L	-0.0973597	0.0799195	-1.21822	0.22538	1
SIAH2	0.0853219	0.0700489	1.21803	0.225452	1
SYNGAP1	-0.0891957	0.0732305	-1.21801	0.22546	1
KPNA6	0.0709732	0.0582715	1.21797	0.225474	1
AHSG	-0.112704	0.0925396	-1.2179	0.225504	1
SLC35F1	0.116152	0.0953842	1.21772	0.225569	1
RGPD3	0.115995	0.0952627	1.21763	0.225604	1
CCDC121	0.0766854	0.0629836	1.21755	0.225637	1
BCOR	0.0810141	0.0665423	1.21748	0.225661	1
NCRNA00219	-0.0911996	0.074912	-1.21742	0.225683	1
LRRC17	-0.119357	0.0980539	-1.21726	0.225744	1
PCDHA7	0.114891	0.0944033	1.21702	0.225835	1
PPIAL4G	-0.127282	0.104614	-1.21668	0.225965	1
ACP1	0.0724068	0.0595267	1.21638	0.22608	1
FAM166A	-0.131029	0.107731	-1.21626	0.226123	1
PCMTD2	-0.0682779	0.0561419	-1.21617	0.226159	1
TAGAP	0.108306	0.089075	1.2159	0.226261	1
IGSF6	0.116675	0.0959709	1.21573	0.226325	1
EIF2S1	0.0751679	0.0618696	1.21494	0.226626	1
TIPARP	0.0727426	0.0598781	1.21485	0.226661	1
SLC16A13	0.101985	0.0839555	1.21475	0.226696	1
RABL2A	-0.0959361	0.0789803	-1.21468	0.226722	1
CYP46A1	-0.120699	0.0993706	-1.21463	0.226742	1
NRTN	-0.139219	0.114623	-1.21458	0.226764	1
MYO9B	-0.0722425	0.0594964	-1.21423	0.226894	1
RBM45	-0.0658524	0.0542455	-1.21397	0.226994	1
ATG9A	0.0850401	0.0700515	1.21397	0.226996	1
LOC389634	-0.114081	0.0939755	-1.21395	0.227003	1
TAF10	-0.108177	0.0891135	-1.21392	0.227012	1
FAM57B	-0.113583	0.0935723	-1.21385	0.22704	1
RAB7A	0.0679535	0.0559857	1.21377	0.227072	1
PRAMEF8	0.0971532	0.0800561	1.21356	0.227149	1
HIST1H1B	-0.117728	0.0970158	-1.2135	0.227175	1
HCN3	-0.114006	0.0940003	-1.21283	0.22743	1
KLK5	-0.0963435	0.0794399	-1.21279	0.227446	1
NCRNA00189	0.10172	0.0838905	1.21254	0.22754	1
C2orf58	-0.106781	0.0880677	-1.21249	0.227559	1
CDK11A	-0.104254	0.0859912	-1.21238	0.227601	1
CDCP1	0.101645	0.0838602	1.21207	0.227718	1
FSTL4	-0.114517	0.0944829	-1.21204	0.227729	1
HOXA3	-0.119913	0.0989376	-1.21201	0.227741	1
PODXL	0.112897	0.0931487	1.212	0.227744	1
MAF	0.0961935	0.0793709	1.21195	0.227765	1
PLAC8L1	-0.117148	0.0966628	-1.21193	0.227773	1
CACNB3	-0.0951292	0.0785038	-1.21178	0.227829	1
NEDD4L	0.0904136	0.0746255	1.21156	0.227911	1
SERGEF	-0.10567	0.0872328	-1.21136	0.22799	1
ACTR8	0.069429	0.0573271	1.2111	0.228087	1
C16orf48	-0.104349	0.0861612	-1.21109	0.228092	1
RNF13	0.0670209	0.0553425	1.21102	0.228119	1
CAMK2D	0.0984786	0.0813523	1.21052	0.22831	1
PLA2G6	-0.103074	0.0851636	-1.21031	0.22839	1
IYD	0.124602	0.102969	1.2101	0.228472	1
ITGA2B	-0.12225	0.101033	-1.21	0.228508	1
SMPD4	-0.0822448	0.0679816	-1.20981	0.228581	1
POLR2J	-0.0900237	0.0744279	-1.20954	0.228684	1
HNRNPR	0.073918	0.0611142	1.20951	0.228698	1
GTF3C3	0.0844953	0.0698871	1.20903	0.228882	1
CDC42EP5	-0.10944	0.0905276	-1.20892	0.228923	1
BIRC7	-0.124925	0.103343	-1.20883	0.228955	1
TBC1D3H	-0.120058	0.0993394	-1.20857	0.229058	1
CDCA3	-0.0993422	0.0821986	-1.20856	0.229059	1
CABLES1	0.0952049	0.0787811	1.20847	0.229093	1
MMP12	0.10427	0.0863034	1.20818	0.229205	1
EXOSC1	-0.0991187	0.0820953	-1.20736	0.229519	1
RPS29	0.0916113	0.0758892	1.20717	0.229592	1
WNT10A	-0.110842	0.0918209	-1.20715	0.2296	1
LAMB4	-0.115616	0.0957784	-1.20712	0.229611	1
OVCA2	0.0847971	0.0702563	1.20697	0.22967	1
FAM168A	0.0987848	0.0818455	1.20697	0.229671	1
KAT2A	-0.0884282	0.0733	-1.20639	0.229894	1
KTI12	0.07862	0.065174	1.20631	0.229923	1
LDHD	0.127086	0.105354	1.20627	0.229936	1
FAM32A	-0.0621149	0.0514935	-1.20627	0.22994	1
NPHS1	-0.107262	0.0889316	-1.20611	0.229998	1
CACNA1A	-0.112585	0.0933896	-1.20554	0.230219	1
ZNF195	-0.0750104	0.0622291	-1.20539	0.230276	1
C14orf181	-0.10311	0.0855457	-1.20532	0.230302	1
ZNF280B	0.0834954	0.0692754	1.20527	0.230323	1
TRAPPC5	-0.111037	0.0921327	-1.20519	0.230354	1
MAP1LC3A	-0.109038	0.0904773	-1.20514	0.230373	1
NDUFS3	-0.0819464	0.0680012	-1.20507	0.230398	1
C10orf91	0.110126	0.0914013	1.20486	0.23048	1
CLNK	-0.113946	0.0945847	-1.2047	0.230541	1
ZNF397	0.0745228	0.0618639	1.20462	0.230571	1
MPST	-0.104029	0.0863585	-1.20462	0.230572	1
SMARCB1	-0.0750353	0.0622919	-1.20457	0.23059	1
EGR4	0.125077	0.103852	1.20438	0.230666	1
PDYN	-0.0670068	0.0556374	-1.20435	0.230677	1
METRN	0.119354	0.0991027	1.20434	0.230679	1
GUCY1A2	0.105434	0.0875596	1.20414	0.230759	1
ABCA3	0.110248	0.0915631	1.20407	0.230784	1
ZC3H12C	0.10506	0.0872632	1.20395	0.230831	1
CDC37L1	0.0729206	0.0605713	1.20388	0.230857	1
C4orf52	0.0801985	0.0666213	1.2038	0.23089	1
TUBB	-0.0898524	0.0746483	-1.20368	0.230936	1
PRH1	-0.0963611	0.0800583	-1.20364	0.230951	1
CRTC1	-0.0803134	0.0667283	-1.20359	0.23097	1
DOCK10	0.0972877	0.0808387	1.20348	0.231012	1
LOC399959	-0.10976	0.0912059	-1.20343	0.231029	1
TRIM28	-0.0880842	0.0731944	-1.20343	0.231032	1
ABRA	0.104881	0.08718	1.20304	0.231183	1
ACAT1	0.094664	0.0786889	1.20302	0.231191	1
CPOX	0.0786639	0.0653925	1.20295	0.231217	1
MEX3A	-0.109111	0.0907042	-1.20293	0.231223	1
DGCR6L	-0.0964168	0.0801571	-1.20285	0.231255	1
SNAPC4	-0.0762851	0.0634482	-1.20232	0.231459	1
NKD2	-0.109991	0.0914868	-1.20226	0.231481	1
VPS28	-0.0873832	0.0726921	-1.2021	0.231544	1
SYT7	-0.114166	0.0949788	-1.20202	0.231576	1
CSNK1G1	0.0767678	0.0638879	1.2016	0.231736	1
DEDD2	0.087212	0.0725834	1.20154	0.231759	1
C1QTNF1	-0.104491	0.0869643	-1.20154	0.231761	1
MIOS	0.0671048	0.055861	1.20128	0.231861	1
CC2D1B	-0.0729676	0.0607419	-1.20127	0.231863	1
RPL39	-0.118091	0.0983547	-1.20067	0.232097	1
MACF1	0.07999	0.0666213	1.20067	0.232098	1
P2RY14	0.102292	0.0851997	1.20061	0.232118	1
RPUSD3	-0.0810969	0.0675708	-1.20018	0.232287	1
UBE4B	0.0758215	0.063179	1.20011	0.232315	1
KRT6C	-0.121497	0.101242	-1.20007	0.23233	1
PHLPP2	0.093639	0.0780388	1.1999	0.232393	1
SDC2	0.0999056	0.0832689	1.19979	0.232435	1
MEF2B	-0.106639	0.0888948	-1.19961	0.232507	1
ALDH1A1	-0.121636	0.101409	-1.19947	0.232561	1
PID1	0.112458	0.0937572	1.19946	0.232565	1
ARHGEF6	0.090912	0.0757981	1.1994	0.232589	1
EVX1	-0.0811213	0.0676386	-1.19933	0.232614	1
POLR2C	0.0759394	0.0633192	1.19931	0.232622	1
ALX3	-0.0966249	0.0805673	-1.19931	0.232624	1
FAM174A	0.0888331	0.0740801	1.19915	0.232685	1
CPA4	-0.117496	0.0979897	-1.19907	0.232718	1
CNOT1	0.0903395	0.0753428	1.19905	0.232725	1
ALS2CL	-0.111519	0.09301	-1.199	0.232744	1
DKFZP434L187	-0.103833	0.0866009	-1.19898	0.23275	1
PRAMEF9	0.0995699	0.083054	1.19886	0.232798	1
EFHC1	-0.101501	0.0846647	-1.19885	0.2328	1
LOC641367	0.103966	0.0867386	1.19861	0.232894	1
RIMBP2	0.121636	0.101485	1.19856	0.232912	1
IGDCC3	-0.115308	0.0962243	-1.19833	0.233003	1
LOC728643	-0.116839	0.0975023	-1.19832	0.233008	1
AGBL4	0.101802	0.0849601	1.19824	0.233038	1
LMF1	-0.0933617	0.0779198	-1.19818	0.233062	1
GPR176	0.0995759	0.0831253	1.1979	0.233169	1
WAC	0.065215	0.054456	1.19757	0.233297	1
LPHN3	0.110552	0.0923207	1.19748	0.233332	1
GTF3C2	-0.0735369	0.0614204	-1.19727	0.233413	1
SDHAP2	-0.107506	0.0897979	-1.1972	0.233442	1
ZNF366	0.102724	0.0858058	1.19717	0.233451	1
OR2H2	-0.0871905	0.0728433	-1.19696	0.233534	1
MEF2A	0.0780687	0.0652269	1.19688	0.233566	1
RASGRF1	0.110669	0.092467	1.19685	0.233577	1
TRIM2	0.0977713	0.0816919	1.19683	0.233585	1
SERPINE2	-0.121957	0.101927	-1.19651	0.233707	1
CD99L2	0.0941087	0.0786551	1.19647	0.233724	1
ARHGAP1	0.0810561	0.0677538	1.19633	0.233778	1
CLDN5	-0.112917	0.0944129	-1.19599	0.233912	1
ARHGAP6	-0.102003	0.0853043	-1.19575	0.234004	1
NAPB	-0.0762707	0.0637855	-1.19574	0.23401	1
PDLIM5	0.0971997	0.0813028	1.19553	0.234091	1
ELMO2	0.0735577	0.0615279	1.19552	0.234095	1
TOP1	0.07534	0.0630209	1.19548	0.234111	1
DR1	0.0673457	0.0563359	1.19543	0.234129	1
FTH1	0.0974625	0.0815378	1.1953	0.234178	1
TMEM181	0.0846946	0.0708647	1.19516	0.234235	1
ZNF549	-0.0759784	0.0635738	-1.19512	0.234249	1
NCR1	0.108936	0.0911827	1.1947	0.234412	1
PIP4K2A	-0.0933699	0.0781536	-1.1947	0.234414	1
WDR1	0.0829442	0.0694452	1.19438	0.234536	1
LRRC10B	-0.124644	0.104363	-1.19433	0.234558	1
HIST1H3F	-0.12334	0.103275	-1.19429	0.234574	1
EGR3	0.104573	0.0875628	1.19426	0.234586	1
ARHGEF7	0.0733848	0.0614485	1.19425	0.234589	1
KEL	-0.108312	0.0907023	-1.19415	0.234629	1
YPEL2	0.0751183	0.0629098	1.19406	0.234661	1
DHX33	0.0946423	0.0792688	1.19394	0.234709	1
FAM41C	-0.103683	0.086841	-1.19394	0.234709	1
CACNG4	-0.119761	0.100318	-1.19382	0.234757	1
PTPRT	0.094685	0.0793189	1.19373	0.234793	1
HMCN1	-0.101968	0.0854298	-1.19359	0.234845	1
FAM183B	-0.103448	0.0866786	-1.19347	0.234894	1
CA4	0.113752	0.0953213	1.19335	0.234938	1
CNNM4	0.0870945	0.0729847	1.19333	0.234949	1
MYH6	-0.104707	0.0877577	-1.19314	0.235022	1
MCF2L2	-0.109132	0.0914828	-1.19292	0.235107	1
KCP	-0.123172	0.103259	-1.19285	0.235135	1
PVR	0.0923524	0.0774294	1.19273	0.235181	1
CCDC12	-0.0903873	0.0757855	-1.19267	0.235204	1
STK24	0.0729689	0.0611853	1.19259	0.235237	1
ORAOV1	-0.0794517	0.0666226	-1.19256	0.235246	1
PLA2G1B	-0.106672	0.0894626	-1.19237	0.235322	1
SEMG2	0.0958812	0.0804142	1.19234	0.235333	1
SASH1	0.0754501	0.0632831	1.19226	0.235364	1
CDKN2C	0.0962102	0.0807045	1.19213	0.235416	1
ANKRD49	-0.0773103	0.0648565	-1.19202	0.235459	1
KCNJ14	-0.104355	0.0875506	-1.19194	0.235489	1
INPP5B	-0.0795624	0.0667543	-1.19187	0.235518	1
BMS1P5	-0.124474	0.104449	-1.19173	0.235573	1
KDSR	0.0726151	0.0609364	1.19165	0.235602	1
C19orf69	-0.103209	0.0866316	-1.19136	0.235717	1
ATP2A1	-0.116896	0.0981414	-1.1911	0.23582	1
RPL35	-0.0956787	0.0803332	-1.19102	0.235848	1
MFGE8	0.113719	0.0955	1.19078	0.235944	1
WHSC1	-0.0857989	0.0720668	-1.19055	0.236034	1
NFIX	-0.129608	0.10887	-1.19048	0.236061	1
EFHC2	-0.113316	0.0951887	-1.19044	0.236077	1
TCEB3	0.0690671	0.0580218	1.19037	0.236106	1
NOXO1	-0.104795	0.0880562	-1.19009	0.236215	1
PSORS1C2	-0.120975	0.101698	-1.18956	0.236421	1
CHMP4B	-0.0684726	0.0575767	-1.18924	0.236547	1
ZNF260	-0.0741938	0.06239	-1.18919	0.236564	1
BOD1L	0.0768012	0.0645833	1.18918	0.23657	1
WDR78	-0.106302	0.0894063	-1.18897	0.236652	1
ZNF277	0.0748305	0.0629485	1.18876	0.236736	1
C7orf61	-0.0997017	0.0838735	-1.18871	0.236753	1
PCYOX1	0.0801917	0.0674617	1.1887	0.236759	1
OCLM	0.109461	0.0921091	1.18839	0.236882	1
NDUFS2	0.0927725	0.0780796	1.18818	0.236964	1
WNT10B	0.119385	0.100493	1.18799	0.237037	1
LOC127841	0.109068	0.0918105	1.18797	0.237046	1
OXSR1	0.0729594	0.0614201	1.18787	0.237082	1
AMACR	-0.0733621	0.061765	-1.18776	0.237126	1
CRHBP	0.0934024	0.0786457	1.18764	0.237176	1
RAPGEF2	0.079798	0.0671997	1.18748	0.237239	1
ITGA11	0.105263	0.0886445	1.18747	0.237241	1
XPNPEP3	0.0884345	0.0744826	1.18732	0.237301	1
RNF208	-0.104449	0.0879818	-1.18717	0.237359	1
TIMP3	-0.100481	0.0846572	-1.18691	0.237459	1
UBAC1	-0.0740878	0.0624231	-1.18686	0.237479	1
TTLL9	-0.117101	0.0986768	-1.18671	0.237538	1
NCDN	0.0930333	0.0784022	1.18662	0.237577	1
FOXI3	-0.0890695	0.075066	-1.18655	0.237603	1
SDF2	0.0749522	0.063176	1.1864	0.23766	1
HMGXB4	0.0773057	0.0651626	1.18635	0.237682	1
ZNF121	0.110269	0.0929798	1.18595	0.23784	1
C20orf160	-0.104447	0.0881035	-1.18551	0.238014	1
ZNF169	-0.0862469	0.0727566	-1.18542	0.238048	1
ERN1	0.102318	0.0863145	1.18541	0.238051	1
MFAP5	-0.108286	0.0913526	-1.18537	0.238069	1
CACNG1	-0.0910908	0.0768512	-1.18529	0.238099	1
NUDT21	0.0752119	0.0634562	1.18526	0.238111	1
GNG11	0.110506	0.0932356	1.18524	0.238119	1
COPE	-0.0858539	0.0724435	-1.18512	0.238168	1
DOLPP1	0.0719659	0.0607344	1.18493	0.238242	1
RSPH4A	-0.112181	0.094679	-1.18486	0.238269	1
PROZ	-0.108405	0.0915238	-1.18445	0.23843	1
IFT172	-0.103911	0.0877315	-1.18442	0.238443	1
TSC22D2	0.0722411	0.0609976	1.18433	0.238478	1
CUEDC2	-0.0846098	0.0714496	-1.18419	0.238533	1
NTAN1	0.0865241	0.0730766	1.18402	0.238599	1
SERPINB9	0.108544	0.0916914	1.1838	0.238687	1
TTF1	-0.0731429	0.0618017	-1.18351	0.238801	1
LPCAT1	0.0906493	0.0766012	1.18339	0.238847	1
FCF1	0.0722775	0.0610854	1.18322	0.238915	1
DUSP22	-0.0919304	0.0776996	-1.18315	0.238942	1
APOE	-0.110062	0.0930329	-1.18305	0.238983	1
CPNE7	-0.117187	0.0990647	-1.18294	0.239026	1
ZDHHC24	-0.099157	0.0838404	-1.18269	0.239125	1
C1orf213	-0.0873386	0.0738581	-1.18252	0.239192	1
PLTP	-0.119577	0.101139	-1.1823	0.239278	1
C2CD3	-0.0703523	0.0595047	-1.1823	0.239279	1
RCOR1	0.0723217	0.0611707	1.18229	0.239281	1
ERMP1	-0.087044	0.0736388	-1.18204	0.239381	1
VPS13C	0.0821642	0.0695107	1.18204	0.239383	1
SRD5A2	0.115853	0.0980343	1.18176	0.239492	1
AANAT	-0.107421	0.090903	-1.18171	0.23951	1
APH1A	0.076149	0.0644409	1.18169	0.23952	1
CHMP2B	0.0728829	0.0616774	1.18168	0.239524	1
IDE	0.0852192	0.0721314	1.18144	0.239617	1
ERCC6L	-0.0767563	0.0649687	-1.18144	0.23962	1
ETV3L	0.1118	0.094635	1.18138	0.239642	1
NEK5	-0.117621	0.0996082	-1.18084	0.239856	1
FUZ	-0.113885	0.0964647	-1.18058	0.239957	1
ORAI2	0.0901442	0.0763745	1.18029	0.240073	1
TOR1B	0.070273	0.0595421	1.18022	0.2401	1
UNC13A	0.108791	0.09218	1.1802	0.240109	1
SNTG2	0.101048	0.0856251	1.18013	0.240138	1
LIMK2	-0.081114	0.0687439	-1.17995	0.24021	1
AACSL	-0.106457	0.0902251	-1.17991	0.240225	1
RANBP17	-0.10329	0.0875492	-1.1798	0.24027	1
PIH1D1	-0.0778811	0.0660201	-1.17966	0.240325	1
TNFRSF12A	0.0932538	0.079061	1.17952	0.24038	1
ZNF800	0.0772188	0.0654911	1.17907	0.240556	1
TAF3	0.0843136	0.0715126	1.179	0.240584	1
PACRGL	-0.0726743	0.0616432	-1.17895	0.240605	1
NOX3	-0.070667	0.0599502	-1.17876	0.24068	1
ANKRD13B	-0.0990829	0.0840642	-1.17866	0.240721	1
SNORA62	-0.110349	0.0936244	-1.17864	0.24073	1
TSR1	0.0748998	0.063555	1.1785	0.240782	1
IMMP1L	-0.0843024	0.071535	-1.17848	0.240792	1
HSPD1	0.086087	0.0730729	1.1781	0.240943	1
TNFSF15	0.112635	0.0956086	1.17808	0.24095	1
TMEM132A	-0.104317	0.0885494	-1.17806	0.240957	1
F8	0.0870616	0.0739106	1.17793	0.24101	1
EIF4G2	0.0699268	0.0593642	1.17793	0.24101	1
FAM159A	-0.116025	0.0985002	-1.17792	0.241015	1
ZNF582	-0.105115	0.0892451	-1.17783	0.24105	1
TNFRSF21	0.101462	0.0861473	1.17778	0.24107	1
PRPF4	0.0776115	0.0659055	1.17762	0.241134	1
COLEC12	0.0949616	0.0806531	1.17741	0.241217	1
ZNF784	-0.0721793	0.0613055	-1.17737	0.241232	1
TCL6	-0.123384	0.1048	-1.17733	0.241248	1
POLR2H	-0.0866797	0.0736252	-1.17731	0.241256	1
FOSB	0.107689	0.0914711	1.1773	0.241262	1
PDE4D	0.105334	0.0895042	1.17687	0.241433	1
SDC1	-0.0961168	0.0816799	-1.17675	0.241479	1
NUMBL	-0.0832827	0.0707829	-1.17659	0.241541	1
KIAA1467	0.0900181	0.0765381	1.17612	0.241729	1
AZI2	0.0673856	0.0573318	1.17536	0.242032	1
HIST1H2BM	-0.108069	0.091953	-1.17527	0.242069	1
AKAP7	0.0921151	0.0784097	1.17479	0.242259	1
ZNF665	-0.0875168	0.0745487	-1.17396	0.242593	1
C5orf58	0.098612	0.0840027	1.17391	0.242609	1
MUM1L1	0.0994014	0.0846819	1.17382	0.242646	1
TBC1D3	-0.114402	0.0974751	-1.17365	0.242713	1
CEP72	-0.0909429	0.0775046	-1.17339	0.24282	1
POLR2J2	-0.119563	0.10192	-1.17311	0.242929	1
TRPM7	0.0760656	0.0648467	1.17301	0.242972	1
PLEKHB1	0.111491	0.0950515	1.17295	0.242994	1
PFKFB3	0.113539	0.096813	1.17277	0.243066	1
SLC9A11	-0.103449	0.0882095	-1.17276	0.24307	1
EPOR	-0.0943805	0.0804854	-1.17264	0.243118	1
G6PD	-0.104331	0.0889727	-1.17262	0.243125	1
TAF11	-0.0623225	0.0531512	-1.17255	0.243154	1
NUP62	-0.0679995	0.0580014	-1.17238	0.243223	1
C1QTNF6	-0.0989155	0.0843794	-1.17227	0.243266	1
DUSP10	0.0953184	0.0813144	1.17222	0.243285	1
RGS9BP	0.105519	0.0900269	1.17208	0.24334	1
PHEX	0.105059	0.089645	1.17194	0.243397	1
ADAMTS10	-0.111032	0.0947462	-1.17189	0.243419	1
PHC3	0.063643	0.0543226	1.17157	0.243544	1
IDH3G	-0.0972437	0.0830085	-1.17149	0.243578	1
TIGD1	-0.0884273	0.0754934	-1.17133	0.243644	1
CCL7	0.100359	0.0856887	1.1712	0.243693	1
LOC375190	-0.0986005	0.0841875	-1.1712	0.243693	1
GOLGA8B	-0.119792	0.102286	-1.17114	0.243718	1
TMED3	0.0963729	0.0822934	1.17109	0.243738	1
RIMKLB	-0.0926913	0.0791596	-1.17094	0.243797	1
HSPA9	0.0783162	0.0668877	1.17086	0.24383	1
CA8	0.11249	0.0960765	1.17084	0.243837	1
C18orf34	-0.107042	0.0914317	-1.17074	0.24388	1
LOC644669	-0.0850371	0.0726379	-1.1707	0.243894	1
RPL36	-0.0861675	0.073613	-1.17055	0.243956	1
SLC2A10	0.102123	0.0872494	1.17047	0.243986	1
QRFPR	0.094442	0.0806896	1.17044	0.244	1
KCTD11	0.0827475	0.0707065	1.17029	0.244057	1
F7	-0.108231	0.0924839	-1.17026	0.244069	1
CTSL1	0.0778425	0.0665234	1.17015	0.244114	1
EIF2B2	0.088213	0.0753891	1.1701	0.244134	1
C16orf75	-0.0893509	0.0763628	-1.17008	0.244142	1
TBX20	0.104755	0.0895312	1.17004	0.244157	1
SRP14	-0.0737037	0.0630158	-1.16961	0.244333	1
FOXN4	-0.128998	0.110293	-1.16959	0.244339	1
ALX1	-0.0925851	0.0791763	-1.16935	0.244434	1
DOC2A	-0.126432	0.108127	-1.16929	0.244459	1
STK19	-0.0728705	0.0623269	-1.16917	0.244509	1
ESRRA	-0.0815059	0.0697168	-1.1691	0.244536	1
RFESD	0.0898837	0.0769074	1.16873	0.244686	1
DHRS1	-0.0910991	0.0779556	-1.1686	0.244736	1
MOSPD3	-0.0826836	0.0707571	-1.16856	0.244755	1
CMTM5	0.0886166	0.0758483	1.16834	0.244841	1
RPL32P3	-0.0878997	0.0752374	-1.1683	0.244858	1
LDHA	0.0948191	0.0811647	1.16823	0.244885	1
GLRA2	-0.0965006	0.0826125	-1.16811	0.244933	1
LOC400043	-0.111166	0.0951731	-1.16804	0.244962	1
ST6GALNAC4	0.11621	0.099493	1.16802	0.244968	1
ELK4	0.0835986	0.0715736	1.16801	0.244974	1
LMBRD2	0.0827532	0.0708615	1.16781	0.245052	1
SORBS1	0.100707	0.08624	1.16776	0.245075	1
GPR56	0.109773	0.0940153	1.16761	0.245134	1
SLC25A26	0.0796501	0.0682177	1.16759	0.245144	1
BCL10	0.0821558	0.0703674	1.16753	0.245168	1
CCDC8	-0.0974995	0.083514	-1.16746	0.245194	1
SETD4	-0.0690695	0.0591771	-1.16717	0.245313	1
ATP5L	-0.0780446	0.0668673	-1.16716	0.245317	1
DDX1	0.0684547	0.0586566	1.16704	0.245363	1
WRAP53	-0.0885368	0.0758655	-1.16702	0.24537	1
TJAP1	-0.0655892	0.0562078	-1.16691	0.245418	1
COPS7A	0.0737504	0.0632123	1.16671	0.245497	1
SPACA4	0.122791	0.105249	1.16667	0.245512	1
PARP10	-0.09853	0.0845052	-1.16596	0.245797	1
TRIM53	0.0843474	0.072345	1.16591	0.245821	1
MYH10	0.0839629	0.0720357	1.16557	0.245954	1
ST3GAL3	-0.0905199	0.0776613	-1.16557	0.245955	1
CARHSP1	-0.0850043	0.0729441	-1.16533	0.246051	1
NACA2	-0.116027	0.0995666	-1.16532	0.246056	1
C1orf86	-0.0959275	0.0823206	-1.16529	0.246068	1
IQCF1	-0.112317	0.096405	-1.16506	0.246163	1
NAF1	0.0668658	0.0574019	1.16487	0.246238	1
FBRSL1	-0.077711	0.0667209	-1.16472	0.246299	1
KRBA2	0.0883064	0.0758506	1.16421	0.246503	1
ZNF76	-0.0852461	0.0732224	-1.16421	0.246505	1
MYOT	0.0935396	0.0803559	1.16407	0.246562	1
LOC100133050	-0.110641	0.0950535	-1.16399	0.246595	1
KRT71	-0.0988048	0.0848872	-1.16395	0.246608	1
MAPK15	-0.112518	0.0966781	-1.16384	0.246654	1
ADSSL1	-0.108583	0.0933036	-1.16376	0.246688	1
NCAPG	-0.0840284	0.0722046	-1.16375	0.246689	1
ZNF460	0.103159	0.0886453	1.16372	0.246701	1
GPHN	0.0826951	0.0710696	1.16358	0.246759	1
G6PC	0.0992334	0.0852868	1.16353	0.246781	1
TPD52L2	0.0758986	0.0652349	1.16347	0.246804	1
DDA1	-0.0762629	0.0655691	-1.16309	0.246956	1
ACOXL	-0.110421	0.0949405	-1.16305	0.246971	1
MAGEB2	-0.0802423	0.0689997	-1.16294	0.247019	1
LOC440944	-0.0837579	0.0720245	-1.16291	0.24703	1
THBS1	0.107789	0.0926999	1.16277	0.247086	1
CARS2	-0.08996	0.0773756	-1.16264	0.247138	1
NDRG1	0.106885	0.0919447	1.16249	0.247199	1
C1QL2	-0.075003	0.0645208	-1.16246	0.247211	1
C4orf32	0.10964	0.094323	1.16239	0.24724	1
SNORD116-28	0.0882694	0.0759387	1.16238	0.247245	1
UBE2QL1	0.103426	0.0889804	1.16234	0.24726	1
LOC100287227	-0.103132	0.0887293	-1.16232	0.247268	1
ACTL6A	-0.0632732	0.0544421	-1.16221	0.247312	1
LRP2	-0.107436	0.0924488	-1.16212	0.24735	1
CSN2	-0.0835989	0.0719446	-1.16199	0.247402	1
THSD4	-0.109328	0.0941045	-1.16177	0.247489	1
SPAG17	-0.119005	0.10245	-1.16159	0.247564	1
LONRF1	0.084647	0.0728735	1.16156	0.247576	1
CCT6P1	-0.0859093	0.0739762	-1.16131	0.247677	1
MUM1	0.0704828	0.0606951	1.16126	0.247697	1
WDR37	0.0733272	0.0631445	1.16126	0.247697	1
ACADS	0.0976747	0.0841239	1.16108	0.247769	1
FAAH	-0.115791	0.099738	-1.16095	0.247824	1
ELMOD3	-0.0735186	0.0633474	-1.16056	0.24798	1
RASL11B	-0.0919572	0.0792489	-1.16036	0.248062	1
TMEM109	0.0781989	0.0674166	1.15994	0.248234	1
C11orf73	-0.0706414	0.0609074	-1.15982	0.248282	1
FAHD1	0.0795498	0.0685933	1.15973	0.248317	1
CYP26A1	0.124688	0.107524	1.15963	0.248359	1
FAM181A	-0.102989	0.0888246	-1.15946	0.248425	1
ATP6AP1	0.0825771	0.0712226	1.15942	0.248443	1
ECT2L	-0.109173	0.0941705	-1.15931	0.248488	1
LOC150786	-0.116165	0.100213	-1.15918	0.248541	1
TMEM57	0.0824726	0.0711519	1.15911	0.248571	1
DYDC2	-0.120776	0.104203	-1.15904	0.248598	1
SEMA4B	0.10756	0.0928028	1.15902	0.248606	1
STRN3	0.0775308	0.0669111	1.15871	0.24873	1
C13orf1	0.0757854	0.0654182	1.15848	0.248827	1
WASF3	0.0999717	0.0863014	1.1584	0.248857	1
RPL3	-0.0832836	0.071897	-1.15837	0.248868	1
RUNDC1	0.0728483	0.0628889	1.15837	0.248872	1
HTR1E	0.0816783	0.0705206	1.15822	0.248931	1
DPYD	0.0963287	0.083185	1.158	0.249018	1
UBAC2	0.0728389	0.0629034	1.15795	0.249042	1
FHDC1	0.0930258	0.0803381	1.15793	0.249049	1
EGFLAM	0.0889074	0.0767871	1.15784	0.249084	1
TMEM43	0.0728148	0.0628978	1.15767	0.249156	1
UBE2D3	0.0634274	0.05479	1.15765	0.249164	1
FLOT1	-0.0876079	0.0756829	-1.15757	0.249197	1
IPMK	0.0864536	0.0747057	1.15726	0.249323	1
FAM149B1	-0.0713235	0.0616436	-1.15703	0.249415	1
REC8	-0.112709	0.0974186	-1.15696	0.249443	1
SCYL2	0.0801748	0.0693161	1.15666	0.249567	1
C6orf124	-0.109132	0.0943783	-1.15633	0.2497	1
ZNF155	-0.0854582	0.0739058	-1.15631	0.249707	1
STAR	-0.104085	0.0900211	-1.15622	0.249743	1
C9orf91	0.080772	0.0698645	1.15612	0.249784	1
TMEM127	0.0780007	0.0674692	1.15609	0.249796	1
LYZ	0.105734	0.0914663	1.15599	0.249838	1
HCN4	-0.107946	0.0933841	-1.15594	0.249859	1
C11orf63	-0.108662	0.0940289	-1.15563	0.249986	1
PARD6G	-0.0854203	0.0739286	-1.15544	0.250061	1
FAM109B	0.11099	0.0960586	1.15544	0.250063	1
IPW	0.0786698	0.0680961	1.15528	0.250129	1
TMEM91	-0.105194	0.0910558	-1.15527	0.250133	1
HSPA1A	0.0951483	0.0823677	1.15517	0.250175	1
RNF24	0.0959218	0.0830521	1.15496	0.250259	1
TBRG1	-0.0658032	0.0569829	-1.15479	0.250329	1
KCNH7	0.103028	0.0892217	1.15474	0.250349	1
ZBED5	-0.0661393	0.0572857	-1.15455	0.250425	1
TANK	0.0768374	0.0665535	1.15452	0.250438	1
JPH1	0.0999219	0.0865765	1.15415	0.25059	1
ADAM17	0.0805691	0.0698117	1.15409	0.250613	1
MGC29506	-0.101969	0.0883605	-1.15402	0.250644	1
FYTTD1	0.0654922	0.0567548	1.15395	0.250671	1
ARG1	0.105285	0.0912414	1.15392	0.250684	1
ARMS2	-0.105447	0.0914053	-1.15362	0.250805	1
BRS3	-0.0952523	0.0825829	-1.15341	0.25089	1
MTERFD1	-0.0717044	0.062175	-1.15327	0.25095	1
JUND	-0.0905622	0.0785268	-1.15327	0.25095	1
SNRPD1	-0.0715714	0.0620641	-1.15318	0.250984	1
APBA2	-0.115321	0.100007	-1.15313	0.251007	1
ZNF792	0.083804	0.0726936	1.15284	0.251125	1
ZNF140	-0.0838985	0.0727765	-1.15282	0.251131	1
PCSK6	0.109029	0.0945854	1.15271	0.251178	1
STK4	0.0678839	0.058906	1.15241	0.2513	1
CCDC126	0.0651965	0.0565912	1.15206	0.251443	1
NETO1	0.100606	0.0873284	1.15204	0.251453	1
C20orf191	0.102256	0.0887811	1.15178	0.251559	1
GRID2	-0.0866653	0.0752515	-1.15168	0.251601	1
MYO9A	0.0916583	0.0796093	1.15135	0.251734	1
VAV2	0.0751951	0.0653246	1.1511	0.251837	1
HS3ST3A1	-0.10747	0.0933702	-1.15101	0.251875	1
TANC1	0.0749272	0.065109	1.1508	0.251962	1
MYL10	-0.085869	0.0746182	-1.15078	0.251969	1
SREBF2	0.0823696	0.0716195	1.1501	0.252247	1
CCDC18	-0.0799714	0.069537	-1.15005	0.252266	1
FAM60A	-0.0747544	0.0650034	-1.15001	0.252284	1
AKAP12	0.109749	0.0954349	1.14999	0.252291	1
CLEC1A	-0.0996021	0.0866114	-1.14999	0.252292	1
H3F3A	-0.0989218	0.0860577	-1.14948	0.2525	1
TMEM194B	-0.0841749	0.0732483	-1.14917	0.252628	1
MFSD11	0.0776692	0.0676033	1.1489	0.252742	1
DNAJC9	-0.0864204	0.0752232	-1.14885	0.252758	1
PLAG1	-0.0900256	0.0783636	-1.14882	0.252773	1
PEAR1	0.106408	0.0926258	1.14879	0.252784	1
RAB9B	0.0927918	0.080781	1.14868	0.252829	1
VDAC1	0.0768274	0.0668867	1.14862	0.252855	1
CDH13	0.102709	0.0894451	1.14829	0.252988	1
LOC285696	-0.0986057	0.0858902	-1.14804	0.253092	1
BAG1	0.0764908	0.0666377	1.14786	0.253167	1
RNPC3	-0.0773886	0.0674642	-1.14711	0.253478	1
FAM124B	-0.0954785	0.0832405	-1.14702	0.253513	1
CAPRIN2	-0.0751567	0.0655247	-1.147	0.253522	1
INTS2	0.074313	0.0647912	1.14696	0.253537	1
C10orf82	-0.110214	0.0961166	-1.14667	0.253657	1
KIAA1586	0.079755	0.069574	1.14633	0.253796	1
RAB4B	-0.0947772	0.0826909	-1.14616	0.253866	1
HLA-DRA	0.106231	0.0926847	1.14615	0.253871	1
PSME4	0.0692563	0.060435	1.14596	0.253948	1
ELOVL2	-0.104938	0.0915779	-1.14589	0.253979	1
LIN7C	0.0771076	0.0672932	1.14584	0.253997	1
REG3A	-0.0768163	0.0670393	-1.14584	0.253999	1
IPP	0.0823134	0.0718419	1.14576	0.254033	1
CATSPERG	-0.101553	0.0886529	-1.14551	0.254134	1
BUD31	-0.0832161	0.0726459	-1.1455	0.254138	1
TTK	-0.0697101	0.0608632	-1.14536	0.254198	1
HPDL	-0.107448	0.0938229	-1.14522	0.254253	1
POLR2D	0.0793108	0.06926	1.14512	0.254298	1
MRPL40	-0.0890572	0.0777971	-1.14474	0.254454	1
TMEM223	-0.0902046	0.0788134	-1.14453	0.254538	1
ZNF839	-0.0710981	0.0621209	-1.14451	0.254547	1
C20orf135	-0.0976491	0.0853437	-1.14419	0.254681	1
PRDM16	-0.111653	0.0975846	-1.14416	0.254691	1
MYL6B	-0.0939749	0.0821421	-1.14405	0.254737	1
FNDC8	0.109201	0.0954547	1.14401	0.254756	1
ZNF429	-0.0931349	0.0814115	-1.144	0.254758	1
STMN2	0.10405	0.0909572	1.14394	0.254782	1
DHRS4L1	-0.117866	0.103039	-1.1439	0.254801	1
CCDC132	0.0648706	0.0567148	1.1438	0.25484	1
CORO2A	0.0986893	0.0862866	1.14374	0.254867	1
TRIM36	0.110531	0.096645	1.14368	0.25489	1
BAG5	0.0705345	0.0616806	1.14355	0.254946	1
SH3PXD2A	-0.0833482	0.0729161	-1.14307	0.255143	1
RALGAPB	0.0651416	0.0569978	1.14288	0.255222	1
RIOK2	0.0685684	0.0600139	1.14254	0.255362	1
KCNJ4	-0.0945446	0.0827535	-1.14248	0.255385	1
OSGIN1	0.0951999	0.0833382	1.14233	0.255449	1
NUDT3	-0.0723447	0.0633439	-1.14209	0.255547	1
PLA2G7	0.0945228	0.0827719	1.14197	0.255599	1
LUM	0.0861319	0.0754272	1.14192	0.255618	1
GMPPA	0.0941054	0.0824105	1.14191	0.255623	1
JOSD2	0.0854086	0.0747998	1.14183	0.255656	1
RAB10	0.0633244	0.0554653	1.14169	0.255713	1
TXNRD1	0.0834929	0.0731333	1.14165	0.255729	1
ZNF540	-0.0922166	0.0807823	-1.14155	0.255774	1
GALNTL6	-0.101487	0.0889059	-1.14151	0.255787	1
RNF215	-0.0784041	0.0687022	-1.14122	0.25591	1
SEC11A	0.0706239	0.061899	1.14096	0.256019	1
ANKRD57	0.0800407	0.0701812	1.14049	0.256213	1
FKBP7	0.0772173	0.0677083	1.14044	0.256232	1
C6orf64	-0.0672548	0.0589754	-1.14039	0.256254	1
BCAS2	0.0656177	0.0575438	1.14031	0.256287	1
TUBB4Q	-0.120223	0.105446	-1.14014	0.256356	1
OBSL1	-0.0994553	0.0872315	-1.14013	0.256361	1
SNAPC3	0.0704141	0.0617629	1.14007	0.256386	1
C17orf69	-0.0906623	0.07953	-1.13998	0.256425	1
ATP13A3	0.0674353	0.0591571	1.13994	0.256441	1
C10orf99	0.118608	0.104061	1.13979	0.256501	1
PRKAR2B	-0.0996304	0.0874261	-1.1396	0.256583	1
NOTUM	-0.11422	0.100261	-1.13923	0.256737	1
GPER	-0.11123	0.0976373	-1.13922	0.256739	1
FAHD2B	-0.101826	0.0894202	-1.13874	0.25694	1
PPP2R3C	0.0681423	0.0598415	1.13871	0.25695	1
SCGN	0.0937125	0.0823003	1.13867	0.256969	1
KRTAP4-9	-0.0879254	0.07722	-1.13864	0.256982	1
VPS52	-0.0656293	0.0576405	-1.1386	0.256998	1
LRRIQ3	-0.0988071	0.0867911	-1.13845	0.25706	1
SMARCAL1	0.070081	0.0615658	1.13831	0.257117	1
LRRC49	-0.0848708	0.0745627	-1.13825	0.257143	1
MAPK8	0.0735747	0.0646447	1.13814	0.257188	1
KIF16B	0.0834049	0.0732862	1.13807	0.257216	1
LYPD6	-0.093775	0.082405	-1.13798	0.257256	1
LILRA5	0.0995305	0.0874664	1.13793	0.257276	1
TRIP10	-0.0839578	0.0737831	-1.1379	0.257287	1
LOC646999	-0.0978332	0.0859919	-1.1377	0.25737	1
C5AR1	0.107127	0.0941694	1.1376	0.257413	1
GNA12	0.0740755	0.0651191	1.13754	0.257438	1
FBXO24	-0.0959349	0.0843454	-1.1374	0.257494	1
ZNF629	-0.0662673	0.0582642	-1.13736	0.257513	1
RGS13	-0.103556	0.0910508	-1.13734	0.25752	1
EEF1B2	0.0810194	0.071238	1.13731	0.257535	1
NCR3	-0.115023	0.101138	-1.13729	0.257541	1
PA2G4	-0.0775968	0.0682314	-1.13726	0.257554	1
ADSS	0.0734854	0.0646299	1.13702	0.257655	1
AARS2	-0.0765126	0.0673024	-1.13685	0.257726	1
C1D	0.0679803	0.0598074	1.13665	0.257807	1
TP53BP2	0.0751941	0.0661554	1.13663	0.257817	1
LIN37	-0.0863688	0.0759951	-1.13651	0.257868	1
RBM4B	-0.0907675	0.0798823	-1.13626	0.257969	1
CTNS	0.0788209	0.0694031	1.1357	0.258205	1
SCUBE3	-0.107879	0.0950179	-1.13536	0.258348	1
ADCY10	-0.110143	0.0970126	-1.13535	0.25835	1
STMN1	-0.088713	0.0781401	-1.13531	0.258368	1
PRKCD	-0.0876817	0.0772402	-1.13518	0.25842	1
COL1A2	0.101831	0.0897117	1.13509	0.258457	1
SCARNA12	-0.116638	0.102776	-1.13488	0.258547	1
CSAG3	-0.108226	0.095377	-1.13472	0.258613	1
PHF23	0.0676912	0.0596558	1.13469	0.258624	1
CALM3	0.074827	0.0659473	1.13465	0.258643	1
C20orf108	-0.0908855	0.0801006	-1.13464	0.258646	1
FIGNL1	-0.071929	0.0633951	-1.13462	0.258657	1
DCLRE1B	0.0799042	0.07043	1.13452	0.258697	1
LRFN4	-0.101086	0.0891005	-1.13452	0.258698	1
SNX3	0.070701	0.0623249	1.13439	0.258749	1
FJX1	-0.0872264	0.0769153	-1.13406	0.25889	1
CCDC160	-0.0995226	0.0877611	-1.13402	0.258907	1
CRTAC1	-0.0922255	0.0813463	-1.13374	0.259023	1
PQBP1	-0.0896846	0.0791084	-1.13369	0.259043	1
DDX17	-0.0638933	0.0563591	-1.13368	0.259047	1
STAT5B	0.0642577	0.0566805	1.13368	0.259047	1
MBD1	0.0683899	0.0603295	1.13361	0.259078	1
TMEM60	-0.076389	0.0673962	-1.13343	0.259152	1
C14orf184	0.114695	0.101218	1.13314	0.259271	1
FAM118B	0.0710274	0.062683	1.13312	0.259281	1
ARID5A	-0.096026	0.0847495	-1.13306	0.259308	1
FETUB	-0.109092	0.0962986	-1.13285	0.259395	1
MLF1IP	-0.0913843	0.0806702	-1.13281	0.25941	1
SARNP	-0.0730856	0.0645194	-1.13277	0.259429	1
TGFBRAP1	0.0936981	0.0827178	1.13274	0.259439	1
RCBTB1	0.0816068	0.0720533	1.13259	0.259504	1
HOXA4	-0.104686	0.0924365	-1.13252	0.259533	1
C16orf80	0.0707817	0.0625068	1.13238	0.25959	1
DHPS	-0.0752703	0.0664714	-1.13237	0.259595	1
LOC284551	0.102724	0.0907354	1.13213	0.259698	1
A4GALT	-0.110604	0.0977133	-1.13193	0.259782	1
TTC9C	0.0691889	0.061149	1.13148	0.259968	1
MED14	0.077838	0.0688074	1.13124	0.260067	1
PRKRIP1	-0.0730262	0.0645551	-1.13122	0.260076	1
SRPK3	-0.123831	0.109467	-1.13122	0.260077	1
HEXA	0.0879841	0.077778	1.13122	0.260077	1
RAB19	0.110904	0.0980469	1.13113	0.260115	1
SFRS7	-0.0766685	0.0677859	-1.13104	0.260154	1
ATG5	0.0609537	0.0539017	1.13083	0.26024	1
SCML1	-0.0894458	0.0791017	-1.13077	0.260266	1
C6orf35	-0.071965	0.0636428	-1.13076	0.260269	1
PTGES2	-0.0833616	0.0737241	-1.13072	0.260286	1
MLLT6	-0.0770168	0.0681133	-1.13072	0.260288	1
GPRIN3	0.09947	0.087978	1.13062	0.260328	1
C6orf138	0.108049	0.095593	1.1303	0.260463	1
PPP1R16B	0.0931267	0.0823933	1.13027	0.260476	1
MYPN	0.110535	0.0978085	1.13011	0.260542	1
CLIC5	-0.105482	0.0933377	-1.13011	0.260543	1
NDUFS4	0.079917	0.0707204	1.13004	0.260572	1
ISLR2	-0.0986027	0.0872589	-1.13	0.260589	1
CPPED1	0.100675	0.0890996	1.12992	0.260624	1
UGT1A6	0.111909	0.0990576	1.12974	0.260698	1
COMP	-0.106125	0.0939374	-1.12974	0.260698	1
PDHB	0.069826	0.0618293	1.12934	0.260869	1
WBSCR27	-0.108596	0.0961605	-1.12932	0.260874	1
PPP4R4	-0.0921214	0.0815747	-1.12929	0.260888	1
CLDN12	0.0763316	0.0676019	1.12913	0.260953	1
DYDC1	-0.111534	0.0987808	-1.1291	0.260966	1
KIAA1310	-0.0660408	0.0585011	-1.12888	0.261059	1
RNF217	-0.103595	0.0917839	-1.12868	0.261142	1
BCL7A	-0.0734633	0.0650899	-1.12864	0.261159	1
MTHFD2	0.0808971	0.0716767	1.12864	0.261161	1
TET1	-0.106837	0.0946684	-1.12854	0.261204	1
PRDM5	0.106431	0.0943216	1.12838	0.261269	1
CLEC11A	-0.0934857	0.0828506	-1.12836	0.261276	1
ZNF14	-0.0667103	0.0591315	-1.12817	0.261359	1
C21orf45	-0.068482	0.060703	-1.12815	0.261367	1
SPEF2	-0.0926328	0.0821144	-1.12809	0.26139	1
TMCO7	0.0822608	0.0729458	1.1277	0.261557	1
AP1G2	-0.0839467	0.0744576	-1.12744	0.261664	1
KLHL29	-0.0960234	0.0851805	-1.12729	0.261727	1
PRMT10	0.0616096	0.054658	1.12718	0.261774	1
HAVCR1	0.103906	0.0921836	1.12716	0.261782	1
CNTN1	0.10318	0.0915451	1.1271	0.26181	1
GAGE2C	0.0708494	0.0628633	1.12704	0.261834	1
KRT2	0.100094	0.0888128	1.12703	0.26184	1
DET1	0.0738804	0.0655755	1.12665	0.262	1
FAM58A	-0.0755864	0.0670912	-1.12662	0.26201	1
C19orf61	-0.0764487	0.0678566	-1.12662	0.26201	1
GGA3	0.0697177	0.0618857	1.12656	0.262038	1
SNCA	-0.099128	0.0879983	-1.12648	0.262071	1
EMG1	-0.0749425	0.0665399	-1.12628	0.262154	1
PRTFDC1	-0.106582	0.0946537	-1.12603	0.262262	1
CNIH	0.0679	0.0603039	1.12596	0.262288	1
GPR137	-0.085402	0.0758682	-1.12566	0.262414	1
SNORA67	-0.118099	0.104917	-1.12564	0.262425	1
RP1L1	-0.109844	0.0975873	-1.12559	0.262444	1
HGD	0.105764	0.0939633	1.12559	0.262447	1
ALG1L2	0.0945099	0.0839891	1.12526	0.262582	1
WNK1	0.0724237	0.0643636	1.12523	0.262598	1
HDAC9	-0.098411	0.08747	-1.12508	0.262659	1
SLC9A3	-0.106603	0.0947641	-1.12493	0.262724	1
KIAA1826	0.0929165	0.082628	1.12452	0.262899	1
ZNF157	0.0968233	0.0861043	1.12449	0.26291	1
GNRH1	-0.0899201	0.07997	-1.12442	0.262938	1
DECR2	-0.101296	0.0900931	-1.12435	0.262968	1
CCDC24	-0.100874	0.0897328	-1.12416	0.263049	1
FAF2	0.0605268	0.0538422	1.12415	0.263052	1
YLPM1	0.0722828	0.0643042	1.12408	0.263085	1
SNORA10	-0.124136	0.110449	-1.12392	0.263151	1
HNRNPH2	0.0580669	0.0516695	1.12381	0.263195	1
AQP7P1	-0.110227	0.0980865	-1.12377	0.263213	1
GPR128	0.0910678	0.0810755	1.12325	0.263435	1
PNOC	0.0877707	0.0781522	1.12307	0.263508	1
TPST2	0.110424	0.0983356	1.12293	0.263569	1
C1QTNF4	-0.104475	0.0930404	-1.1229	0.263583	1
HOXB5	-0.113969	0.101495	-1.1229	0.263584	1
C20orf197	-0.104625	0.0931791	-1.12283	0.26361	1
LATS1	0.083192	0.0740934	1.1228	0.263625	1
ZNF18	-0.0768296	0.06844	-1.12258	0.263716	1
SOX7	-0.0983498	0.087619	-1.12247	0.263763	1
GPAT2	0.116899	0.10417	1.1222	0.263879	1
DTX3	-0.106225	0.09467	-1.12205	0.26394	1
UBE2Z	0.0665894	0.0593536	1.12191	0.264001	1
HDHD2	0.0618034	0.0550956	1.12175	0.26407	1
NARS	0.0665165	0.0592973	1.12175	0.26407	1
GVIN1	0.101097	0.0901491	1.12144	0.264198	1
SAAL1	-0.0717679	0.0640027	-1.12133	0.264248	1
EFNB1	-0.089049	0.0794527	-1.12078	0.26448	1
FAM128B	-0.0949463	0.0847267	-1.12062	0.264548	1
RANBP6	0.067554	0.0602852	1.12057	0.264568	1
SGPP1	0.0984298	0.0878421	1.12053	0.264586	1
RIF1	0.076748	0.0684937	1.12051	0.264594	1
RCN2	0.075565	0.0674445	1.1204	0.26464	1
MYLK2	-0.0989298	0.0883036	-1.12034	0.264668	1
SDHAP1	-0.102846	0.0918	-1.12033	0.26467	1
TMEM45B	0.111265	0.0993194	1.12027	0.264695	1
LOC731789	-0.0977883	0.087296	-1.12019	0.264729	1
SPATA12	-0.103079	0.0920276	-1.12009	0.264773	1
ABCA8	-0.0991	0.0884844	-1.11997	0.264823	1
SORBS2	0.096278	0.085972	1.11988	0.264863	1
C14orf162	-0.0886037	0.079203	-1.11869	0.265367	1
EGFL6	-0.0921008	0.0823376	-1.11857	0.265416	1
TMEM106C	0.0799526	0.0714778	1.11857	0.26542	1
RNF150	0.102048	0.0912394	1.11846	0.265464	1
PCDH1	0.104226	0.0931972	1.11834	0.265516	1
FZD1	0.0914174	0.0817559	1.11818	0.265586	1
GINS1	-0.0800748	0.0716216	-1.11803	0.26565	1
RPLP0	-0.0956142	0.0855311	-1.11789	0.265708	1
RYK	-0.0637127	0.0569953	-1.11786	0.265721	1
NUP155	0.0788552	0.070554	1.11766	0.265807	1
GJB3	-0.12049	0.107809	-1.11762	0.265821	1
ZCCHC17	-0.0654217	0.0585415	-1.11753	0.265862	1
IP6K3	0.103298	0.0924356	1.11751	0.26587	1
FBXL2	-0.100972	0.0903594	-1.11745	0.265895	1
C9orf66	-0.105643	0.0945467	-1.11736	0.265934	1
TMEM229B	0.0927596	0.0830198	1.11732	0.265951	1
LIPE	-0.102047	0.091333	-1.1173	0.265958	1
ACVR1	0.0834895	0.0747273	1.11726	0.265978	1
RBM15	0.0691754	0.0619255	1.11707	0.266055	1
TRMT61B	-0.0693631	0.0620973	-1.11701	0.266083	1
ZNF2	0.0681678	0.0610315	1.11693	0.266117	1
NR0B2	-0.105287	0.0942654	-1.11692	0.26612	1
METTL13	0.089014	0.0796994	1.11687	0.266141	1
CIDECP	-0.0806607	0.072233	-1.11667	0.266226	1
DLAT	0.0739604	0.0662497	1.11639	0.266347	1
HS2ST1	0.0654419	0.0586302	1.11618	0.266436	1
TXLNB	-0.0927386	0.0831052	-1.11592	0.266548	1
C10orf32	0.0722143	0.064715	1.11588	0.266563	1
CCDC154	-0.109654	0.0982797	-1.11573	0.266627	1
RPS6KA5	0.0968258	0.0867927	1.1156	0.266684	1
RBBP9	0.0692423	0.0620851	1.11528	0.26682	1
SNRPB2	-0.0739616	0.0663308	-1.11504	0.266922	1
PINK1	0.0805487	0.0722401	1.11501	0.266934	1
RNF126	-0.0791744	0.071013	-1.11493	0.26697	1
QRSL1	0.0663516	0.0595158	1.11486	0.267	1
ACOT13	-0.0807691	0.0724589	-1.11469	0.267073	1
CDC14B	-0.0954069	0.0856487	-1.11393	0.267396	1
BBS9	-0.0742077	0.0666221	-1.11386	0.267426	1
LPA	-0.113794	0.102164	-1.11383	0.267438	1
CUL4A	0.0622258	0.0558693	1.11377	0.267463	1
HNRNPA1	-0.0966441	0.0867737	-1.11375	0.267474	1
FMO4	-0.0887688	0.0797268	-1.11341	0.267618	1
TIMM13	-0.0766786	0.0688706	-1.11337	0.267635	1
C3orf18	0.0966585	0.0868171	1.11336	0.267641	1
USP53	0.0875741	0.0786603	1.11332	0.267657	1
CCDC17	-0.123317	0.11077	-1.11326	0.267682	1
C2orf86	-0.0806358	0.0724411	-1.11312	0.267742	1
WWOX	-0.0838689	0.0753595	-1.11292	0.26783	1
AGA	0.0904502	0.0812763	1.11287	0.267849	1
ACSL1	0.0943987	0.0848328	1.11276	0.267896	1
NINJ2	0.110408	0.0992337	1.1126	0.267964	1
CEBPE	0.090364	0.0812254	1.11251	0.268005	1
ESRRB	0.100238	0.0901041	1.11247	0.268019	1
DHRS4L2	-0.0956892	0.0860316	-1.11226	0.268113	1
FRAT1	-0.0768391	0.0690909	-1.11215	0.26816	1
KIAA1274	-0.10191	0.0916353	-1.11213	0.268169	1
ANKRD17	0.077329	0.0695355	1.11208	0.268188	1
SSTR2	-0.110716	0.0995636	-1.11201	0.268218	1
AHNAK	0.0887544	0.0798222	1.1119	0.268265	1
TRIM23	0.071891	0.0646577	1.11187	0.268278	1
DDRGK1	0.0774416	0.0696645	1.11164	0.268378	1
PLGLB2	-0.101878	0.0916552	-1.11154	0.268419	1
LHX2	-0.108631	0.0977361	-1.11148	0.268447	1
DEPDC6	0.0925462	0.0832669	1.11144	0.268462	1
GPR161	-0.0931477	0.0838148	-1.11135	0.2685	1
WDR3	0.0725637	0.0653003	1.11123	0.268552	1
COMMD9	0.0811171	0.0730032	1.11114	0.268589	1
SAMHD1	0.0847161	0.0762504	1.11103	0.26864	1
FAM157B	0.119589	0.107639	1.11102	0.268644	1
FN1	0.0944269	0.0849994	1.11091	0.268688	1
RIOK3	0.0714583	0.0643265	1.11087	0.268707	1
ATOH7	-0.0854556	0.0769289	-1.11084	0.26872	1
FOXO3B	-0.0897317	0.0807803	-1.11081	0.268731	1
PCDH12	0.0874343	0.0787223	1.11067	0.268794	1
FBL	-0.0868199	0.0781695	-1.11066	0.268796	1
RRN3	0.0697559	0.0628164	1.11047	0.268877	1
SEMA3E	-0.112197	0.101083	-1.10995	0.2691	1
WDR24	0.0911244	0.0820999	1.10992	0.269114	1
FSCN3	-0.109676	0.0988222	-1.10983	0.269153	1
C16orf59	-0.0889273	0.080133	-1.10975	0.269189	1
FAM186B	-0.102353	0.0922316	-1.10974	0.269193	1
EYA1	-0.0991543	0.0893641	-1.10955	0.269271	1
PCDHA11	0.103132	0.0929556	1.10948	0.269305	1
C18orf56	-0.0777178	0.0700612	-1.10928	0.269387	1
FAM123A	0.0677426	0.0610865	1.10896	0.269526	1
RGP1	0.0853068	0.0769254	1.10895	0.269529	1
TBP	0.066752	0.0601973	1.10889	0.269558	1
DNAJA2	0.070708	0.0637735	1.10874	0.269623	1
UFD1L	-0.0707086	0.0637809	-1.10862	0.269675	1
ALPK3	0.105538	0.0952114	1.10845	0.269744	1
THUMPD1	0.0664038	0.0599164	1.10827	0.269822	1
CELSR2	-0.0830095	0.0749005	-1.10826	0.269826	1
ZNF878	0.0925626	0.083546	1.10792	0.269973	1
OSTM1	0.0699207	0.0631106	1.10791	0.26998	1
TNFRSF8	-0.0998173	0.0901108	-1.10772	0.270061	1
AQP5	-0.118898	0.107338	-1.10769	0.270071	1
ENTPD5	0.0758484	0.06848	1.1076	0.270112	1
AIMP2	0.0775383	0.0700252	1.10729	0.270245	1
P2RY11	-0.0876752	0.079193	-1.10711	0.270324	1
FOXR2	-0.0681531	0.0615646	-1.10702	0.270362	1
DDX4	-0.0950184	0.0858342	-1.107	0.27037	1
OPRK1	0.109739	0.0991397	1.10692	0.270406	1
RUVBL2	-0.097775	0.0883559	-1.1066	0.270541	1
C3AR1	0.0901933	0.0815052	1.1066	0.270544	1
FBXW9	-0.0843083	0.0761895	-1.10656	0.270559	1
FLJ42627	-0.111766	0.101004	-1.10655	0.270564	1
TRAF3	0.0732674	0.0662214	1.1064	0.270628	1
FAM53A	-0.10026	0.0906377	-1.10616	0.270731	1
LMAN2L	0.0795326	0.0719002	1.10615	0.270735	1
LOC100286844	-0.0881196	0.0796653	-1.10612	0.270748	1
DYNLRB1	-0.0871174	0.0787694	-1.10598	0.27081	1
RALGPS1	-0.0806665	0.0729391	-1.10594	0.270825	1
S1PR2	-0.0918458	0.0830505	-1.1059	0.270843	1
ZFYVE27	-0.0676608	0.0611818	-1.1059	0.270845	1
ERLIN1	0.07092	0.0641307	1.10587	0.270858	1
C12orf56	-0.104925	0.0948866	-1.10579	0.27089	1
TEAD2	-0.0814113	0.0736293	-1.10569	0.270934	1
ZNF699	0.095105	0.0860164	1.10566	0.270947	1
TSC22D4	-0.0737397	0.0666952	-1.10562	0.270964	1
ASGR1	-0.104136	0.0942448	-1.10496	0.271251	1
TOB2	0.0671091	0.0607379	1.1049	0.271277	1
ZCCHC6	0.0733309	0.0663817	1.10469	0.271368	1
DMPK	-0.084605	0.0765892	-1.10466	0.271379	1
PLCB2	-0.0984137	0.0890922	-1.10463	0.271393	1
TTC19	0.0738926	0.0668989	1.10454	0.27143	1
WNT3	-0.098985	0.0896211	-1.10448	0.271456	1
NRG1	0.095692	0.0866596	1.10423	0.271565	1
P2RX5	0.0899944	0.0815064	1.10414	0.271604	1
LOC158572	0.0785217	0.0711188	1.10409	0.271624	1
CETP	-0.114794	0.103976	-1.10405	0.271642	1
PADI2	0.111198	0.100744	1.10378	0.271761	1
LOC84740	-0.119225	0.108042	-1.10351	0.271877	1
COG7	0.0809367	0.0733464	1.10349	0.271886	1
GABRA3	-0.0926787	0.0839953	-1.10338	0.271932	1
NXF2B	-0.0944672	0.0856172	-1.10337	0.271938	1
LOC222699	-0.0940226	0.0852149	-1.10336	0.271941	1
SLC16A12	0.0981878	0.0889901	1.10336	0.271942	1
LOC150185	0.0876181	0.0794597	1.10267	0.272238	1
FAM82A2	0.0668885	0.060696	1.10202	0.272519	1
UPP1	0.102821	0.0933098	1.10193	0.272558	1
NCOA1	0.0698681	0.0634147	1.10176	0.272632	1
PRDXDD1P	-0.0940204	0.0853515	-1.10157	0.272717	1
MGC2752	0.0743722	0.0675202	1.10148	0.272754	1
DDX3X	0.0662499	0.0601566	1.10129	0.272837	1
GSDMA	-0.0990911	0.0899786	-1.10127	0.272844	1
GGCT	-0.0795298	0.0722212	-1.1012	0.272877	1
LRRTM1	-0.0972306	0.088302	-1.10111	0.272913	1
MBTPS1	0.0677684	0.0615474	1.10108	0.27293	1
RRS1	-0.0741081	0.0673086	-1.10102	0.272955	1
RNF20	0.0626078	0.0568635	1.10102	0.272955	1
SLC25A23	-0.0779587	0.0708175	-1.10084	0.273032	1
JPH3	-0.0903957	0.0821333	-1.1006	0.273138	1
DZIP1	-0.087582	0.0795963	-1.10033	0.273254	1
C11orf53	-0.108057	0.0982078	-1.10029	0.273273	1
F11	-0.105247	0.0956673	-1.10013	0.273338	1
RNF167	0.0674765	0.0613457	1.09994	0.273423	1
STMN4	0.0911473	0.0828676	1.09991	0.273434	1
KIF4A	-0.0777197	0.0706709	-1.09974	0.273509	1
PIK3CB	0.0640753	0.0582667	1.09969	0.273531	1
PRPF40B	-0.0821762	0.0747359	-1.09956	0.273589	1
STX18	0.100231	0.0911595	1.09952	0.273606	1
ANXA2P2	0.0969487	0.0881898	1.09932	0.273692	1
INPP4A	0.0694215	0.0631543	1.09924	0.273728	1
MADD	0.0698096	0.0635146	1.09911	0.273782	1
PI4K2B	0.0737743	0.0671277	1.09901	0.273825	1
GPR84	0.104667	0.095242	1.09895	0.273851	1
POLR3K	0.0822614	0.0748564	1.09892	0.273864	1
ZAP70	-0.104124	0.0947688	-1.09872	0.273954	1
THTPA	0.0695369	0.0632931	1.09865	0.273984	1
PLEK	0.0926607	0.0843459	1.09858	0.274013	1
TOMM40	-0.0798685	0.0727064	-1.09851	0.274045	1
CLCN2	-0.0805862	0.0733748	-1.09828	0.274143	1
PFN4	-0.0992184	0.0903906	-1.09766	0.274413	1
GPR125	-0.0626388	0.0570705	-1.09757	0.274454	1
PJA1	0.0746752	0.0680407	1.09751	0.27448	1
CHTF8	0.0743903	0.06779	1.09736	0.274542	1
C19orf45	-0.106511	0.097065	-1.09732	0.274563	1
C1orf57	0.0874082	0.0796599	1.09727	0.274584	1
KIAA1958	0.0935319	0.0852456	1.0972	0.274612	1
KAL1	0.101349	0.0923855	1.09702	0.274691	1
PDCL2	-0.073632	0.0671289	-1.09687	0.274756	1
SYNGR2	0.0871463	0.0794681	1.09662	0.274866	1
DNAJC12	0.0945791	0.0862468	1.09661	0.274871	1
CIB1	0.0928956	0.084714	1.09658	0.274884	1
EPR1	0.0848954	0.0774451	1.0962	0.275049	1
POLG	0.0764103	0.0697109	1.0961	0.275092	1
WDR20	0.0583201	0.0532086	1.09607	0.275108	1
PTGS2	0.112258	0.102421	1.09604	0.275117	1
DNM1P35	-0.0976676	0.0891285	-1.09581	0.275221	1
CD200	-0.0940524	0.0858388	-1.09569	0.275273	1
SCARNA7	-0.120127	0.109658	-1.09546	0.27537	1
ACTN1	0.0742583	0.0678036	1.0952	0.275487	1
HSPA4L	0.104203	0.0951561	1.09507	0.275542	1
SYTL4	0.0763852	0.0697753	1.09473	0.27569	1
C15orf21	-0.125577	0.114726	-1.09458	0.275755	1
C20orf141	0.0967595	0.0883996	1.09457	0.27576	1
HSD17B2	0.100679	0.0919854	1.09451	0.275786	1
ZNF669	0.0858624	0.0784493	1.0945	0.275793	1
SLC5A3	0.0846084	0.0773058	1.09446	0.275807	1
ABCA7	-0.0821944	0.0751008	-1.09445	0.275811	1
SFTA3	0.0894159	0.0817006	1.09443	0.27582	1
CRABP2	-0.0949401	0.0867542	-1.09436	0.275853	1
LOC727896	0.0993756	0.0908161	1.09425	0.2759	1
PSCA	-0.115628	0.105674	-1.09419	0.275926	1
CD180	0.0982473	0.0897938	1.09414	0.275947	1
CCDC39	-0.0990804	0.0905606	-1.09408	0.275975	1
PLIN2	0.100937	0.0922639	1.094	0.276009	1
TEX9	-0.0782398	0.0715184	-1.09398	0.276018	1
FBXL8	-0.0936087	0.0855724	-1.09391	0.276048	1
CD53	0.0916296	0.0837846	1.09363	0.27617	1
LRRC37A3	-0.0983673	0.089951	-1.09357	0.276199	1
MORC1	0.0779554	0.0712869	1.09354	0.276208	1
COMMD3	-0.0766267	0.0700793	-1.09343	0.276259	1
MRPS31	-0.0746696	0.0683038	-1.0932	0.27636	1
ENO1	0.0788898	0.072167	1.09316	0.276379	1
CIAO1	0.0626279	0.0572944	1.09309	0.276407	1
SLC5A7	0.0935815	0.085613	1.09308	0.276414	1
PARS2	0.0731996	0.0669751	1.09294	0.276474	1
GALR1	0.0772756	0.0707211	1.09268	0.276586	1
SORT1	0.0759564	0.0695219	1.09255	0.276642	1
ETFDH	0.0839874	0.0768751	1.09252	0.276658	1
MAGI1	0.0859235	0.0786522	1.09245	0.276688	1
ULBP2	0.0992797	0.0909372	1.09174	0.276999	1
LOC728392	-0.0880305	0.08064	-1.09165	0.277038	1
TROVE2	0.07859	0.0719969	1.09157	0.27707	1
SLMO2	0.0615604	0.0564048	1.0914	0.277145	1
ID3	0.0915371	0.0838721	1.09139	0.277152	1
TNS3	0.0839728	0.0769413	1.09139	0.277152	1
FBLN1	0.105592	0.0967668	1.0912	0.277234	1
KCNIP2	-0.0928667	0.0851176	-1.09104	0.277305	1
CBY1	-0.084176	0.0771542	-1.09101	0.277318	1
CCDC74A	-0.109592	0.100491	-1.09057	0.277511	1
ABCD3	0.0732133	0.0671476	1.09033	0.277615	1
CAMK2N2	0.110818	0.101638	1.09032	0.277621	1
ZFAND6	0.0657966	0.0603466	1.09031	0.277624	1
EIF2AK1	-0.0661809	0.0607023	-1.09025	0.277649	1
SIM2	-0.112422	0.103175	-1.08962	0.277928	1
STAU1	0.0550636	0.0505403	1.0895	0.277981	1
FHOD1	-0.0779278	0.0715376	-1.08933	0.278057	1
ST3GAL4	-0.0877717	0.0805961	-1.08903	0.278186	1
PPOX	-0.0971179	0.0891924	-1.08886	0.278262	1
SBF1	-0.0777014	0.0713612	-1.08885	0.278268	1
ATL1	0.0867627	0.0796871	1.08879	0.278291	1
ZFP1	0.0833764	0.0765871	1.08865	0.278355	1
KNCN	-0.101704	0.0934474	-1.08836	0.278483	1
EPDR1	0.0933957	0.0858219	1.08825	0.27853	1
SLC10A7	0.073217	0.0673009	1.0879	0.278681	1
UBE3A	0.068234	0.0627211	1.0879	0.278685	1
DMGDH	-0.0913243	0.0839539	-1.08779	0.278732	1
ZNF814	-0.0937728	0.0862392	-1.08736	0.278922	1
C20orf165	-0.0921102	0.0847117	-1.08734	0.278931	1
TMIE	-0.109602	0.100808	-1.08724	0.278973	1
TRNP1	-0.112801	0.103764	-1.0871	0.279037	1
NAALADL2	-0.087117	0.0801436	-1.08701	0.279074	1
HSD17B13	0.0998697	0.0918864	1.08688	0.279132	1
SAV1	0.0676714	0.062263	1.08686	0.279139	1
LAX1	0.099672	0.0917204	1.08669	0.279214	1
PELI2	-0.0859005	0.0790557	-1.08658	0.279263	1
GINS3	0.0830586	0.0764576	1.08634	0.279372	1
PART1	-0.10621	0.0977688	-1.08633	0.279373	1
STRAP	0.0631498	0.0581369	1.08623	0.27942	1
GPR110	0.100334	0.0923714	1.08621	0.279429	1
RPS11	-0.0841182	0.077478	-1.0857	0.279651	1
LOC729082	0.0706175	0.0650464	1.08565	0.279675	1
C1orf127	-0.110041	0.10137	-1.08553	0.279725	1
CYP8B1	0.100478	0.0925629	1.08551	0.279735	1
SLFN5	0.0869328	0.0800977	1.08533	0.279813	1
HPX	-0.113919	0.104963	-1.08532	0.279819	1
SCARNA16	-0.102809	0.0947398	-1.08517	0.279886	1
MMP23A	-0.10785	0.0993879	-1.08514	0.2799	1
SAMSN1	0.0890597	0.0820736	1.08512	0.279908	1
BUB1B	-0.0772249	0.0711693	-1.08509	0.279923	1
PUS1	-0.0895618	0.0825464	-1.08499	0.279966	1
C22orf30	0.068215	0.062872	1.08498	0.279969	1
DLL1	0.0951669	0.087715	1.08496	0.279981	1
KRT6A	-0.113619	0.104728	-1.0849	0.280004	1
SNAI2	0.0847753	0.0781454	1.08484	0.280031	1
EIF3J	0.0700229	0.064579	1.0843	0.280271	1
ITGA7	-0.0832131	0.0767512	-1.08419	0.280317	1
ALOX15B	-0.0890891	0.0822022	-1.08378	0.2805	1
C16orf79	-0.0975944	0.0900557	-1.08371	0.28053	1
RNASEN	-0.0675786	0.0623684	-1.08354	0.280606	1
WASL	0.0647751	0.0597845	1.08348	0.280633	1
NEK4	0.0603372	0.055714	1.08298	0.280853	1
LOC100130386	-0.0874509	0.0807668	-1.08276	0.280951	1
ANKRD39	-0.0885701	0.0818104	-1.08263	0.28101	1
KCNAB1	0.0929121	0.0858304	1.08251	0.281062	1
FAM170A	-0.108679	0.100402	-1.08245	0.281089	1
SFRS2IP	0.0589309	0.0544501	1.08229	0.281158	1
ZNF575	-0.0894949	0.0827078	-1.08206	0.281259	1
C10orf25	-0.0801909	0.0741105	-1.08205	0.281266	1
UQCRC2	0.0793907	0.0733721	1.08203	0.281274	1
SLC12A7	-0.0892239	0.0824659	-1.08195	0.281309	1
RAX	0.0839961	0.077653	1.08169	0.281426	1
SLC1A7	-0.102001	0.0943176	-1.08147	0.281522	1
GNB2L1	-0.0893183	0.0826105	-1.0812	0.281642	1
AP1AR	0.0695665	0.0643478	1.0811	0.281685	1
CNTD2	0.105654	0.0977685	1.08066	0.281881	1
IKZF2	0.0835967	0.0773593	1.08063	0.281894	1
SLC25A14	-0.0743902	0.06885	-1.08047	0.281965	1
GDPD3	-0.10282	0.0951759	-1.08031	0.282034	1
ZNF232	-0.0797808	0.07386	-1.08016	0.282101	1
PAPD7	-0.0736233	0.0681667	-1.08005	0.282152	1
BAD	-0.0742373	0.0687358	-1.08004	0.282156	1
C10orf27	0.0941445	0.0871833	1.07985	0.282241	1
KCNJ10	-0.1037	0.0960382	-1.07978	0.28227	1
AGRN	-0.0907476	0.0840436	-1.07977	0.282276	1
MGC21881	-0.0928663	0.0860074	-1.07975	0.282285	1
UBE2J2	-0.0654148	0.0605871	-1.07968	0.282314	1
TUBA1C	-0.0878942	0.0814107	-1.07964	0.282333	1
SRXN1	0.0808893	0.0749365	1.07944	0.282422	1
CCIN	-0.0922974	0.0855122	-1.07935	0.282463	1
ELK1	0.0666338	0.0617393	1.07928	0.282494	1
COBL	0.108223	0.100279	1.07923	0.282515	1
RNF170	0.0715453	0.0662936	1.07922	0.28252	1
LMTK2	0.0822901	0.0762518	1.07919	0.282533	1
CYTL1	0.0926798	0.0858863	1.0791	0.282573	1
VEGFA	-0.0993188	0.0920515	-1.07895	0.28264	1
SAMD10	-0.0859427	0.0796589	-1.07888	0.282669	1
KCTD18	0.0628756	0.0582813	1.07883	0.282692	1
B3GNT5	-0.0762956	0.0707327	-1.07865	0.282774	1
RPSAP52	-0.104738	0.0971045	-1.07861	0.282788	1
GJA1	-0.0834552	0.0773834	-1.07846	0.282855	1
C14orf169	0.105507	0.0978324	1.07845	0.282863	1
P2RX3	0.0823906	0.0763991	1.07842	0.282873	1
ALAS2	0.104987	0.0973546	1.0784	0.282884	1
KIF21A	0.0745788	0.0691577	1.07839	0.282889	1
PRSS50	-0.0955332	0.0886042	-1.0782	0.282972	1
ASXL3	0.0956393	0.0887077	1.07814	0.282999	1
PMS2L1	-0.0629736	0.0584124	-1.07809	0.283023	1
RCAN1	0.0911321	0.0845344	1.07805	0.28304	1
PTER	0.079944	0.0741666	1.0779	0.283107	1
TFAP4	-0.0697929	0.064757	-1.07777	0.283165	1
FLJ10038	-0.0778841	0.0722655	-1.07775	0.283172	1
CRNN	-0.0839486	0.0779054	-1.07757	0.283252	1
PCIF1	-0.0709448	0.0658451	-1.07745	0.283305	1
NPTXR	0.103127	0.095722	1.07736	0.283346	1
C2orf81	-0.102977	0.0955914	-1.07726	0.28339	1
CRX	-0.104835	0.0973255	-1.07716	0.283434	1
PRB3	0.0973145	0.0903708	1.07684	0.283579	1
LGALS9C	-0.118605	0.110143	-1.07683	0.28358	1
GDF9	-0.0927179	0.0861025	-1.07683	0.283581	1
TPRA1	-0.0689596	0.0640431	-1.07677	0.283609	1
CC2D2B	-0.0985033	0.0914917	-1.07664	0.283668	1
CDC7	-0.081002	0.075243	-1.07654	0.283711	1
C8orf75	-0.0890676	0.0827432	-1.07643	0.283758	1
TAF2	0.0673355	0.0625578	1.07637	0.283786	1
NHS	-0.0821623	0.0763404	-1.07626	0.283834	1
KCTD6	0.0777884	0.0722772	1.07625	0.283839	1
NRXN3	-0.113707	0.105686	-1.07589	0.284001	1
LIMS1	0.0911023	0.0846826	1.07581	0.284036	1
ZNF217	0.0683456	0.0635312	1.07578	0.284049	1
LOC613037	-0.110716	0.102926	-1.07569	0.284091	1
MRPL2	-0.0769662	0.0715586	-1.07557	0.284143	1
PVALB	-0.0899029	0.0835896	-1.07553	0.284162	1
KAZ	0.0979409	0.0910885	1.07523	0.284295	1
DNAJB1	0.0862532	0.0802314	1.07506	0.284372	1
CUL7	-0.0791293	0.073605	-1.07505	0.284373	1
SPERT	-0.0896705	0.0834215	-1.07491	0.284438	1
PPP1CA	-0.075101	0.0698715	-1.07485	0.284466	1
ATPIF1	-0.0868493	0.0808048	-1.0748	0.284485	1
PRPF8	0.0814503	0.0757851	1.07475	0.284507	1
DPY19L2P4	-0.113663	0.105769	-1.07464	0.284557	1
C5orf54	-0.068355	0.0636114	-1.07457	0.284588	1
FAM50B	0.102543	0.0954539	1.07427	0.284725	1
ITGBL1	0.102697	0.0956158	1.07406	0.284816	1
ANAPC7	-0.0669641	0.0623482	-1.07403	0.284828	1
ADAR	0.0717323	0.0667887	1.07402	0.284835	1
DOCK7	0.0798877	0.0743914	1.07388	0.284896	1
COG4	-0.069884	0.0650806	-1.07381	0.284929	1
USP51	0.0852224	0.0793706	1.07373	0.284964	1
FAM23A	0.103735	0.0966233	1.0736	0.28502	1
CCL15	0.0995167	0.0926961	1.07358	0.28503	1
CYB5RL	0.0745849	0.0694777	1.07351	0.285063	1
SLC2A4RG	-0.0827376	0.0770869	-1.0733	0.285154	1
MAPK14	0.0574494	0.0535272	1.07327	0.285168	1
FOXD2	-0.107224	0.0999343	-1.07294	0.285315	1
FXYD1	-0.102631	0.0956671	-1.07279	0.285382	1
C19orf54	-0.0868008	0.0809183	-1.0727	0.285425	1
ABCC6P2	-0.106282	0.099101	-1.07246	0.285529	1
MCM3	-0.0761498	0.0710192	-1.07224	0.285629	1
ANGPT4	0.0884109	0.0824651	1.0721	0.285692	1
C7orf44	-0.0617311	0.0575863	-1.07197	0.285748	1
UBQLN1	0.0610621	0.0569714	1.0718	0.285825	1
ADAM2	0.0952462	0.0888703	1.07174	0.285851	1
SLC9A7	0.0963959	0.0899566	1.07158	0.285924	1
QTRTD1	0.0567406	0.0529571	1.07144	0.285986	1
RHPN2	0.0768844	0.0717598	1.07141	0.286	1
IRAK1	0.0767375	0.0716247	1.07138	0.286013	1
MRPS14	0.0715819	0.0668143	1.07136	0.286025	1
FGF11	-0.0963468	0.0899422	-1.07121	0.286092	1
OSM	0.101455	0.0947248	1.07105	0.286164	1
RYR3	0.100771	0.0940935	1.07096	0.286202	1
CYBB	0.0841658	0.0785928	1.07091	0.286225	1
MAFG	0.085937	0.0802682	1.07062	0.286354	1
DDIT4	-0.0917725	0.085737	-1.0704	0.286456	1
C8orf34	-0.0960882	0.089774	-1.07033	0.286483	1
TBC1D9B	0.0704022	0.0658009	1.06993	0.286665	1
LOC100233209	-0.101234	0.094633	-1.06975	0.286744	1
PCDHA9	0.107245	0.100268	1.06958	0.286821	1
SFPQ	-0.0659696	0.0616825	-1.0695	0.286856	1
ZNF833	-0.0845783	0.0790826	-1.06949	0.286861	1
ZNF33B	-0.0629027	0.0588156	-1.06949	0.286861	1
PPIH	-0.0716943	0.0670388	-1.06944	0.286882	1
NDUFA7	-0.0779228	0.0728822	-1.06916	0.287009	1
SLC9A2	0.117204	0.10966	1.06879	0.287174	1
TEX2	0.0697503	0.0652664	1.0687	0.287216	1
C9orf152	0.0981384	0.0918368	1.06862	0.287253	1
COBLL1	-0.0922184	0.0862984	-1.0686	0.287262	1
DNAJC5	0.0717689	0.067169	1.06848	0.287313	1
DCAF4	0.0719144	0.0673056	1.06848	0.287317	1
CYB5R1	0.0900176	0.084256	1.06838	0.287359	1
C21orf129	-0.0954284	0.0893477	-1.06806	0.287505	1
DPP10	-0.0928226	0.0869206	-1.0679	0.287575	1
LOC100170939	-0.10877	0.101877	-1.06766	0.287684	1
CYP26B1	-0.0982416	0.0920192	-1.06762	0.287701	1
PRCD	-0.101949	0.0954962	-1.06758	0.287722	1
CACYBP	0.0830652	0.0778077	1.06757	0.287724	1
ZNF79	0.0677991	0.0635116	1.06751	0.287752	1
ALG10	0.0675942	0.0633288	1.06735	0.287821	1
ACSBG2	-0.0984498	0.0922404	-1.06732	0.287837	1
ZSCAN23	0.0812837	0.076159	1.06729	0.28785	1
WDR93	-0.09808	0.091906	-1.06718	0.2879	1
MRPL41	-0.092479	0.0866639	-1.0671	0.287936	1
RNF149	0.0703961	0.0659789	1.06695	0.288003	1
NAA30	0.0639986	0.0599837	1.06693	0.28801	1
XPNPEP2	-0.100226	0.093953	-1.06677	0.288083	1
UTP15	0.0706849	0.0662728	1.06658	0.288171	1
CLDN15	-0.0805863	0.0755587	-1.06654	0.288187	1
DUS3L	-0.0682712	0.0640162	-1.06647	0.28822	1
ZNF534	-0.0827406	0.0775852	-1.06645	0.288229	1
LOC283392	0.0820116	0.0769249	1.06613	0.288373	1
PON2	0.0766263	0.0718787	1.06605	0.288408	1
DDHD1	-0.0690806	0.0648063	-1.06596	0.28845	1
IFT81	-0.0655842	0.0615331	-1.06584	0.288504	1
GC	-0.0799549	0.0750242	-1.06572	0.288556	1
KCTD13	-0.0784497	0.0736188	-1.06562	0.288601	1
NKX6-1	-0.0883925	0.0829663	-1.0654	0.288699	1
POP7	-0.0723004	0.0678674	-1.06532	0.288737	1
FOXD4	-0.0952103	0.089375	-1.06529	0.28875	1
DEPDC1B	-0.0711636	0.0668071	-1.06521	0.288786	1
TMPRSS11B	-0.0788518	0.0740295	-1.06514	0.288817	1
DDX19A	0.080045	0.0751505	1.06513	0.288823	1
FAM63A	0.0972248	0.0912814	1.06511	0.288831	1
AP1B1	0.0706165	0.0663081	1.06498	0.288891	1
DCTN6	0.0688635	0.064672	1.06481	0.288966	1
ABHD15	0.0751933	0.0706271	1.06465	0.289038	1
APOC1	-0.0974095	0.0915235	-1.06431	0.289191	1
RPL22	-0.0787064	0.0739579	-1.06421	0.289239	1
UCN	-0.107923	0.101424	-1.06408	0.289294	1
C1orf130	0.105707	0.0993457	1.06403	0.289317	1
VCX3B	-0.104941	0.0986341	-1.06395	0.289356	1
BCS1L	-0.0802035	0.0753888	-1.06386	0.289393	1
NEK10	-0.0953323	0.089614	-1.06381	0.289417	1
DCUN1D5	0.0686296	0.0645161	1.06376	0.28944	1
LRRC56	-0.0896036	0.0842543	-1.06349	0.289562	1
RPA1	0.0710666	0.0668343	1.06333	0.289636	1
DNAH6	-0.102333	0.0962478	-1.06323	0.28968	1
MYT1	-0.0914118	0.0859833	-1.06313	0.289723	1
NLK	0.0652789	0.0614045	1.0631	0.28974	1
PSME2	-0.0794519	0.0747445	-1.06298	0.289792	1
RPL14	-0.0785317	0.0738814	-1.06294	0.289809	1
SMC1B	-0.0959171	0.0902392	-1.06292	0.289819	1
TWSG1	0.0699585	0.0658279	1.06275	0.289897	1
NFKBIL1	-0.0730241	0.0687203	-1.06263	0.289952	1
FOXO3	-0.0830006	0.0781107	-1.0626	0.289963	1
KIF18A	-0.0775492	0.0729933	-1.06242	0.290047	1
CNGA4	-0.0984022	0.0926326	-1.06228	0.290107	1
C14orf101	-0.071528	0.0673405	-1.06218	0.290152	1
MAP3K6	-0.0872484	0.082151	-1.06205	0.290213	1
ATP5G3	0.0699061	0.0658287	1.06194	0.290262	1
SNORA59B	-0.114633	0.107953	-1.06188	0.290287	1
CDC23	0.0611438	0.0575917	1.06168	0.290381	1
RPAIN	-0.0684717	0.0644998	-1.06158	0.290425	1
KPNA1	0.0536664	0.0505643	1.06135	0.290529	1
LOC100133991	0.0844924	0.0796139	1.06128	0.290562	1
FAM132A	-0.100369	0.0945918	-1.06107	0.290656	1
TTC23L	-0.0976923	0.0920748	-1.06101	0.290683	1
LRRC14	-0.0747708	0.0704782	-1.06091	0.29073	1
DNAH9	-0.107296	0.101152	-1.06075	0.290803	1
FBXO39	-0.10198	0.0961515	-1.06062	0.290859	1
PRINS	-0.106641	0.100576	-1.0603	0.291004	1
ARMC1	0.0612705	0.0577922	1.06019	0.291057	1
SLC15A2	0.111742	0.105401	1.06017	0.291066	1
PIK3C3	0.0591134	0.0557688	1.05997	0.291153	1
ATMIN	0.0675597	0.0637408	1.05991	0.29118	1
MDK	-0.0977141	0.0922013	-1.05979	0.291235	1
ACTR3	0.0635937	0.06001	1.05972	0.291268	1
MAZ	-0.0801308	0.0756197	-1.05965	0.291297	1
WBP1	-0.0769319	0.0726069	-1.05957	0.291337	1
SIAH3	0.107453	0.101426	1.05942	0.291402	1
MKLN1	0.0589867	0.055682	1.05935	0.291435	1
PDGFD	-0.0886554	0.0837261	-1.05887	0.291651	1
SCG3	0.0982499	0.0927881	1.05886	0.291656	1
PLA2R1	0.0832463	0.0786189	1.05886	0.291658	1
C16orf55	-0.0820384	0.077511	-1.05841	0.291862	1
MTMR4	0.0720443	0.0680687	1.05841	0.291864	1
STAP2	-0.0910649	0.0860495	-1.05828	0.291919	1
IFIH1	0.0855508	0.0808501	1.05814	0.291984	1
ZNF516	0.0862143	0.0815282	1.05748	0.292286	1
DCUN1D2	-0.0662579	0.0626567	-1.05748	0.292286	1
MTRF1L	0.0800224	0.0756867	1.05729	0.292373	1
RNASE1	-0.0957441	0.0905732	-1.05709	0.292461	1
FAM24B	-0.0900566	0.0852146	-1.05682	0.292584	1
BSN	0.0976676	0.0924346	1.05661	0.292678	1
C10orf4	-0.0745305	0.0705417	-1.05655	0.292709	1
C19orf52	-0.0667087	0.0631393	-1.05653	0.292715	1
UBE2E1	-0.0613749	0.0580933	-1.05649	0.292735	1
PTPRVP	-0.108776	0.102966	-1.05643	0.292763	1
TMEM104	0.0761112	0.0720516	1.05634	0.292802	1
CR1L	0.0998427	0.0945207	1.0563	0.292819	1
SCLT1	-0.0710821	0.0673037	-1.05614	0.292894	1
ZNF692	-0.0915603	0.0866957	-1.05611	0.292907	1
ZNF311	-0.0801896	0.075933	-1.05606	0.292931	1
RASSF4	-0.0903782	0.085587	-1.05598	0.292966	1
SBNO1	0.081443	0.0771406	1.05577	0.29306	1
ZNF259	0.0679918	0.064402	1.05574	0.293075	1
WISP1	0.0908572	0.0861256	1.05494	0.29344	1
KIAA2022	0.103563	0.0981792	1.05484	0.293487	1
BUD13	-0.0532663	0.0504982	-1.05482	0.293496	1
SNN	0.080467	0.0762919	1.05472	0.293538	1
CCK	-0.0828332	0.0785521	-1.0545	0.293641	1
CFH	-0.0907303	0.0860419	-1.05449	0.293645	1
C7orf26	-0.0598959	0.0568049	-1.05442	0.293679	1
F8A1	-0.0996432	0.0945038	-1.05438	0.293694	1
PCID2	0.0634695	0.0602012	1.05429	0.293736	1
C10orf76	0.0647173	0.0613878	1.05424	0.293761	1
C9orf117	-0.106698	0.101213	-1.0542	0.293778	1
MCPH1	0.0628586	0.0596275	1.05419	0.293783	1
DLGAP3	-0.0883256	0.0837992	-1.05401	0.293862	1
SAMD4A	0.0941631	0.0893393	1.05399	0.293871	1
IQCC	-0.0761136	0.0722209	-1.0539	0.293913	1
CSNK2A1P	0.0761662	0.072277	1.05381	0.293955	1
CCL13	0.101216	0.0960566	1.05371	0.294001	1
SERPINB5	-0.0937126	0.0889455	-1.0536	0.294053	1
GLT1D1	0.0936821	0.0889336	1.05339	0.294145	1
HNRNPD	-0.0669764	0.0635859	-1.05332	0.294178	1
MINA	0.0657753	0.0624458	1.05332	0.29418	1
MYOM2	-0.0984896	0.0935043	-1.05332	0.29418	1
SULT1A3	-0.101348	0.0962312	-1.05317	0.294246	1
ADAMTSL1	-0.103866	0.0986285	-1.05311	0.294276	1
THOC2	0.0632353	0.0600516	1.05301	0.294318	1
ST6GAL1	0.0909305	0.0863643	1.05287	0.294383	1
SNX9	0.0729695	0.0693104	1.05279	0.294419	1
CDH24	-0.0906792	0.0861491	-1.05258	0.294514	1
MSRB2	-0.0817037	0.0776237	-1.05256	0.294525	1
TMEM191A	-0.0933046	0.0886503	-1.0525	0.294552	1
GDAP2	0.0620361	0.0589447	1.05245	0.294578	1
ORMDL3	0.0671009	0.063762	1.05236	0.294615	1
RPLP2	-0.0867771	0.0824628	-1.05232	0.294636	1
KDM1B	0.0674082	0.0640662	1.05217	0.294706	1
SUPT4H1	0.0685828	0.0651947	1.05197	0.294795	1
WDR81	0.0716928	0.0681684	1.0517	0.294918	1
NTSR1	-0.0910453	0.0866151	-1.05115	0.295171	1
HIGD2A	-0.0762604	0.0725505	-1.05114	0.295176	1
C20orf46	-0.0900174	0.0856407	-1.0511	0.295191	1
RGS7BP	-0.100283	0.0954737	-1.05037	0.295526	1
NIPBL	-0.0544779	0.0518736	-1.0502	0.295603	1
SNORA68	-0.101603	0.0967584	-1.05007	0.295666	1
C11orf30	0.0727587	0.0692986	1.04993	0.295728	1
RAD23B	0.0609271	0.0580328	1.04987	0.295755	1
RNF144A	0.0759338	0.0723435	1.04963	0.295867	1
SPARC	0.0863712	0.0823101	1.04934	0.295999	1
EIF3G	-0.0683878	0.0651733	-1.04932	0.296007	1
PCDHB15	-0.0971934	0.092635	-1.04921	0.296059	1
HPS1	-0.0794882	0.0757606	-1.0492	0.296062	1
C17orf79	0.0659996	0.0629089	1.04913	0.296095	1
PDAP1	-0.0660338	0.0629486	-1.04901	0.29615	1
DARS2	0.069544	0.0662972	1.04897	0.296167	1
YIPF3	0.0708086	0.0675097	1.04887	0.296217	1
MYO1A	0.103168	0.0983873	1.0486	0.29634	1
UPF3B	-0.0767449	0.0731928	-1.04853	0.29637	1
ADAMTS2	0.0935814	0.0892688	1.04831	0.296471	1
BBS5	-0.092566	0.0883064	-1.04824	0.296505	1
EPB41L5	0.0714483	0.0681631	1.0482	0.296523	1
KCNH5	0.0907869	0.086614	1.04818	0.296531	1
C2orf55	-0.0946588	0.0903266	-1.04796	0.296631	1
C11orf66	-0.107019	0.102124	-1.04793	0.296645	1
DPYSL2	0.0896936	0.0856055	1.04776	0.296726	1
HERC3	0.0771696	0.0736772	1.0474	0.296888	1
RAB40AL	-0.0909459	0.0868405	-1.04727	0.296946	1
POLR3E	0.0748192	0.0714692	1.04687	0.297131	1
GEN1	-0.0674378	0.0644369	-1.04657	0.29727	1
COG5	0.0631838	0.060378	1.04647	0.297316	1
ECHDC2	-0.0846183	0.0808621	-1.04645	0.297325	1
ENOPH1	0.0735645	0.070302	1.04641	0.297345	1
KLKB1	-0.117445	0.112237	-1.0464	0.297347	1
CEP170	0.0720996	0.0689024	1.0464	0.297348	1
CASP1	0.0991619	0.0947757	1.04628	0.297403	1
FAT1	0.0891861	0.0852718	1.0459	0.297576	1
SMAD4	0.0556915	0.0532607	1.04564	0.297698	1
GSTP1	-0.0894104	0.0855108	-1.0456	0.297715	1
RNF212	-0.0929355	0.0889005	-1.04539	0.297814	1
BGLAP	-0.0966418	0.0924489	-1.04535	0.29783	1
ZNF519	-0.0717256	0.0686179	-1.04529	0.297859	1
HMGB1	-0.0803791	0.076913	-1.04507	0.297962	1
MIXL1	-0.0825652	0.0790171	-1.0449	0.298037	1
CHRNB4	0.0968444	0.0926863	1.04486	0.298056	1
CASP8	0.0663501	0.0635057	1.04479	0.298089	1
C9orf71	0.100289	0.0959935	1.04475	0.298108	1
NLRP6	0.0964088	0.092284	1.0447	0.298132	1
WWC3	-0.0766488	0.073371	-1.04468	0.298142	1
NEURL2	-0.0820074	0.0785009	-1.04467	0.298145	1
KLHL28	0.0632757	0.0605766	1.04456	0.298196	1
LCMT2	0.0980105	0.0938381	1.04446	0.298239	1
DENND1B	0.0889633	0.0851768	1.04445	0.298244	1
MRPL28	-0.0816614	0.0781874	-1.04443	0.298254	1
ST6GAL2	0.0806709	0.0772448	1.04435	0.29829	1
ARHGAP31	0.0781318	0.0748154	1.04433	0.298302	1
ZMAT2	0.0673577	0.0645019	1.04427	0.298327	1
FBXL13	-0.0912612	0.0873923	-1.04427	0.298328	1
TLX1	-0.106397	0.101925	-1.04387	0.298511	1
EFTUD1	0.0638184	0.0611509	1.04362	0.298628	1
FOXD3	0.0773309	0.0741107	1.04345	0.298706	1
ETV4	-0.0977174	0.0936516	-1.04341	0.298724	1
BNIP3L	0.0778095	0.0745733	1.0434	0.298732	1
USP48	0.0570377	0.054679	1.04314	0.298851	1
PEX26	0.0754913	0.0723701	1.04313	0.298854	1
DMP1	-0.100431	0.0962837	-1.04307	0.29888	1
TMEM170A	0.0663576	0.0636219	1.043	0.298915	1
ZNF618	-0.0837285	0.0802782	-1.04298	0.298924	1
MEMO1	-0.066814	0.0640913	-1.04248	0.299153	1
SLIT3	0.0945845	0.0907393	1.04238	0.299202	1
ZNF48	-0.0723429	0.0694111	-1.04224	0.299266	1
SLAIN2	0.0578463	0.0555032	1.04222	0.299276	1
AMICA1	0.0946113	0.0907797	1.04221	0.29928	1
INTS6	0.0632298	0.0606807	1.04201	0.299372	1
C1QTNF8	-0.0922112	0.0885088	-1.04183	0.299454	1
ARID4A	0.0692475	0.0664777	1.04167	0.29953	1
WDR52	-0.0892749	0.0857094	-1.0416	0.29956	1
HNRNPUL1	-0.0594856	0.0571215	-1.04139	0.299659	1
ATP6V1E1	0.0671884	0.0645273	1.04124	0.299727	1
TGM1	-0.0892338	0.0857032	-1.0412	0.299748	1
MAGEA6	-0.098699	0.0948009	-1.04112	0.299783	1
CST5	-0.0839586	0.0806451	-1.04109	0.299797	1
KCNB1	-0.0958073	0.0920416	-1.04091	0.299878	1
SLC30A8	0.0919181	0.0883437	1.04046	0.300087	1
EDEM2	0.0760584	0.0731031	1.04043	0.300103	1
CAPN10	-0.0685963	0.0659319	-1.04041	0.30011	1
CCNG1	0.0723309	0.0695267	1.04033	0.300147	1
C9orf150	-0.0969227	0.0931846	-1.04011	0.300247	1
MTERFD2	0.0632232	0.0607938	1.03996	0.300318	1
ANKRD34A	0.0855102	0.0822352	1.03982	0.300381	1
MFSD8	0.0642346	0.0617749	1.03982	0.300385	1
HYAL1	-0.090572	0.0871075	-1.03977	0.300406	1
TDGF3	-0.110443	0.106218	-1.03977	0.300406	1
HLA-J	-0.128826	0.123909	-1.03969	0.300446	1
IFT27	-0.100274	0.0964772	-1.03936	0.300598	1
BDH1	0.0861199	0.0828736	1.03917	0.300684	1
TMEM35	-0.0971104	0.0934651	-1.039	0.300763	1
SHANK1	-0.0984978	0.0948307	-1.03867	0.300916	1
SPRR2E	-0.0976427	0.0940085	-1.03866	0.300922	1
DENND1C	0.0793805	0.0764433	1.03842	0.301031	1
MGC14436	0.0940387	0.0905764	1.03823	0.301122	1
AMPD2	0.0769719	0.0741453	1.03812	0.30117	1
COL16A1	-0.0890473	0.0857791	-1.0381	0.301181	1
DLX3	-0.0976755	0.0940981	-1.03802	0.301219	1
ARL16	-0.0681859	0.0657082	-1.03771	0.301362	1
EDA	-0.0897032	0.0864625	-1.03748	0.301468	1
UPP2	-0.100214	0.0965956	-1.03746	0.301479	1
GPR155	-0.0893025	0.0860895	-1.03732	0.301542	1
GPC3	-0.0975487	0.0940461	-1.03724	0.301578	1
TNIP3	0.107123	0.103285	1.03716	0.301617	1
FAM38B	0.0885493	0.085387	1.03703	0.301675	1
FMN1	0.0908636	0.0876269	1.03694	0.30172	1
SRD5A3	0.0890868	0.0859161	1.0369	0.301735	1
NOX1	-0.106159	0.102382	-1.03689	0.301742	1
ACAP2	0.0552162	0.0532525	1.03687	0.301749	1
EIF2C3	0.0663384	0.0639822	1.03683	0.301772	1
ST7OT3	-0.0901077	0.086911	-1.03678	0.301792	1
CD177	-0.0982757	0.0947905	-1.03677	0.301799	1
DHX15	0.0692847	0.0668355	1.03665	0.301856	1
GCK	0.0926446	0.0893794	1.03653	0.301908	1
SBDSP1	0.0799586	0.0771481	1.03643	0.301956	1
EPB49	-0.0792582	0.0764726	-1.03643	0.301958	1
CALML5	-0.0881692	0.0850783	-1.03633	0.302002	1
C16orf11	-0.089283	0.0861639	-1.0362	0.302063	1
SDHD	0.0656859	0.0633981	1.03609	0.302115	1
BANP	0.0819185	0.0790683	1.03605	0.302133	1
LILRB2	0.0868211	0.0838211	1.03579	0.302253	1
POLE4	0.0743205	0.0717538	1.03577	0.302262	1
ANKRD44	0.0904393	0.0873248	1.03567	0.302311	1
SYT1	-0.0926869	0.0894964	-1.03565	0.302318	1
RHCG	-0.10562	0.101989	-1.0356	0.302342	1
UBE2C	-0.0739448	0.071417	-1.03539	0.302437	1
ULK4	-0.0832764	0.0804436	-1.03522	0.30252	1
HOOK2	0.0702366	0.0678575	1.03506	0.302592	1
COL21A1	0.0904534	0.0873918	1.03503	0.302605	1
CACNA2D1	0.0879097	0.0849562	1.03477	0.302729	1
C1orf194	-0.105529	0.101988	-1.03471	0.302754	1
FBXO3	0.0665994	0.0643767	1.03453	0.302841	1
C1orf125	-0.102117	0.0987156	-1.03446	0.302873	1
ZNF257	0.0913097	0.0882833	1.03428	0.302955	1
ELK3	0.0758794	0.0733663	1.03425	0.302968	1
FBXO2	-0.102997	0.0995889	-1.03422	0.302981	1
TSPAN9	0.0830727	0.0803285	1.03416	0.30301	1
RBM8A	0.0672267	0.0650255	1.03385	0.303155	1
HSP90AB4P	-0.108299	0.104759	-1.0338	0.30318	1
HDLBP	0.0816832	0.0790252	1.03363	0.303256	1
HSP90AB1	0.0681258	0.0659289	1.03332	0.303402	1
FUT5	-0.1183	0.114496	-1.03322	0.303449	1
SOST	-0.0833676	0.0806887	-1.0332	0.303458	1
ACSS3	0.0954745	0.0924088	1.03318	0.30347	1
C1orf204	-0.102296	0.0990181	-1.0331	0.303503	1
RPP14	0.0591023	0.0572132	1.03302	0.303543	1
RGNEF	0.0867693	0.084003	1.03293	0.303584	1
C2orf64	-0.0640451	0.0620064	-1.03288	0.303608	1
RASEF	0.0932249	0.0902684	1.03275	0.303667	1
EPHA8	0.105093	0.101786	1.03248	0.303792	1
CAND1	0.063792	0.0617915	1.03238	0.303843	1
ZNF616	0.0628061	0.0608481	1.03218	0.303935	1
MYO1G	0.0887215	0.0859577	1.03215	0.303947	1
FAM98A	0.0638466	0.0618606	1.0321	0.303969	1
ZNF642	-0.0883521	0.0856207	-1.0319	0.304064	1
C15orf29	-0.068079	0.0659853	-1.03173	0.304144	1
LOC282997	-0.0957766	0.0928345	-1.03169	0.304162	1
MRPL46	0.0654319	0.063438	1.03143	0.304284	1
MLKL	0.0840132	0.081454	1.03142	0.304289	1
ZNF605	-0.0721911	0.0699988	-1.03132	0.304336	1
C9orf44	-0.0850106	0.082429	-1.03132	0.304336	1
SH3BGRL3	-0.0894927	0.0867872	-1.03117	0.304404	1
CSTF2T	0.0671019	0.0650902	1.03091	0.304529	1
OTX2	-0.0838553	0.0813626	-1.03064	0.304655	1
SLC36A1	0.0735768	0.0713916	1.03061	0.304668	1
CCDC144NL	0.0865064	0.0839373	1.03061	0.304668	1
RBX1	-0.0765778	0.0743038	-1.0306	0.30467	1
BTNL9	-0.100303	0.0973325	-1.03052	0.304708	1
ASCL2	-0.109453	0.106211	-1.03052	0.304709	1
FBXO10	0.0664395	0.064475	1.03047	0.304733	1
PEX11B	0.064436	0.0625549	1.03007	0.304919	1
CALD1	0.0765454	0.0743158	1.03	0.304951	1
PSENEN	-0.0922064	0.0895307	-1.02989	0.305006	1
ZBTB10	0.0701949	0.0681639	1.0298	0.305048	1
PLIN4	0.112059	0.108822	1.02975	0.30507	1
PNMA3	-0.0798838	0.0775803	-1.02969	0.305096	1
SLC12A6	0.0763009	0.0741262	1.02934	0.305262	1
TRIM56	0.0809141	0.0786161	1.02923	0.305312	1
MLLT3	0.0829498	0.0806096	1.02903	0.305405	1
C1R	0.0941236	0.0914693	1.02902	0.305411	1
NMB	0.0911769	0.0886142	1.02892	0.305458	1
FLRT1	0.0905547	0.0880167	1.02884	0.305497	1
RHBDL1	-0.102919	0.100035	-1.02883	0.305501	1
PPP2R2B	-0.0928177	0.0902196	-1.0288	0.305515	1
UBL7	-0.0687686	0.0668493	-1.02871	0.305555	1
POLR3F	-0.0613286	0.0596225	-1.02862	0.3056	1
ZFAND1	0.0599658	0.0583007	1.02856	0.305626	1
KCTD10	0.0683416	0.0664666	1.02821	0.30579	1
RSPH10B2	-0.119335	0.116062	-1.02821	0.305792	1
KRTAP4-1	-0.0749197	0.0728716	-1.02811	0.305839	1
SC5DL	0.0693148	0.0674218	1.02808	0.305852	1
ATP8A1	-0.0885941	0.0862169	-1.02757	0.306089	1
FAM176A	0.0816224	0.0794492	1.02735	0.306192	1
FBXO17	-0.0840775	0.0818465	-1.02726	0.306236	1
AP1S1	0.0701099	0.068252	1.02722	0.306253	1
DUSP19	-0.0837344	0.0815448	-1.02685	0.306427	1
TOLLIP	0.0709668	0.0691256	1.02664	0.306528	1
C19orf56	-0.0660218	0.0643189	-1.02648	0.306603	1
RAB6B	0.0864378	0.0842206	1.02633	0.306673	1
PRPF3	0.06845	0.0666977	1.02627	0.306698	1
GFM2	0.0653751	0.0637015	1.02627	0.306699	1
CDK1	-0.0722904	0.0704405	-1.02626	0.306704	1
EHF	0.0875771	0.08534	1.02621	0.306726	1
HHLA3	-0.0956622	0.0932206	-1.02619	0.306737	1
PTGER4	0.0927212	0.0903717	1.026	0.306827	1
CAMK4	0.0941206	0.0917391	1.02596	0.306846	1
PAPPA2	0.0893234	0.0870637	1.02595	0.306848	1
KIF6	-0.100338	0.0978315	-1.02563	0.307003	1
SLC1A6	0.094947	0.092575	1.02562	0.307004	1
KIAA0100	0.0787444	0.0767857	1.02551	0.307057	1
SPRYD3	0.072581	0.0707791	1.02546	0.307081	1
TRHDE	0.0795868	0.0776159	1.02539	0.307112	1
LOC728723	0.0851702	0.0830766	1.0252	0.307202	1
MKX	-0.103705	0.101159	-1.02517	0.307217	1
DNAH12	-0.101925	0.0994547	-1.02484	0.307373	1
CDKL2	0.0857243	0.0836475	1.02483	0.307377	1
ZMYND19	-0.0773261	0.0754567	-1.02477	0.307402	1
DZIP1L	-0.103862	0.101352	-1.02477	0.307405	1
GDI2	0.0656875	0.0641005	1.02476	0.30741	1
AAGAB	0.0620207	0.0605319	1.02459	0.307487	1
LMAN2	0.0776123	0.0757504	1.02458	0.307494	1
C4orf42	0.0655587	0.0639874	1.02456	0.307505	1
GPX4	-0.0874129	0.0853199	-1.02453	0.307516	1
MGAT5	0.0830766	0.081088	1.02452	0.30752	1
NCRNA00092	-0.0980238	0.095694	-1.02435	0.307603	1
SLC17A8	0.0961669	0.0938829	1.02433	0.307612	1
KPNA7	-0.0954422	0.0931762	-1.02432	0.307616	1
SNORA6	-0.108698	0.106118	-1.02431	0.30762	1
WT1	-0.0800625	0.078168	-1.02424	0.307656	1
KIAA1012	0.0607993	0.0593731	1.02402	0.307756	1
METTL3	-0.0681355	0.0665483	-1.02385	0.307837	1
SLC1A4	0.0868887	0.0848648	1.02385	0.307838	1
LRRC29	-0.0934585	0.0912906	-1.02375	0.307886	1
GYG2	-0.0905322	0.088436	-1.0237	0.307906	1
GLUD1	-0.0686485	0.0670618	-1.02366	0.307926	1
COL5A2	0.0834151	0.0814976	1.02353	0.307989	1
SLC48A1	0.075279	0.0735511	1.02349	0.308005	1
TBX15	0.103935	0.101579	1.02319	0.308146	1
RFPL4B	0.0742335	0.0725529	1.02316	0.30816	1
MIER1	0.0694307	0.0678615	1.02312	0.308179	1
HVCN1	-0.0845783	0.0826689	-1.0231	0.308191	1
MRPL23	-0.0871132	0.0851586	-1.02295	0.30826	1
ZDHHC14	-0.0839525	0.0820855	-1.02275	0.308357	1
GBP3	0.0985863	0.0963946	1.02274	0.308362	1
C20orf177	0.0681186	0.066605	1.02272	0.308367	1
LOC388955	-0.0911215	0.0890993	-1.0227	0.308381	1
ATP1A4	0.105662	0.103361	1.02227	0.308583	1
SPRR2B	-0.0976749	0.0955564	-1.02217	0.308628	1
PRICKLE4	-0.0809009	0.0791465	-1.02217	0.30863	1
TMEM98	-0.0814825	0.0797215	-1.02209	0.308667	1
ARHGAP12	0.0653135	0.0639131	1.02191	0.308751	1
DOCK2	0.0874065	0.0855327	1.02191	0.308752	1
ATXN1	0.0712508	0.0697367	1.02171	0.308845	1
GPX3	0.105978	0.103739	1.02158	0.308907	1
NEFM	0.0891552	0.0872733	1.02156	0.308915	1
DHDPSL	-0.0926198	0.090668	-1.02153	0.308932	1
RABL3	0.0686613	0.0672184	1.02147	0.308961	1
ITGA5	0.0842199	0.0824617	1.02132	0.309029	1
TMBIM1	0.0820922	0.080384	1.02125	0.309062	1
EXOC6	0.0681772	0.0667602	1.02123	0.309074	1
B4GALT7	-0.0775393	0.0759312	-1.02118	0.309096	1
SPATA9	-0.0879123	0.0861008	-1.02104	0.309162	1
CHRNB2	-0.0986794	0.0966602	-1.02089	0.309232	1
ALDOC	0.0980881	0.096084	1.02086	0.309247	1
BTBD10	0.0602739	0.0590499	1.02073	0.309308	1
NAA10	-0.0868167	0.0850601	-1.02065	0.309345	1
THAP9	-0.0626163	0.0613681	-1.02034	0.309492	1
OTUD1	0.0629996	0.0617478	1.02027	0.309524	1
AGAP3	-0.0686791	0.067334	-1.01998	0.309663	1
ALG5	0.0676131	0.0662951	1.01988	0.309708	1
MCM2	-0.0719504	0.0705501	-1.01985	0.309724	1
SPDYE3	-0.079747	0.0782208	-1.01951	0.309883	1
MLL3	0.0753316	0.0739179	1.01913	0.310066	1
SNAP47	0.0715055	0.0701636	1.01913	0.310066	1
FAM149A	-0.106076	0.104092	-1.01907	0.310093	1
TBCA	-0.0711006	0.0697825	-1.01889	0.310177	1
LOC100130093	0.0951967	0.0934368	1.01884	0.310203	1
ZNF221	-0.0837079	0.082166	-1.01877	0.310236	1
PCOLCE2	0.0982631	0.096473	1.01856	0.310335	1
TMED4	0.0707977	0.0695114	1.01851	0.310359	1
SLC16A2	0.0849455	0.0834031	1.01849	0.310365	1
ADH1A	0.100082	0.0982754	1.01838	0.310416	1
THAP6	0.0645714	0.0634145	1.01824	0.310483	1
IL9R	0.0975608	0.0958229	1.01814	0.310533	1
2008-09-01	0.0684798	0.0672603	1.01813	0.310537	1
TMEM110	0.0711685	0.0699017	1.01812	0.31054	1
SPON2	0.0854125	0.0838926	1.01812	0.310543	1
ACTR1B	0.0699786	0.0687367	1.01807	0.310566	1
SCGB3A2	-0.0758702	0.0745262	-1.01803	0.310582	1
BCAS1	0.098542	0.0967969	1.01803	0.310585	1
SLC29A3	0.0786445	0.077273	1.01775	0.310717	1
LARS2	0.07402	0.0727305	1.01773	0.310726	1
CD1E	0.0999986	0.098257	1.01773	0.310728	1
NAPSA	0.105423	0.103592	1.01768	0.310752	1
C19orf6	-0.0662377	0.0650916	-1.01761	0.310784	1
C10orf93	-0.0984579	0.0967595	-1.01755	0.31081	1
TRAM1L1	0.0845012	0.0830512	1.01746	0.310854	1
LOC541471	0.102285	0.100553	1.01722	0.310969	1
TNRC6B	0.0657349	0.0646261	1.01716	0.310998	1
TCTE1	-0.102566	0.100838	-1.01713	0.311008	1
ZNF71	-0.0716041	0.070402	-1.01707	0.311037	1
PHLDA3	0.0938137	0.0922806	1.01661	0.311255	1
SAPS3	-0.0572574	0.0563264	-1.01653	0.311295	1
LOC642826	-0.103679	0.102029	-1.01617	0.311465	1
ITLN2	-0.095458	0.0939428	-1.01613	0.311484	1
ADRA2C	-0.0905344	0.089109	-1.016	0.311548	1
F10	-0.0959955	0.0945498	-1.01529	0.311883	1
UAP1L1	0.0855796	0.0842921	1.01527	0.31189	1
RPL23A	0.0846542	0.0833808	1.01527	0.311892	1
C12orf68	-0.086249	0.0849656	-1.0151	0.311971	1
BAMBI	0.0911303	0.089775	1.0151	0.311975	1
ABHD5	0.0682354	0.067223	1.01506	0.311992	1
GPC4	-0.0803547	0.0791719	-1.01494	0.312049	1
CANX	0.0657319	0.0647737	1.01479	0.31212	1
LOC92973	-0.0886739	0.0873851	-1.01475	0.31214	1
LYAR	-0.0685002	0.0675097	-1.01467	0.312176	1
SNORA53	-0.101794	0.100345	-1.01444	0.312286	1
TPRKB	-0.0660118	0.0650761	-1.01438	0.312315	1
E2F7	-0.0805778	0.0794372	-1.01436	0.312325	1
TAF12	-0.0722719	0.0712561	-1.01425	0.312375	1
PRSS8	-0.0855138	0.0843205	-1.01415	0.312423	1
ANKRD36	-0.0973908	0.0960481	-1.01398	0.312505	1
MTP18	0.0697094	0.0687584	1.01383	0.312576	1
DLEC1	-0.0983388	0.0970141	-1.01365	0.31266	1
ACTR2	0.0592374	0.0584513	1.01345	0.312758	1
SAP30	0.0709043	0.0699658	1.01341	0.312775	1
RPS2	-0.0970661	0.0957819	-1.01341	0.312777	1
ZDHHC1	-0.0811707	0.080118	-1.01314	0.312905	1
TATDN2	0.0583636	0.0576085	1.01311	0.31292	1
RPL29	-0.083515	0.0824368	-1.01308	0.312934	1
SLC14A1	-0.10149	0.10019	-1.01298	0.312982	1
SLC23A2	-0.0784349	0.0774337	-1.01293	0.313005	1
BICD2	0.0748359	0.0738835	1.01289	0.313023	1
CARD8	-0.0637889	0.0629781	-1.01287	0.313031	1
FCGRT	-0.0818585	0.0808183	-1.01287	0.313032	1
C6orf132	-0.0814041	0.0803767	-1.01278	0.313075	1
WDR63	-0.0972126	0.0959861	-1.01278	0.313077	1
TGM2	0.0903924	0.0892749	1.01252	0.313201	1
PDE1C	0.0902791	0.0891679	1.01246	0.313227	1
PSPH	-0.0701903	0.0693314	-1.01239	0.313262	1
COPG	0.0758045	0.0749188	1.01182	0.313532	1
RNF125	0.089909	0.0888724	1.01166	0.313607	1
MGST1	0.0843155	0.0833508	1.01157	0.31365	1
C4A	0.100986	0.0998408	1.01147	0.313698	1
C9orf135	-0.086443	0.0854658	-1.01143	0.313717	1
FAM134C	0.0577465	0.0570953	1.01141	0.31373	1
ROPN1	-0.100487	0.0993615	-1.01133	0.313765	1
ANKS3	-0.0799179	0.0790285	-1.01125	0.313803	1
RFPL1S	0.0818617	0.080952	1.01124	0.313811	1
CHN1	0.086839	0.0858808	1.01116	0.313849	1
PCYOX1L	-0.0777299	0.0768793	-1.01106	0.313893	1
ZDHHC23	0.0671019	0.0663841	1.01081	0.314013	1
SNAR-B2	-0.103834	0.102741	-1.01063	0.314099	1
ACTB	-0.082388	0.081525	-1.01059	0.314121	1
CMAH	-0.0872268	0.0863246	-1.01045	0.314185	1
SPRR2F	-0.0887371	0.0878264	-1.01037	0.314225	1
LOC653113	-0.095144	0.0941799	-1.01024	0.314288	1
SENP7	-0.0724604	0.0717293	-1.01019	0.314309	1
SIX3	-0.0867892	0.0859149	-1.01018	0.314316	1
CHCHD5	0.106656	0.105589	1.01011	0.314347	1
ZDHHC8	-0.0705635	0.0699029	-1.00945	0.314663	1
UBFD1	0.0618333	0.0612702	1.00919	0.314787	1
PPP1R3E	-0.0736586	0.0729942	-1.0091	0.31483	1
LOC647309	-0.0953062	0.0944516	-1.00905	0.314855	1
TBC1D3P2	-0.0971947	0.0963343	-1.00893	0.314911	1
HCG26	-0.0934243	0.0925978	-1.00893	0.314914	1
ATF3	0.0857752	0.085022	1.00886	0.314946	1
BEND6	-0.0838114	0.0830771	-1.00884	0.314955	1
TMEM49	0.0617736	0.0612401	1.00871	0.315017	1
BEX2	-0.0910409	0.0902678	-1.00856	0.315086	1
MEST	-0.0829778	0.0822787	-1.0085	0.315119	1
ODC1	0.0718543	0.0712515	1.00846	0.315136	1
ANPEP	0.115853	0.114933	1.008	0.315356	1
BCAS3	-0.0791145	0.0784926	-1.00792	0.315393	1
BSDC1	0.0582764	0.0578311	1.0077	0.315499	1
RILPL1	-0.068689	0.0681769	-1.00751	0.31559	1
SOSTDC1	-0.0965511	0.0958353	-1.00747	0.31561	1
FAM168B	0.0643029	0.0638281	1.00744	0.315625	1
AFMID	0.0661749	0.0656944	1.00731	0.315684	1
EFCAB1	-0.101037	0.100312	-1.00723	0.315725	1
C13orf29	0.0894276	0.0888029	1.00704	0.315818	1
C12orf69	-0.0898747	0.089269	-1.00679	0.315937	1
LIMA1	0.0722957	0.071812	1.00674	0.315961	1
SERTAD3	-0.0697652	0.0692995	-1.00672	0.315969	1
PCK2	-0.0841215	0.0835966	-1.00628	0.31618	1
DBX2	-0.0857767	0.085244	-1.00625	0.316194	1
SLITRK6	-0.0971647	0.0965794	-1.00606	0.316285	1
TUG1	-0.0582994	0.0579485	-1.00606	0.316287	1
HTR6	0.0880445	0.0875173	1.00602	0.316302	1
TMEM185B	0.0610581	0.0607002	1.0059	0.316363	1
PSMG2	-0.0633981	0.0630372	-1.00572	0.316445	1
GABRR1	-0.0902186	0.0897062	-1.00571	0.316452	1
LOC441089	0.0785827	0.0781408	1.00566	0.316479	1
ABCA9	0.0911746	0.0906695	1.00557	0.31652	1
LOC100130238	0.0922052	0.0916983	1.00553	0.31654	1
RPS14	-0.0768367	0.0764198	-1.00546	0.316575	1
NBEA	0.0945983	0.0940861	1.00544	0.31658	1
MUC12	-0.0911808	0.090688	-1.00543	0.316585	1
AIP	-0.0772076	0.076791	-1.00543	0.316589	1
IL17D	0.0770164	0.0766325	1.00501	0.316788	1
OMG	-0.0953726	0.0949064	-1.00491	0.316835	1
B3GALTL	0.0676303	0.0673073	1.0048	0.31689	1
ABLIM2	-0.0981985	0.0977337	-1.00476	0.31691	1
RALY	-0.071465	0.0711332	-1.00466	0.316954	1
C2orf52	-0.0919269	0.0915094	-1.00456	0.317003	1
HSD17B3	-0.10135	0.100892	-1.00454	0.317014	1
HMGCS1	0.0682613	0.0679529	1.00454	0.317015	1
CAPNS2	-0.0987999	0.0983645	-1.00443	0.317068	1
ZNF223	-0.089291	0.0889017	-1.00438	0.317091	1
COL8A1	0.0903391	0.089947	1.00436	0.3171	1
HRG	-0.0830211	0.0826625	-1.00434	0.317111	1
LOC401463	0.0870237	0.0866581	1.00422	0.317168	1
FKBP14	0.0700672	0.0697776	1.00415	0.3172	1
RGMA	-0.0826239	0.0822828	-1.00415	0.317203	1
ADAM11	-0.0945508	0.0941725	-1.00402	0.317264	1
CCDC22	0.0646125	0.0643628	1.00388	0.317331	1
RNF112	-0.0743099	0.0740245	-1.00386	0.317342	1
STK38	-0.054661	0.0544541	-1.0038	0.317369	1
TMED9	0.077088	0.0768068	1.00366	0.317436	1
PNO1	0.0598092	0.0595923	1.00364	0.317445	1
FCAR	0.0879168	0.0875997	1.00362	0.317455	1
ATG3	0.0660017	0.0657707	1.00351	0.317507	1
ILF2	0.0656651	0.065439	1.00346	0.317534	1
MAP1S	-0.0690764	0.0688634	-1.00309	0.317709	1
DBT	0.060915	0.0607317	1.00302	0.317745	1
CARD6	0.0928761	0.0926037	1.00294	0.317781	1
NEU1	0.0797398	0.0795062	1.00294	0.317783	1
CAMK2N1	0.0913744	0.0911138	1.00286	0.31782	1
PMM2	0.0776763	0.0774585	1.00281	0.317844	1
TXNDC6	-0.103386	0.103097	-1.00281	0.317844	1
NAIP	-0.0975022	0.0972369	-1.00273	0.317884	1
FA2H	0.0895246	0.0892904	1.00262	0.317935	1
DACH2	-0.0812349	0.081042	-1.00238	0.318051	1
C6orf203	-0.0759015	0.0757218	-1.00237	0.318055	1
TBRG4	-0.0748138	0.0746451	-1.00226	0.31811	1
UBE2D2	0.073985	0.0738188	1.00225	0.318113	1
MBD5	0.0596379	0.0595197	1.00199	0.318241	1
UBE2CBP	-0.0753515	0.0752065	-1.00193	0.318268	1
UBE2S	-0.0925316	0.0923542	-1.00192	0.318272	1
KRT38	-0.0817685	0.0816124	-1.00191	0.318276	1
SYNC	-0.0974383	0.0972608	-1.00182	0.318318	1
SLC35A5	0.0592512	0.0591454	1.00179	0.318335	1
NLRC4	0.0729862	0.0728853	1.00138	0.31853	1
LOC100128239	-0.0923864	0.0922587	-1.00138	0.318531	1
APOD	0.0980518	0.0979205	1.00134	0.318551	1
C20orf134	0.0974091	0.0973414	1.0007	0.318862	1
CLPTM1L	0.0703018	0.070253	1.00069	0.318862	1
TCEANC	0.0738552	0.0738114	1.00059	0.318912	1
NPIPL3	-0.105468	0.105455	-1.00012	0.319138	1
CCDC64B	-0.0795155	0.0795144	-1.00001	0.31919	1
PHF21A	-0.0578948	0.0578974	-0.999955	0.319219	1
SSH1	0.0598224	0.0598269	0.999925	0.319233	1
ZBTB8B	0.0867822	0.0867978	0.99982	0.319284	1
FDX1L	-0.0690811	0.0690969	-0.999771	0.319307	1
GSS	-0.0635014	0.063519	-0.999724	0.31933	1
ZNF711	0.0840128	0.0840418	0.999656	0.319363	1
GOLGA5	0.0600603	0.0600931	0.999454	0.31946	1
DCAF4L1	0.090818	0.0908677	0.999453	0.319461	1
GDPD5	-0.0832688	0.0833305	-0.999259	0.319555	1
TFIP11	0.0598333	0.0598784	0.999246	0.319561	1
KIAA2018	0.0649834	0.0650346	0.999212	0.319577	1
PIGL	-0.0819696	0.0820506	-0.999012	0.319674	1
CYFIP1	0.0761483	0.0762299	0.998929	0.319714	1
SLC11A1	-0.0905864	0.0906874	-0.998886	0.319735	1
LOC84856	0.0821749	0.0822684	0.998864	0.319745	1
CYP4F12	-0.10441	0.104537	-0.99878	0.319786	1
KLRC2	-0.0944766	0.0946016	-0.998678	0.319835	1
CYP11A1	0.094894	0.0950392	0.998473	0.319934	1
KITLG	-0.0786487	0.0787713	-0.998444	0.319948	1
SP8	0.0841587	0.0842931	0.998405	0.319967	1
UBR4	0.0702911	0.0704152	0.998238	0.320047	1
LOC646762	-0.0767928	0.0769324	-0.998185	0.320073	1
SOCS3	0.0911772	0.0913449	0.998164	0.320083	1
RPUSD2	-0.0678972	0.0680238	-0.99814	0.320095	1
SLC18A1	0.0857208	0.0858877	0.998057	0.320135	1
NIPAL4	-0.0864469	0.0866156	-0.998053	0.320137	1
COL5A1	0.0831652	0.0833387	0.997918	0.320202	1
CXCL1	0.10917	0.109415	0.99776	0.320278	1
BIVM	0.0664842	0.0666448	0.997591	0.32036	1
KANK4	-0.0997441	0.100011	-0.99733	0.320486	1
C22orf46	-0.0687127	0.0688987	-0.9973	0.320501	1
ATF7IP2	0.0847916	0.085027	0.997231	0.320534	1
LRRC34	-0.078505	0.0787233	-0.997227	0.320536	1
RUVBL1	-0.0704362	0.0706432	-0.99707	0.320612	1
HAPLN3	0.0962937	0.0965845	0.996989	0.320651	1
LOC283663	-0.0891118	0.0894009	-0.996767	0.320758	1
CYP27C1	-0.101748	0.102092	-0.996634	0.320822	1
APOBEC3B	-0.0831247	0.083424	-0.996412	0.32093	1
ZNF256	-0.0745728	0.0748416	-0.996409	0.320931	1
IL10RB	0.0614236	0.0616542	0.996259	0.321004	1
HSPB11	-0.0675005	0.0677565	-0.996221	0.321022	1
DKFZP586I1420	-0.0762682	0.0765682	-0.996082	0.32109	1
LOC100132247	-0.104129	0.104544	-0.99603	0.321115	1
VWF	0.0836848	0.0840271	0.995926	0.321165	1
DDOST	0.0699913	0.0702787	0.99591	0.321173	1
NDUFA8	-0.0690728	0.0693657	-0.995778	0.321237	1
C6orf47	-0.0610637	0.0613249	-0.995742	0.321254	1
NBN	0.0580563	0.0583182	0.995508	0.321367	1
PSMB3	-0.0755548	0.0758978	-0.995481	0.321381	1
ROBO3	-0.0848908	0.0852849	-0.99538	0.32143	1
GIMAP2	0.0867477	0.0871801	0.995041	0.321594	1
LHFPL1	-0.0995519	0.100084	-0.994679	0.321769	1
SLC25A39	-0.0764328	0.0768502	-0.994569	0.321822	1
SLC12A4	0.0824254	0.0829005	0.994269	0.321968	1
SUCLG1	0.0652329	0.0656157	0.994166	0.322018	1
PDCD1	-0.099507	0.100094	-0.994139	0.322031	1
SVOP	0.0873378	0.0878781	0.993852	0.32217	1
CD2BP2	-0.0637449	0.0641447	-0.993767	0.322211	1
TTC17	0.060922	0.0613098	0.993675	0.322256	1
ENTPD6	0.0749022	0.075383	0.993622	0.322282	1
BAHCC1	0.0915214	0.0921353	0.993337	0.32242	1
NFYC	-0.0574101	0.0577955	-0.993332	0.322422	1
OXCT1	0.0834344	0.0840257	0.992962	0.322602	1
IVNS1ABP	0.0787203	0.0793186	0.992458	0.322847	1
TPRG1L	0.0688184	0.0693457	0.992396	0.322877	1
DISP2	0.0992866	0.100064	0.992228	0.322958	1
DNAL4	-0.0720045	0.072573	-0.992166	0.322988	1
TRIB2	-0.0839619	0.0846311	-0.992093	0.323024	1
ENOSF1	-0.0790179	0.0796581	-0.991963	0.323087	1
LOC100130015	-0.0889213	0.0896628	-0.991729	0.323201	1
PC	0.0881584	0.0888991	0.991668	0.32323	1
KIAA0913	-0.0690054	0.0696025	-0.99142	0.323351	1
BAHD1	0.0643119	0.0648703	0.991392	0.323364	1
EDN2	-0.0969051	0.0977514	-0.991342	0.323389	1
CCDC120	-0.0710709	0.0716997	-0.99123	0.323443	1
C19orf25	-0.0672362	0.0678359	-0.991158	0.323478	1
TRMT61A	-0.0717264	0.0723689	-0.991123	0.323495	1
GFAP	0.0986811	0.0995738	0.991034	0.323539	1
PGAM5	0.0849914	0.0857687	0.990937	0.323586	1
BCAR1	0.0694476	0.0700853	0.990901	0.323604	1
IFFO1	-0.0846655	0.0854441	-0.990888	0.32361	1
CAMKK1	0.0881815	0.0889943	0.990867	0.32362	1
SYNJ2	0.0730217	0.0736951	0.990863	0.323622	1
LOC92249	-0.0753849	0.0760889	-0.990748	0.323678	1
SELM	0.0939926	0.0948769	0.99068	0.323711	1
RNGTT	0.0653078	0.0659229	0.990669	0.323716	1
LHX8	-0.0664811	0.0671152	-0.990551	0.323774	1
ZNF788	-0.0885911	0.0894479	-0.990422	0.323836	1
LOC100128288	-0.0787145	0.0794811	-0.990355	0.323869	1
ESAM	0.0750147	0.0757489	0.990307	0.323892	1
C8orf55	0.0816255	0.0824286	0.990256	0.323917	1
HMG20A	0.0552997	0.0558551	0.990057	0.324014	1
MRPL52	-0.0717942	0.0725161	-0.990046	0.32402	1
AURKAIP1	-0.0725993	0.0733308	-0.990025	0.32403	1
P2RY13	0.0910536	0.0919728	0.990006	0.324039	1
KHDC1	-0.0805494	0.0813644	-0.989983	0.32405	1
TXNDC17	0.0639445	0.0645979	0.989884	0.324098	1
SPRY4	0.0864697	0.0873626	0.98978	0.324149	1
TPD52L1	0.0970875	0.0981035	0.989644	0.324215	1
PSMC3	-0.0721624	0.072933	-0.989433	0.324318	1
ACAD8	0.0636314	0.0643154	0.989365	0.324351	1
FOXN1	-0.0843582	0.0852816	-0.989173	0.324445	1
PLUNC	0.0872428	0.0882007	0.98914	0.324461	1
MYNN	0.0519834	0.0525614	0.989002	0.324528	1
TSTA3	-0.0752787	0.0761428	-0.988651	0.324699	1
FAM115C	0.0884923	0.0895248	0.988467	0.324789	1
ZNF628	-0.0733768	0.074241	-0.988361	0.324841	1
B9D1	-0.0879423	0.0889811	-0.988326	0.324858	1
TSEN54	-0.0662218	0.0670061	-0.988295	0.324873	1
SOLH	-0.0775608	0.0784961	-0.988085	0.324975	1
TREH	0.102268	0.103523	0.987871	0.325079	1
C18orf2	-0.0677012	0.0685448	-0.987692	0.325167	1
GFPT2	0.0952798	0.0964771	0.98759	0.325217	1
LOC80154	-0.103318	0.104637	-0.987395	0.325312	1
TRPM1	-0.0785751	0.0795818	-0.987351	0.325334	1
SEPHS2	0.0590225	0.0597788	0.987348	0.325335	1
BMP2K	0.0718796	0.0728033	0.987312	0.325352	1
SMARCA2	0.0748118	0.075816	0.986755	0.325624	1
FGFR2	-0.0852118	0.0863765	-0.986517	0.325741	1
HOXB7	-0.0984232	0.099796	-0.986244	0.325874	1
ZNF273	-0.0632321	0.064115	-0.98623	0.325881	1
PMS2L5	-0.0958236	0.097164	-0.986205	0.325893	1
CD72	-0.0906755	0.0919487	-0.986153	0.325919	1
PHF20	0.0611145	0.0619737	0.986136	0.325927	1
MPI	0.0766925	0.0777869	0.98593	0.326027	1
PSKH1	0.0723234	0.0733617	0.985847	0.326068	1
MAPKSP1	0.0612385	0.0621311	0.985634	0.326172	1
MT2A	-0.0912736	0.092609	-0.985581	0.326198	1
MGC12916	-0.0909789	0.0923198	-0.985475	0.32625	1
HIST1H3J	0.0912794	0.0926325	0.985393	0.32629	1
NRL	-0.0626758	0.0636055	-0.985383	0.326295	1
PDPR	0.0746898	0.075824	0.985041	0.326462	1
LOC286467	-0.0929336	0.0943718	-0.98476	0.3266	1
ANKRD36BP1	0.0840841	0.0853926	0.984677	0.32664	1
DHFRL1	0.0637656	0.0647614	0.984624	0.326666	1
LPGAT1	0.0718181	0.0729436	0.98457	0.326693	1
KIAA1432	0.0650185	0.0660508	0.984371	0.32679	1
PDE1B	-0.0902764	0.0917329	-0.984122	0.326912	1
PRMT5	0.0674163	0.0685119	0.984008	0.326968	1
CD55	0.0839696	0.0853387	0.983956	0.326993	1
OGN	0.0909336	0.0924289	0.983823	0.327059	1
C1S	0.0817625	0.0831123	0.983759	0.32709	1
CELSR1	-0.0766988	0.0779707	-0.983687	0.327125	1
RRP15	0.0633859	0.0644397	0.983646	0.327145	1
MID2	0.0719736	0.0731779	0.983543	0.327196	1
USP22	0.0700998	0.0712762	0.983496	0.327219	1
PLAC2	0.0926481	0.0942062	0.983461	0.327236	1
GOLGA6A	-0.0939478	0.0955281	-0.983457	0.327238	1
MFSD6L	0.0883817	0.0898996	0.983116	0.327405	1
LOC391322	-0.103464	0.105259	-0.982942	0.32749	1
CCDC159	-0.0881511	0.0896874	-0.982871	0.327525	1
FKBP9L	-0.096429	0.0981139	-0.982828	0.327546	1
PGLYRP4	0.0894654	0.0910378	0.982728	0.327595	1
NAPEPLD	0.0612689	0.0623486	0.982683	0.327617	1
LOC284749	-0.0898683	0.0914552	-0.982648	0.327634	1
TRIM17	-0.109625	0.111567	-0.982592	0.327662	1
IGFBP5	0.0923327	0.0939796	0.982476	0.327719	1
ZFP41	-0.0787908	0.0802045	-0.982373	0.327769	1
PAR5	0.0854363	0.0869803	0.98225	0.32783	1
GNPAT	0.0617872	0.0629055	0.982222	0.327843	1
USP44	-0.0814781	0.082965	-0.982078	0.327914	1
CRELD1	0.0669717	0.068202	0.981962	0.327971	1
C1orf87	-0.0910501	0.0927227	-0.981961	0.327972	1
LOC441454	-0.118125	0.120299	-0.981921	0.327991	1
AKAP2	0.0740368	0.0754466	0.981313	0.328289	1
THYN1	-0.0623387	0.063535	-0.981172	0.328359	1
MAD1L1	-0.0781204	0.0796208	-0.981156	0.328367	1
VENTX	-0.0858984	0.0875506	-0.981129	0.32838	1
TSPAN10	-0.0864553	0.0881191	-0.98112	0.328385	1
GTF2IRD2B	-0.104319	0.106342	-0.980978	0.328454	1
SUZ12	0.0576373	0.0587603	0.980887	0.328499	1
S1PR4	-0.0898423	0.0916016	-0.980794	0.328544	1
PROC	-0.102711	0.104753	-0.980508	0.328685	1
PEX11G	-0.0746893	0.0761938	-0.980254	0.32881	1
GOLGA6L5	-0.104204	0.106314	-0.980155	0.328858	1
TOP3A	0.0589641	0.0601605	0.980112	0.328879	1
C10orf75	-0.0786306	0.0802277	-0.980092	0.328889	1
C19orf33	-0.093064	0.0949867	-0.979758	0.329054	1
TRIM8	-0.061052	0.062323	-0.979607	0.329128	1
SHC3	-0.0876084	0.0894348	-0.979578	0.329142	1
CHFR	-0.0871839	0.0890159	-0.979418	0.329221	1
ITIH1	-0.0995419	0.101638	-0.979377	0.329241	1
OFD1	-0.0746987	0.0762754	-0.979328	0.329265	1
TRIM38	0.0655007	0.0668925	0.979194	0.329331	1
CAPN9	0.0910131	0.0929525	0.979136	0.32936	1
FKTN	0.0620116	0.0633517	0.978847	0.329502	1
NCF4	0.08962	0.0915618	0.978792	0.329529	1
SLC25A15	0.072268	0.0738493	0.978588	0.329629	1
ISM2	-0.0872015	0.0891277	-0.978388	0.329728	1
NFAM1	0.0863243	0.088237	0.978323	0.32976	1
RPS6KC1	0.0563639	0.0576176	0.97824	0.329801	1
SLC8A1	0.080426	0.0822163	0.978225	0.329808	1
CAB39L	-0.0689488	0.0705092	-0.97787	0.329983	1
CLK1	-0.0666296	0.0681388	-0.97785	0.329993	1
SCRT1	0.0812657	0.0831187	0.977707	0.330064	1
GPR137C	-0.0784728	0.0802794	-0.977497	0.330167	1
EIF4E	0.076877	0.0786674	0.977241	0.330293	1
ZSCAN5B	-0.0973959	0.0996755	-0.97713	0.330348	1
KPNA3	0.0602249	0.0616486	0.976906	0.330458	1
METTL10	-0.0656214	0.0671799	-0.9768	0.330511	1
FZD10	-0.0872799	0.089363	-0.97669	0.330565	1
DGCR10	0.0887558	0.0908743	0.976688	0.330566	1
MVD	0.0746723	0.0764715	0.976472	0.330672	1
EGLN1	0.0689822	0.0706492	0.976405	0.330705	1
COL18A1	-0.087928	0.090053	-0.976404	0.330706	1
TUSC3	0.0915904	0.0938228	0.976206	0.330804	1
SVOPL	-0.0895272	0.0917099	-0.9762	0.330807	1
TBX1	-0.101091	0.103556	-0.976194	0.33081	1
SCG2	0.0936439	0.0959312	0.976158	0.330828	1
NPB	-0.0905087	0.0927328	-0.976016	0.330897	1
LYPLA1	0.063486	0.0650554	0.975876	0.330967	1
GINS2	-0.0793746	0.0813506	-0.97571	0.331049	1
C5orf32	0.0837402	0.0858299	0.975654	0.331076	1
T	0.0838639	0.0859764	0.97543	0.331187	1
GEMIN7	-0.0623427	0.0639356	-0.975086	0.331357	1
SCARF2	-0.0829458	0.0850777	-0.974943	0.331428	1
DFNB31	0.0822711	0.0843973	0.974807	0.331495	1
SOCS6	0.0666721	0.0684092	0.974607	0.331594	1
HIC2	-0.0705423	0.0723823	-0.97458	0.331607	1
TSSC4	-0.0631028	0.0647526	-0.974522	0.331636	1
DSCR6	-0.108413	0.111292	-0.974131	0.331829	1
ZNF630	0.072138	0.0740785	0.973805	0.33199	1
SLC25A34	-0.0780959	0.0802138	-0.973597	0.332093	1
PCYT1B	-0.0907992	0.0932663	-0.973547	0.332118	1
MCART6	-0.0780605	0.0801815	-0.973547	0.332118	1
KIAA1683	-0.08388	0.0861595	-0.973543	0.33212	1
VANGL1	0.0653866	0.0671648	0.973525	0.332129	1
BAK1	0.0683232	0.0702058	0.973185	0.332297	1
CCNK	0.0554224	0.056951	0.97316	0.332309	1
TBCB	-0.0740977	0.0761418	-0.973154	0.332312	1
KIAA0232	0.0562705	0.0578233	0.973146	0.332316	1
SDCBP	0.0536533	0.0551389	0.973057	0.33236	1
CXorf57	0.0812845	0.0835354	0.973055	0.332361	1
ZDHHC19	-0.0850727	0.0874387	-0.972941	0.332417	1
MATN4	-0.0892196	0.0917018	-0.972931	0.332423	1
LOC646851	-0.0732288	0.0752701	-0.97288	0.332448	1
MTMR3	0.0548136	0.056346	0.972803	0.332486	1
GATA1	-0.0763116	0.0784481	-0.972765	0.332505	1
C21orf2	-0.0806896	0.0829508	-0.972742	0.332516	1
AGXT2L2	-0.0718049	0.0738325	-0.972537	0.332618	1
ITGB2	0.0868447	0.0893161	0.97233	0.33272	1
SMG5	0.0667221	0.0686213	0.972323	0.332724	1
POLN	-0.0911295	0.093735	-0.972204	0.332783	1
DISP1	0.0848998	0.0873287	0.972187	0.332791	1
PRAMEF4	0.0722847	0.0743549	0.972157	0.332806	1
CTNNB1	0.0687526	0.0707238	0.972128	0.33282	1
CYP2A6	0.0868314	0.0893229	0.972107	0.332831	1
TFDP2	-0.0650245	0.066893	-0.972066	0.332851	1
KCNQ2	0.0884263	0.0909676	0.972064	0.332852	1
ACOX3	-0.0759838	0.0781749	-0.971972	0.332898	1
ICA1L	-0.0808699	0.0832182	-0.971781	0.332992	1
NCF2	0.0785569	0.0808439	0.971711	0.333027	1
CBX7	0.0768933	0.0791343	0.971682	0.333041	1
NFIC	0.0837733	0.0862189	0.971635	0.333065	1
DUSP14	0.0652087	0.0671233	0.971477	0.333143	1
ATXN7L3	-0.0592498	0.0609941	-0.971402	0.33318	1
ZNFX1	0.0687016	0.0707298	0.971325	0.333218	1
AGGF1	0.0526325	0.0541889	0.971279	0.333241	1
LOC92659	-0.0848807	0.0873931	-0.971252	0.333254	1
DEDD	0.0665978	0.0686019	0.970786	0.333486	1
RIN2	0.0728436	0.075038	0.970757	0.3335	1
GLTPD1	-0.0687909	0.0708674	-0.9707	0.333528	1
CNBP	-0.0525721	0.0541671	-0.970554	0.333601	1
PLAC1	-0.0748843	0.0771597	-0.970511	0.333622	1
PITPNM2	0.0846445	0.0872171	0.970504	0.333626	1
A2M	0.0777077	0.0800697	0.970501	0.333627	1
PPFIA3	0.0812613	0.08374	0.9704	0.333677	1
GDE1	0.061414	0.063289	0.970374	0.33369	1
CCDC147	-0.0950522	0.0979719	-0.970199	0.333777	1
USP49	-0.0792969	0.0817331	-0.970194	0.33378	1
C3	0.0983737	0.101405	0.97011	0.333821	1
SCUBE2	-0.10209	0.105236	-0.970103	0.333825	1
ATRN	0.0602055	0.0620863	0.969707	0.334021	1
POLR1B	0.0655145	0.067563	0.96968	0.334035	1
DNAJC15	-0.0834206	0.0860297	-0.969672	0.334039	1
LAPTM4A	0.0599743	0.0618637	0.969458	0.334145	1
LOC144438	0.0562227	0.0580017	0.969328	0.334209	1
STAMBPL1	0.0767258	0.0791563	0.969295	0.334226	1
COX10	0.061879	0.0638578	0.969012	0.334367	1
PRAMEF5	0.0790876	0.0816208	0.968964	0.334391	1
AHCTF1	0.0678973	0.0700866	0.968762	0.334491	1
ZBP1	-0.0859865	0.0887739	-0.968601	0.334571	1
C8orf4	0.0886007	0.0914811	0.968514	0.334614	1
SP2	0.0655758	0.0677207	0.968327	0.334707	1
THEM4	-0.0862937	0.0891324	-0.968152	0.334794	1
FAM13AOS	-0.0854491	0.0882606	-0.968146	0.334797	1
ANKRD35	-0.0882404	0.0911557	-0.968018	0.334861	1
CD84	0.0777479	0.0803288	0.967871	0.334934	1
KTN1	0.0592709	0.0612425	0.967806	0.334966	1
C15orf63	0.072039	0.0744377	0.967777	0.334981	1
ZNF468	0.0650958	0.0672777	0.967569	0.335084	1
NOL9	0.0757598	0.0783326	0.967155	0.335291	1
WIT1	-0.0802674	0.0830006	-0.96707	0.335333	1
INHBA	0.0895148	0.092585	0.966839	0.335448	1
MRPL22	-0.0723743	0.0748578	-0.966823	0.335456	1
FAM122B	-0.0577021	0.0596846	-0.966784	0.335475	1
FLNA	0.0784747	0.0811881	0.966579	0.335577	1
USP24	-0.0626842	0.0648548	-0.966531	0.335601	1
C8orf45	0.0833138	0.0861994	0.966524	0.335605	1
DHRS11	-0.0838859	0.0867922	-0.966514	0.335609	1
NAT14	-0.0848921	0.0878651	-0.966164	0.335784	1
CCNO	-0.0955652	0.0989169	-0.966116	0.335808	1
C6orf225	-0.087265	0.0903352	-0.966013	0.335859	1
CEP110	-0.0638859	0.0661373	-0.965958	0.335887	1
CXorf26	-0.058624	0.0606908	-0.965945	0.335893	1
SLC12A8	0.0853598	0.0883695	0.965942	0.335895	1
RTN1	0.0931072	0.0963985	0.965858	0.335937	1
SPATA1	0.0935961	0.0969256	0.965649	0.336041	1
TUBGCP5	0.0647875	0.0670985	0.965558	0.336086	1
FNDC1	0.0807015	0.083615	0.965156	0.336287	1
ABCA6	0.0862283	0.08935	0.965062	0.336334	1
NQO2	-0.0835549	0.0865984	-0.964856	0.336436	1
FADD	0.0625394	0.0648193	0.964827	0.336451	1
C16orf63	0.0631164	0.0654188	0.964805	0.336462	1
FAM128A	-0.0904998	0.0938125	-0.964688	0.33652	1
FLJ37453	-0.0682485	0.0707676	-0.964404	0.336662	1
C20orf24	0.0589919	0.0611784	0.96426	0.336734	1
API5	0.0563006	0.0583884	0.964243	0.336743	1
C22orf23	-0.0795636	0.0825664	-0.963632	0.337047	1
C2orf69	0.0571155	0.0592749	0.96357	0.337079	1
LRCH3	0.0639969	0.0664262	0.963429	0.337149	1
PLAUR	0.0931742	0.096722	0.963319	0.337204	1
C3orf24	0.0940274	0.0976121	0.963276	0.337225	1
N4BP2L1	-0.0859816	0.0892677	-0.963189	0.337269	1
CAPZA1	0.0588173	0.0610686	0.963135	0.337296	1
MORN3	-0.0887734	0.0921936	-0.962902	0.337412	1
SPTLC3	0.0809484	0.0840679	0.962893	0.337417	1
ALOX15	-0.0986726	0.102482	-0.962832	0.337447	1
C2orf29	0.0678136	0.0704318	0.962827	0.33745	1
LANCL3	0.096153	0.09987	0.962781	0.337473	1
TMPRSS13	-0.089669	0.093137	-0.962765	0.337481	1
HECTD3	0.0701608	0.0728752	0.962752	0.337487	1
MUTED	0.0518556	0.0538675	0.962651	0.337538	1
HDAC6	-0.0612371	0.0636157	-0.96261	0.337558	1
TRAM1	0.0618313	0.064237	0.96255	0.337588	1
AP3D1	0.0654945	0.0680666	0.962211	0.337758	1
TMEM132C	-0.0777845	0.0808514	-0.962067	0.33783	1
TAF6L	-0.0666111	0.0692648	-0.961688	0.338019	1
HOXD3	-0.0857331	0.0891485	-0.961688	0.33802	1
R3HDML	0.0874245	0.0909083	0.961678	0.338025	1
ZNF470	-0.0767138	0.0797826	-0.961535	0.338096	1
PGAM2	-0.0809362	0.0841782	-0.961486	0.33812	1
CDT1	-0.0766836	0.079761	-0.961417	0.338155	1
BAIAP2L1	-0.0676506	0.0703848	-0.961153	0.338288	1
PGA5	-0.0893395	0.0929648	-0.961003	0.338362	1
VSTM2B	-0.0625181	0.0650739	-0.960725	0.338502	1
USP17L6P	-0.0962792	0.100216	-0.960721	0.338504	1
COL3A1	0.0788186	0.0820435	0.960694	0.338518	1
GLYCTK	-0.089986	0.0936747	-0.960623	0.338553	1
FKBP3	-0.066238	0.0689658	-0.960447	0.338641	1
MS4A6A	0.0824688	0.0858749	0.960335	0.338697	1
HOXA13	0.0831449	0.0866022	0.960078	0.338826	1
ECE1	0.0756425	0.0788047	0.959872	0.338929	1
ZNF543	0.0642265	0.0669127	0.959855	0.338938	1
GRIK4	-0.0927903	0.0966757	-0.95981	0.33896	1
PXMP4	0.095345	0.0993492	0.959696	0.339017	1
KRTAP1-3	0.0801632	0.0835363	0.959621	0.339055	1
FHL2	0.0877314	0.0914383	0.95946	0.339136	1
FBXL15	-0.0753066	0.0784903	-0.959438	0.339147	1
SNORD116-20	0.0800744	0.0834703	0.959316	0.339208	1
TACR2	-0.0943192	0.0983346	-0.959165	0.339284	1
VAPB	0.0552327	0.057591	0.959051	0.339341	1
C8orf83	0.0635967	0.0663184	0.95896	0.339387	1
HCK	0.0849934	0.0886433	0.958825	0.339455	1
TMX1	0.0576271	0.0601055	0.958765	0.339485	1
RAB1B	0.0679358	0.0708784	0.958484	0.339626	1
DSC1	-0.0744985	0.0777254	-0.958483	0.339626	1
XRCC2	-0.0787898	0.0822294	-0.958171	0.339783	1
CGB5	-0.0983508	0.102663	-0.957999	0.339869	1
PIK3R5	0.0800148	0.0835321	0.957893	0.339923	1
ADRB3	-0.080825	0.0844032	-0.957606	0.340067	1
FAM45A	0.0612819	0.063996	0.95759	0.340075	1
C17orf108	-0.0718266	0.0750101	-0.957559	0.34009	1
PACS2	-0.0640992	0.0669406	-0.957554	0.340093	1
PTK2B	0.0817367	0.0853599	0.957554	0.340093	1
LOC284441	0.0914879	0.0955487	0.9575	0.34012	1
TAS2R20	-0.0749088	0.0782451	-0.95736	0.34019	1
HAAO	-0.0884796	0.0924216	-0.957348	0.340197	1
DPYSL5	-0.0796648	0.0832267	-0.957203	0.340269	1
CHIT1	-0.090878	0.0949579	-0.957035	0.340354	1
ATP5F1	0.0628344	0.0656617	0.956941	0.340401	1
SNORA25	-0.0990378	0.103501	-0.956874	0.340435	1
TMEM9B	0.0612076	0.0639668	0.956866	0.340439	1
TMEM11	0.0647089	0.0676317	0.956784	0.34048	1
SCGB1C1	0.078772	0.0823317	0.956764	0.34049	1
NDUFAF3	-0.0849898	0.0888368	-0.956695	0.340524	1
SLC30A3	-0.0884143	0.0924173	-0.956685	0.34053	1
FLJ22536	-0.0854302	0.0893057	-0.956604	0.34057	1
ABCC6	-0.0986948	0.103176	-0.95657	0.340588	1
ATPBD4	0.0694893	0.0726642	0.956307	0.34072	1
PAX1	-0.0755931	0.0790472	-0.956303	0.340722	1
FBXL12	-0.0565899	0.0591815	-0.956209	0.340769	1
ADAMTS4	0.084029	0.0878787	0.956193	0.340777	1
DEFA6	-0.065105	0.0680921	-0.956131	0.340808	1
LMNB2	-0.0723954	0.0757242	-0.95604	0.340854	1
PPP1R12C	-0.0492562	0.0515236	-0.955993	0.340878	1
ECE2	0.0764302	0.0799633	0.955817	0.340967	1
CTBP2	-0.0670329	0.0701346	-0.955775	0.340988	1
SMOC1	0.0990131	0.103613	0.955605	0.341073	1
FAM48A	-0.0635019	0.0664638	-0.955436	0.341158	1
COX7B2	-0.045911	0.0480592	-0.955302	0.341226	1
FBN2	-0.0957521	0.100238	-0.955244	0.341255	1
GALNT4	0.0818722	0.08577	0.954555	0.341602	1
DUSP6	0.0799174	0.0837256	0.954516	0.341622	1
SRMS	0.0954231	0.0999878	0.954347	0.341707	1
ARFRP1	-0.0677195	0.0709598	-0.954336	0.341712	1
KLF3	0.0648878	0.067996	0.954288	0.341737	1
TRMT2B	-0.0619703	0.0649396	-0.954276	0.341743	1
LOC653566	0.0640922	0.0671681	0.954206	0.341778	1
LGR5	0.0778091	0.0815483	0.954147	0.341808	1
C9orf93	-0.0841095	0.0881652	-0.953999	0.341882	1
MGMT	-0.0934323	0.0979482	-0.953895	0.341935	1
ZDHHC12	-0.0748128	0.0784509	-0.953626	0.34207	1
GRINL1A	0.0578851	0.060713	0.953422	0.342173	1
TMEM218	-0.0548476	0.0575326	-0.953331	0.342219	1
TSPAN32	-0.0904066	0.0948379	-0.953275	0.342248	1
RAD51L3	0.0673577	0.0706598	0.953269	0.342251	1
LOC285796	-0.0740499	0.0777145	-0.952845	0.342464	1
NF1	0.0656057	0.0688578	0.952772	0.342501	1
CSRP2	0.0885419	0.0929342	0.952738	0.342519	1
CYP4X1	-0.0852614	0.0894988	-0.952654	0.342561	1
GYG1	-0.0605781	0.0635934	-0.952584	0.342596	1
SLC25A10	-0.0739976	0.0776836	-0.952551	0.342613	1
DRAM1	-0.0722876	0.0758904	-0.952527	0.342625	1
POLR2A	0.0736536	0.0773374	0.952368	0.342705	1
C7orf28A	-0.0603476	0.0633666	-0.952357	0.342711	1
TRPA1	0.0931172	0.0977895	0.952222	0.342779	1
CLPX	0.0649152	0.0681799	0.952117	0.342832	1
ARAP2	0.0771812	0.0810846	0.95186	0.342962	1
ARID3B	-0.0721045	0.0757569	-0.951788	0.342998	1
PSG5	-0.0737112	0.0774468	-0.951765	0.34301	1
2002-09-01	0.0510869	0.0536945	0.951437	0.343176	1
MRPL34	-0.0653787	0.0687173	-0.951415	0.343187	1
KCNN4	-0.102645	0.107896	-0.951333	0.343228	1
DNAH5	0.0946933	0.0995377	0.951331	0.343229	1
RXRB	-0.0557952	0.0586596	-0.951169	0.343311	1
DPY19L2P2	-0.0893562	0.0939492	-0.951112	0.34334	1
GRK4	0.078457	0.082511	0.950867	0.343464	1
RNF11	0.0560344	0.0589331	0.950814	0.343491	1
UFC1	0.071046	0.0747292	0.950713	0.343542	1
SH3TC1	0.089284	0.0939245	0.950593	0.343603	1
SAA4	0.102166	0.107486	0.950507	0.343646	1
TADA1	0.0564067	0.0593493	0.950419	0.343691	1
FUS	-0.0705662	0.0742533	-0.950344	0.343729	1
IGF2	-0.0849682	0.0894141	-0.950278	0.343762	1
CLGN	-0.0938858	0.0988046	-0.950217	0.343793	1
EMID1	-0.0946255	0.0995935	-0.950117	0.343843	1
PYCARD	-0.0973912	0.102507	-0.950097	0.343854	1
SCRN1	-0.0853088	0.0897963	-0.950026	0.34389	1
HCRTR2	-0.0786803	0.082826	-0.949946	0.34393	1
FANCB	-0.0643701	0.0677711	-0.949817	0.343995	1
HOXC5	-0.0929579	0.0978696	-0.949814	0.343997	1
LYPLA2P1	-0.101973	0.107392	-0.949545	0.344133	1
CT47A6	-0.0592878	0.0624426	-0.949476	0.344168	1
LOC257358	0.0727541	0.0766262	0.949468	0.344172	1
MRPL44	0.0580657	0.0611829	0.949051	0.344383	1
TBC1D8B	0.0913494	0.0962648	0.948938	0.34444	1
VPS54	0.0498243	0.0525054	0.948936	0.344441	1
POLR3A	0.0756525	0.0797247	0.948921	0.344449	1
PRKG1	0.0827461	0.0872017	0.948905	0.344457	1
C1orf168	0.0871257	0.0918594	0.948468	0.344679	1
FBXO31	0.0635586	0.0670222	0.94832	0.344753	1
SPRED1	0.0565128	0.0595987	0.948221	0.344804	1
FABP6	-0.0888034	0.0936708	-0.948037	0.344897	1
UNC80	0.0773761	0.0816493	0.947663	0.345087	1
GREB1	0.0926136	0.0977316	0.947632	0.345102	1
AVPR1B	0.10125	0.106849	0.947593	0.345122	1
C16orf58	0.0629072	0.0663968	0.947444	0.345198	1
ZNF667	0.081138	0.0856422	0.947407	0.345217	1
LOC91948	-0.0921909	0.0973196	-0.947301	0.34527	1
CXADRP3	0.0951483	0.100446	0.947257	0.345293	1
GCM1	0.087999	0.0928997	0.947247	0.345298	1
NEK2	-0.0630535	0.066586	-0.946948	0.34545	1
SMYD4	-0.0557795	0.0589094	-0.946869	0.34549	1
BCAT2	0.0709116	0.0748947	0.946817	0.345516	1
DGKB	0.0751196	0.0793427	0.946774	0.345538	1
TOP1P2	0.0824262	0.0870732	0.946631	0.34561	1
PLEKHM1P	-0.0739293	0.078103	-0.946561	0.345646	1
C20orf30	-0.0570767	0.060313	-0.946342	0.345757	1
TMEM61	0.0959314	0.101381	0.94625	0.345804	1
MED9	0.0579388	0.0612313	0.946228	0.345815	1
TNFSF14	0.0946752	0.100067	0.946122	0.345869	1
NUDT13	-0.0766292	0.0809969	-0.946076	0.345892	1
MRTO4	-0.0658467	0.0696008	-0.946061	0.3459	1
RPL24	-0.0771501	0.0815616	-0.945912	0.345976	1
C19orf44	-0.0683557	0.0722736	-0.945791	0.346037	1
SLC45A1	0.0929548	0.0982844	0.945773	0.346046	1
HIST1H2AC	0.0754865	0.0798153	0.945765	0.34605	1
RUSC1	0.0755044	0.0798345	0.945762	0.346052	1
GTF3C4	0.0680899	0.0720046	0.945633	0.346118	1
FAM76B	-0.0611471	0.064667	-0.945569	0.34615	1
RGS9	-0.0812455	0.0859258	-0.945531	0.346169	1
FOXS1	-0.0963341	0.101885	-0.945518	0.346176	1
CELF3	0.0892747	0.0944292	0.945414	0.346229	1
SMCR7	0.0597739	0.0632268	0.94539	0.346241	1
MRPL32	-0.0584635	0.0618473	-0.945287	0.346293	1
BMP3	-0.0821977	0.0869598	-0.945238	0.346318	1
NCKAP1L	0.0805691	0.0852413	0.945188	0.346343	1
TMEM99	0.0798289	0.0844674	0.945086	0.346396	1
RPRD1B	0.0609589	0.0645024	0.945063	0.346407	1
G6PC3	-0.068137	0.0721263	-0.94469	0.346597	1
REPS2	0.0785586	0.0831712	0.94454	0.346673	1
HOXB8	-0.0940352	0.0995592	-0.944515	0.346686	1
FOXA1	-0.0937273	0.099237	-0.94448	0.346704	1
ZNF627	-0.0515652	0.0546104	-0.944237	0.346827	1
IL1RL1	0.0975773	0.103341	0.944225	0.346834	1
LYRM4	-0.0696797	0.0738107	-0.944032	0.346932	1
PRR22	-0.0737947	0.0781754	-0.943963	0.346967	1
GCNT2	0.0808688	0.0856746	0.943906	0.346996	1
OSTalpha	-0.0851695	0.0902337	-0.943876	0.347011	1
BREA2	-0.0842697	0.089285	-0.943828	0.347036	1
C6orf126	0.088676	0.093956	0.943803	0.347048	1
C3orf75	0.0629863	0.0667368	0.943802	0.347049	1
CSRNP1	0.081043	0.0858715	0.943771	0.347065	1
FBN3	-0.0907706	0.0961883	-0.943676	0.347113	1
UBE2F	0.0616098	0.0652897	0.943638	0.347132	1
C6orf57	-0.060179	0.0637858	-0.943455	0.347225	1
C11orf70	-0.0915767	0.0970746	-0.943365	0.347271	1
EEF2K	0.0645157	0.0684062	0.943126	0.347393	1
SLFN11	0.0833898	0.0884429	0.942866	0.347526	1
CAPN2	0.0729113	0.0773298	0.942861	0.347528	1
KCNJ16	0.0877412	0.0930752	0.942691	0.347615	1
SORCS1	0.0861797	0.0914211	0.942667	0.347627	1
SLCO5A1	-0.0847152	0.0898705	-0.942636	0.347643	1
SRGN	0.0764011	0.0810702	0.942406	0.34776	1
GALT	-0.0637497	0.0676549	-0.942278	0.347825	1
TSPYL2	-0.0789716	0.0838214	-0.942141	0.347895	1
PSME3	0.059198	0.0628528	0.941851	0.348043	1
PRX	0.0711253	0.0755221	0.941782	0.348079	1
NAGS	-0.0838415	0.089029	-0.941733	0.348103	1
ISCA1	0.0574419	0.0610026	0.94163	0.348156	1
UHRF2	0.0586908	0.0623456	0.941379	0.348284	1
C6orf155	0.0821949	0.0873205	0.941301	0.348324	1
RDBP	-0.0605272	0.064314	-0.941121	0.348416	1
PITPNA	0.0654725	0.0695807	0.940958	0.348499	1
TBK1	0.0551487	0.0586091	0.940958	0.348499	1
NRG4	-0.0812996	0.0864024	-0.940942	0.348507	1
PRDM1	0.0719305	0.0764523	0.940855	0.348552	1
C19orf12	-0.0477153	0.0507191	-0.940775	0.348592	1
FBXO46	-0.0705898	0.0750452	-0.940631	0.348666	1
ZFYVE20	0.062276	0.0662196	0.940447	0.34876	1
NRAP	-0.0929706	0.0988709	-0.940324	0.348823	1
LOC401431	-0.0773485	0.0822635	-0.940253	0.348859	1
HS3ST3B1	-0.0886754	0.0943166	-0.940189	0.348892	1
SARDH	0.0894698	0.0951691	0.940114	0.34893	1
RBMS3	-0.094714	0.100768	-0.939921	0.349028	1
C20orf112	-0.0707601	0.0752875	-0.939865	0.349057	1
SRA1	-0.064625	0.0687618	-0.939838	0.349071	1
SYAP1	0.0598556	0.0636872	0.939838	0.349071	1
DCAF7	0.0545202	0.0580146	0.939766	0.349108	1
C2orf27B	-0.0889677	0.0946723	-0.939743	0.349119	1
PRSS41	-0.0809345	0.0861285	-0.939695	0.349144	1
CHST8	-0.0863076	0.091877	-0.939382	0.349304	1
SLC4A9	-0.0906103	0.0964575	-0.93938	0.349305	1
HIST1H4A	-0.100033	0.10652	-0.939095	0.349451	1
MYST3	0.068395	0.0728404	0.938971	0.349514	1
PRRT4	-0.0814301	0.0867311	-0.93888	0.34956	1
PIWIL4	0.0836852	0.0891407	0.938799	0.349602	1
ZNF320	-0.0632624	0.0673938	-0.938698	0.349654	1
SPANXA2	-0.0520961	0.0555055	-0.938576	0.349716	1
LOC253039	0.0673458	0.0717609	0.938475	0.349768	1
DTX2	-0.0784173	0.0835725	-0.938314	0.34985	1
NIN	0.0585459	0.0623954	0.938304	0.349855	1
ITIH2	-0.0872408	0.0929816	-0.938258	0.349879	1
PLGLA	-0.0929248	0.0990732	-0.937941	0.350041	1
LILRP2	0.0978098	0.104299	0.937781	0.350123	1
SMG1	0.0599606	0.0639416	0.937741	0.350143	1
HIGD1A	0.0663787	0.0707872	0.937722	0.350153	1
TCEAL3	0.0706513	0.0753547	0.937583	0.350224	1
DPF2	-0.0562716	0.0600235	-0.937493	0.350271	1
FAM175B	0.0531673	0.0567173	0.937409	0.350314	1
PLAC8	0.0927664	0.098961	0.937404	0.350316	1
BAT2	-0.0602269	0.0642492	-0.937396	0.35032	1
TPP2	0.0509928	0.0543998	0.937371	0.350333	1
AKTIP	0.0654215	0.069798	0.937298	0.350371	1
C20orf70	-0.0756681	0.0807326	-0.937268	0.350386	1
ORM2	0.09947	0.106154	0.937036	0.350504	1
ATF1	0.0551991	0.0589167	0.936901	0.350574	1
TCTEX1D2	-0.0727641	0.0776663	-0.936881	0.350584	1
GTSF1	-0.0916212	0.0977991	-0.936831	0.35061	1
MGEA5	-0.0597143	0.0637452	-0.936767	0.350643	1
DIAPH1	0.0682492	0.0728596	0.936722	0.350666	1
OPTN	0.0681533	0.0727589	0.936701	0.350676	1
PGBD5	0.105427	0.112571	0.936544	0.350757	1
PPP1R9A	0.0678623	0.0724678	0.936448	0.350806	1
MAPK9	0.0515857	0.0550934	0.936332	0.350865	1
PTX4	0.0908116	0.096999	0.936212	0.350927	1
PSMA6	0.0530663	0.0566953	0.935991	0.35104	1
TULP1	-0.0790599	0.0844971	-0.935653	0.351214	1
C5orf23	-0.0878516	0.0939094	-0.935492	0.351296	1
SETBP1	0.081593	0.087223	0.935453	0.351316	1
NPAS3	-0.0918015	0.0981416	-0.935399	0.351344	1
DMXL1	0.0610209	0.0652449	0.93526	0.351416	1
RASGRP1	0.0754007	0.080622	0.935238	0.351427	1
KIAA0467	-0.0630132	0.0673802	-0.935189	0.351452	1
LOC100188949	-0.0938298	0.100358	-0.934954	0.351572	1
LNP1	-0.0769642	0.082321	-0.934928	0.351586	1
LYL1	-0.0809012	0.086536	-0.934885	0.351608	1
HIST2H4A	0.0830345	0.0888371	0.934683	0.351712	1
EPM2AIP1	-0.0830824	0.0889103	-0.934453	0.35183	1
RNF165	-0.0815684	0.0872966	-0.934383	0.351866	1
MIP	-0.0854205	0.0914239	-0.934334	0.351891	1
BLNK	-0.0795462	0.0851392	-0.934307	0.351905	1
SF3B3	0.0681849	0.0729799	0.934296	0.35191	1
MLLT1	-0.0547981	0.0586541	-0.934258	0.35193	1
CTSE	0.0994172	0.106414	0.934246	0.351936	1
GNA11	0.076956	0.0823785	0.934177	0.351972	1
PDSS1	-0.0720859	0.0771706	-0.934111	0.352006	1
WIPF3	0.0850199	0.0910248	0.934031	0.352047	1
FNDC4	0.0927143	0.0992641	0.934016	0.352054	1
FZD6	0.0705234	0.0755057	0.934014	0.352055	1
KCND2	0.0744017	0.0796674	0.933903	0.352112	1
HES6	-0.0863444	0.0924649	-0.933808	0.352161	1
MRPS9	-0.062378	0.066811	-0.933648	0.352243	1
C1orf174	0.0532143	0.0570036	0.933525	0.352306	1
NUCB2	0.0762212	0.0816697	0.933286	0.35243	1
GDF1	-0.0851564	0.091246	-0.933261	0.352442	1
MAGEL2	0.0787914	0.084426	0.93326	0.352443	1
APP	0.0719092	0.0770809	0.932905	0.352625	1
HMGN1	-0.0593343	0.0636065	-0.932833	0.352662	1
GRIK1	-0.0934151	0.100147	-0.932778	0.352691	1
PUS10	0.0599775	0.0643188	0.932503	0.352832	1
VPS53	0.061963	0.0664484	0.932497	0.352835	1
SHANK3	-0.0712162	0.0763778	-0.932421	0.352874	1
SNRPN	0.0657746	0.0705485	0.932332	0.35292	1
DCTN3	0.0668133	0.0716788	0.932122	0.353029	1
ARTN	-0.078114	0.0838035	-0.932109	0.353035	1
MANSC1	0.0775266	0.0831902	0.93192	0.353132	1
PRMT1	-0.079789	0.0856196	-0.931901	0.353142	1
KLK10	-0.0959832	0.103004	-0.931842	0.353173	1
APOB	-0.0868121	0.0931776	-0.931684	0.353254	1
PRKCB	0.0859751	0.0922945	0.93153	0.353333	1
NEU4	-0.0839419	0.0901149	-0.931499	0.353349	1
RBMX2	-0.0693935	0.0745	-0.931456	0.353371	1
SLC2A11	-0.0754326	0.0809839	-0.931452	0.353373	1
ZNF548	-0.0570071	0.0612055	-0.931405	0.353397	1
PLA2G4C	0.0754394	0.0810154	0.931174	0.353517	1
TMEM38B	0.0732397	0.0786535	0.93117	0.353519	1
CTAGE5	0.062195	0.0667951	0.931132	0.353538	1
ZYX	0.0677504	0.0727756	0.93095	0.353632	1
GNPTG	0.0721362	0.0774924	0.93088	0.353668	1
SPOCK2	-0.0794244	0.0853337	-0.930751	0.353735	1
TPT1	0.0720055	0.0773765	0.930587	0.353819	1
CCDC33	-0.0937066	0.100701	-0.930543	0.353842	1
MIA3	0.0688264	0.0739643	0.930535	0.353846	1
CDK5R2	0.0758139	0.0814935	0.930306	0.353964	1
FSTL5	0.0762905	0.0820155	0.930196	0.35402	1
CCL4L2	0.0919598	0.0988688	0.930119	0.35406	1
GPR137B	0.0759494	0.0816567	0.930106	0.354067	1
FYCO1	0.0677456	0.0728429	0.930023	0.35411	1
RNPEP	0.0585164	0.0629331	0.929819	0.354215	1
D4S234E	-0.0824912	0.0887184	-0.929809	0.35422	1
GABRB2	-0.0746128	0.0802591	-0.92965	0.354302	1
MPDZ	0.0704243	0.07576	0.929571	0.354343	1
CEACAM6	-0.0960761	0.103366	-0.929473	0.354393	1
GOLIM4	0.0807495	0.0868925	0.929303	0.354481	1
MAL	0.076764	0.082606	0.929279	0.354494	1
ABCC5	-0.0697305	0.0750386	-0.929262	0.354502	1
C8orf33	0.063117	0.0679258	0.929206	0.354531	1
TMEM41B	0.0630359	0.0678389	0.929199	0.354535	1
CRB1	0.0924174	0.0994612	0.92918	0.354545	1
MYOF	0.0771698	0.0830536	0.929156	0.354557	1
KLF7	0.0761575	0.0819647	0.92915	0.354561	1
EIF5AL1	-0.0831331	0.0894745	-0.929126	0.354572	1
COX6A1	-0.0731463	0.0787491	-0.928853	0.354713	1
NECAB3	-0.0796497	0.0857578	-0.928776	0.354753	1
C17orf59	0.0593711	0.063925	0.928762	0.354761	1
ARPM1	-0.0774079	0.0833471	-0.928742	0.354771	1
MRM1	0.0698273	0.0751852	0.928738	0.354773	1
RNU11	-0.0958313	0.103224	-0.928382	0.354957	1
GLB1L2	-0.108489	0.116859	-0.928377	0.354959	1
SLC20A2	0.0779329	0.0839463	0.928366	0.354965	1
SLK	0.0691924	0.074559	0.928022	0.355143	1
ZNF410	0.0470603	0.0507107	0.928016	0.355146	1
BHMT	-0.0829943	0.0894417	-0.927915	0.355198	1
LOC144486	-0.0709492	0.0764778	-0.92771	0.355304	1
C3orf55	0.0819557	0.0883439	0.927689	0.355315	1
FUT9	0.0881544	0.0950309	0.927639	0.355341	1
ZNF844	0.0662541	0.0714271	0.927577	0.355373	1
ME2	0.0566764	0.0611075	0.927487	0.355419	1
PRKCH	0.0699169	0.0753895	0.927409	0.355459	1
SAR1A	0.0570014	0.0614682	0.927331	0.3555	1
SNORA18	0.0985588	0.106283	0.927321	0.355505	1
JRKL	0.0516518	0.0557003	0.927315	0.355508	1
IER3IP1	0.0612736	0.0660796	0.927269	0.355532	1
BASP1	0.0827589	0.0892756	0.927004	0.355669	1
MFN2	0.0666392	0.071887	0.927	0.355671	1
PMEPA1	-0.0863775	0.093183	-0.926967	0.355688	1
MFSD2A	0.0885282	0.0955042	0.926956	0.355694	1
C14orf73	-0.083805	0.090428	-0.926759	0.355796	1
RING1	-0.0603251	0.0651071	-0.926552	0.355903	1
MAD2L2	-0.080491	0.0868827	-0.926433	0.355965	1
GTF2F1	-0.0580303	0.0626403	-0.926404	0.355979	1
RAB3IP	0.0636296	0.0686926	0.926294	0.356036	1
PGAM1	0.0813108	0.0877824	0.926277	0.356045	1
MNT	0.0699155	0.0754887	0.926171	0.3561	1
ICMT	0.055813	0.0602715	0.926027	0.356175	1
FYB	0.0792242	0.0855652	0.925893	0.356244	1
FANCI	-0.0660473	0.071359	-0.925563	0.356415	1
SCAI	-0.0593984	0.064181	-0.925483	0.356456	1
GGT7	0.0787493	0.0851084	0.925282	0.356561	1
ENPP4	0.061269	0.0662215	0.925213	0.356596	1
TAPT1	0.06118	0.0661286	0.925167	0.35662	1
SGOL2	-0.0606383	0.0655463	-0.925123	0.356643	1
IQSEC3	0.0773697	0.0836372	0.925063	0.356674	1
DDX46	0.0619059	0.0669385	0.924817	0.356802	1
PPP1R12A	0.0600944	0.0649815	0.924793	0.356814	1
FAM46C	0.0812602	0.0878809	0.924663	0.356881	1
CNOT2	0.0558877	0.0604566	0.924427	0.357004	1
FAM18A	-0.080496	0.0870898	-0.924287	0.357076	1
LEAP2	-0.0818517	0.0885678	-0.924171	0.357136	1
FAM190B	0.0707908	0.0766019	0.924139	0.357153	1
ZKSCAN2	0.0587395	0.0635633	0.924109	0.357168	1
ARHGAP39	-0.0726645	0.0786529	-0.923862	0.357296	1
UPK3BL	-0.0814671	0.0881907	-0.923761	0.357349	1
C6orf1	-0.073282	0.0793346	-0.923708	0.357376	1
RGS3	0.0635456	0.0688008	0.923616	0.357424	1
GLTPD2	0.0750869	0.0813055	0.923516	0.357476	1
JMY	0.0517444	0.0560401	0.923346	0.357564	1
PAPOLA	0.0469498	0.0508493	0.923313	0.357582	1
ATP5I	-0.0780335	0.0845156	-0.923304	0.357586	1
DPM1	0.0526308	0.057009	0.923201	0.357639	1
BST2	-0.0798349	0.0864768	-0.923195	0.357643	1
MYBPHL	-0.0784002	0.0849257	-0.923163	0.357659	1
LOC168474	-0.0855388	0.0926786	-0.922962	0.357763	1
ALKBH2	-0.0724952	0.0785584	-0.922819	0.357838	1
RARG	-0.067914	0.0735996	-0.922749	0.357874	1
ESRP1	-0.0691596	0.0749556	-0.922674	0.357913	1
NUP210L	-0.0921416	0.0999051	-0.922291	0.358112	1
ERCC1	-0.0689317	0.0747401	-0.922286	0.358115	1
LARP1	0.0606415	0.0657579	0.922194	0.358162	1
CCDC69	-0.0806337	0.0874384	-0.922177	0.358171	1
BCL2A1	0.0813646	0.0882335	0.92215	0.358185	1
NLRP12	0.0957705	0.103858	0.922129	0.358196	1
FAM91A1	0.0562916	0.0610609	0.921894	0.358318	1
LOC84931	-0.0904775	0.0981452	-0.921874	0.358329	1
SUMO1P3	-0.075694	0.0821372	-0.921556	0.358494	1
BMP4	-0.0828786	0.0899383	-0.921505	0.35852	1
STARD5	0.0793552	0.0861165	0.921486	0.35853	1
SEPN1	-0.0737119	0.079995	-0.921456	0.358546	1
KLHDC2	0.0514528	0.0558412	0.921412	0.358569	1
ATHL1	-0.0916496	0.0994687	-0.921392	0.358579	1
CELF2	0.0899185	0.097592	0.921372	0.358589	1
NTF4	-0.0850729	0.0923398	-0.921303	0.358626	1
GPC5	0.0773434	0.0839527	0.921273	0.358641	1
MVK	-0.0691584	0.0750733	-0.921212	0.358673	1
HN1L	0.0637088	0.0691609	0.921169	0.358695	1
NSMAF	-0.05538	0.0601205	-0.921151	0.358705	1
SHANK2	-0.0821662	0.0892143	-0.920998	0.358784	1
FAM47E	-0.088437	0.0960587	-0.920656	0.358962	1
BAZ1A	0.0593743	0.0644962	0.920586	0.358998	1
ZEB1	0.0744688	0.0808986	0.920519	0.359033	1
PMVK	0.0699917	0.0760564	0.92026	0.359168	1
TRIM60	-0.0890854	0.0968145	-0.920166	0.359217	1
PFDN1	-0.0556501	0.0604829	-0.920096	0.359253	1
HS1BP3	0.0637915	0.0693331	0.920073	0.359265	1
NRP1	0.0721687	0.0784398	0.920052	0.359276	1
HEATR1	0.0611316	0.0664506	0.919956	0.359326	1
NSFL1C	-0.055832	0.060694	-0.919892	0.35936	1
CLEC4A	0.0758116	0.082423	0.919787	0.359414	1
C16orf89	-0.0919361	0.0999565	-0.919761	0.359428	1
TNFSF10	-0.0734683	0.0798786	-0.919749	0.359434	1
KLK7	-0.0798565	0.0868363	-0.919621	0.359501	1
BSCL2	-0.0759645	0.0826075	-0.919584	0.35952	1
MRPL36	-0.0570472	0.0620587	-0.919246	0.359696	1
CDKL4	-0.088661	0.0964695	-0.919057	0.359794	1
HINT1	0.063148	0.0687211	0.918903	0.359874	1
TLR7	0.075434	0.0820971	0.918839	0.359908	1
CYP2U1	-0.0687366	0.0748114	-0.918799	0.359929	1
RPS15AP10	0.0932647	0.101512	0.918756	0.359951	1
SEMA6A	-0.0904347	0.0984431	-0.91865	0.360007	1
COMMD4	-0.0663633	0.0722474	-0.918556	0.360056	1
LASS2	0.0601891	0.06553	0.918498	0.360086	1
FOXQ1	-0.0905892	0.0986292	-0.918483	0.360093	1
GAL	-0.0951822	0.10363	-0.918479	0.360096	1
FRG2	0.0846543	0.0921683	0.918475	0.360097	1
CA6	-0.0762198	0.082987	-0.918455	0.360108	1
C20orf201	-0.0921597	0.100354	-0.91835	0.360163	1
SCARNA10	-0.105044	0.114389	-0.918307	0.360185	1
C8orf47	-0.0840861	0.0915747	-0.918225	0.360228	1
TIPIN	-0.0645189	0.0702975	-0.917797	0.360451	1
TCHH	-0.0896355	0.0976791	-0.917652	0.360527	1
FXYD7	-0.0796759	0.0868295	-0.917614	0.360547	1
GSTA3	-0.0780309	0.0850374	-0.917607	0.360551	1
COL17A1	0.0817424	0.0890861	0.917566	0.360572	1
CD3EAP	-0.0567915	0.0618962	-0.917529	0.360591	1
TAGLN3	-0.0857474	0.0934597	-0.91748	0.360617	1
TRPM5	-0.0805678	0.087822	-0.917399	0.360659	1
PI4KB	0.0635058	0.069224	0.917396	0.360661	1
C19orf63	0.0658974	0.0718392	0.917291	0.360715	1
HMBS	-0.0720156	0.0785235	-0.917122	0.360804	1
DDX25	-0.0634024	0.0691333	-0.917104	0.360813	1
RIBC2	-0.0877486	0.0957013	-0.916901	0.360919	1
SF3A1	0.0587659	0.0641016	0.916762	0.360992	1
C19orf48	-0.0762756	0.0832219	-0.916533	0.361111	1
NCRNA00094	-0.06623	0.0722683	-0.916445	0.361157	1
ADH5	0.0633534	0.0691324	0.916407	0.361177	1
LOC389332	0.0916455	0.100021	0.916263	0.361252	1
USP27X	0.0612233	0.0668218	0.916217	0.361276	1
FGF1	-0.0852988	0.0931032	-0.916174	0.361298	1
LOC100132215	-0.083587	0.0912395	-0.916127	0.361323	1
CDC42SE1	0.057851	0.0631514	0.916068	0.361354	1
NDC80	-0.0611025	0.0667052	-0.916008	0.361385	1
MMP28	-0.0890502	0.0972232	-0.915936	0.361423	1
UOX	-0.069498	0.0758789	-0.915907	0.361438	1
RANBP3L	-0.0752116	0.0821242	-0.915828	0.361479	1
CBFA2T2	0.0645215	0.0704638	0.915668	0.361563	1
TMEM140	0.0634923	0.0693467	0.915577	0.36161	1
ESPL1	-0.0680972	0.0743795	-0.915537	0.361631	1
ZNF404	-0.0756941	0.0826775	-0.915534	0.361633	1
BCHE	0.0696889	0.0761216	0.915495	0.361653	1
C20orf111	0.0532983	0.0582229	0.915418	0.361694	1
IPCEF1	-0.0818941	0.0894711	-0.915313	0.361748	1
SMN1	0.0935705	0.10223	0.915291	0.36176	1
ZFP112	-0.0548124	0.0598856	-0.915286	0.361763	1
TUBG2	-0.0800905	0.0875053	-0.915264	0.361774	1
DYSF	0.074482	0.0813817	0.915217	0.361799	1
TYRP1	-0.0904823	0.0988664	-0.915198	0.361808	1
PNPLA2	-0.067929	0.074234	-0.915067	0.361877	1
ZNF595	0.0725403	0.0792814	0.914972	0.361927	1
SERPINC1	0.0838323	0.0916364	0.914836	0.361998	1
HUS1	0.0546371	0.0597292	0.914747	0.362045	1
RSL1D1	0.0627719	0.0686541	0.914321	0.362267	1
C8orf37	0.0614933	0.0672646	0.914201	0.36233	1
YIPF4	0.0517113	0.0565701	0.91411	0.362378	1
MBIP	0.0650638	0.0711778	0.914102	0.362382	1
FABP9	-0.0560432	0.0613131	-0.914049	0.36241	1
LOXL2	0.079617	0.087113	0.913951	0.362461	1
MAN1B1	0.0625988	0.0684972	0.913888	0.362494	1
SERPINA3	0.0973596	0.106539	0.913839	0.362519	1
AOAH	0.0816195	0.089322	0.913768	0.362557	1
ENGASE	-0.0643599	0.0704373	-0.913718	0.362583	1
OLIG1	-0.0767451	0.0839933	-0.913705	0.36259	1
IDUA	-0.0892796	0.0977239	-0.913591	0.36265	1
CHRM5	-0.0805717	0.0882139	-0.913367	0.362767	1
TMEM186	0.0537924	0.0589243	0.912907	0.363008	1
CLEC3B	0.0865334	0.0947984	0.912816	0.363055	1
KCNG1	0.0912901	0.100033	0.912596	0.363171	1
RTN4IP1	-0.0601101	0.0658718	-0.912532	0.363204	1
TGM4	-0.0903531	0.099017	-0.912501	0.36322	1
GTF2H2C	-0.0653513	0.0716409	-0.912207	0.363375	1
BRD1	-0.056015	0.0614097	-0.912153	0.363403	1
SNRPD2	-0.0686715	0.0752962	-0.912018	0.363474	1
FBN1	0.0792403	0.0869112	0.911738	0.36362	1
OVCH1	-0.0846655	0.0928664	-0.911692	0.363645	1
RNASEH2C	-0.0717881	0.0787486	-0.911611	0.363687	1
GTF2A1	0.0694942	0.0762347	0.911583	0.363702	1
KCNQ1DN	-0.0727714	0.0798429	-0.911432	0.363781	1
BRD4	-0.0609735	0.0669124	-0.911243	0.36388	1
ZNF252	0.0576269	0.0632406	0.911233	0.363886	1
SLC32A1	-0.0772858	0.0848252	-0.911119	0.363945	1
SMC5	0.057687	0.0633214	0.911019	0.363998	1
KCTD5	0.0621744	0.0682676	0.910745	0.364142	1
PIN1	-0.058708	0.0644677	-0.910658	0.364187	1
OTUD7A	-0.0798119	0.0876431	-0.910647	0.364193	1
STYX	0.0541817	0.0595064	0.910519	0.36426	1
IGF2AS	-0.0723238	0.0794334	-0.910496	0.364272	1
TMEM178	-0.0920937	0.101147	-0.910494	0.364273	1
CCDC28B	-0.0790181	0.0868125	-0.910215	0.36442	1
CLN6	-0.0720192	0.0791287	-0.910152	0.364453	1
HMGXB3	-0.0616329	0.0677175	-0.910146	0.364456	1
C3orf23	0.0575544	0.0632545	0.909886	0.364593	1
MOV10	-0.0612414	0.0673306	-0.909563	0.364763	1
CCDC52	-0.0566256	0.0622695	-0.909363	0.364867	1
C14orf68	0.0884782	0.0973027	0.90931	0.364896	1
TRIM68	0.074126	0.081521	0.909287	0.364908	1
CASP14	0.0745945	0.0820373	0.909276	0.364914	1
MAMDC2	0.0818355	0.0900028	0.909255	0.364925	1
POP5	-0.0690356	0.0759329	-0.909166	0.364971	1
ZMAT1	-0.075474	0.083016	-0.90915	0.36498	1
C8A	-0.0770496	0.0847499	-0.909141	0.364984	1
ABHD3	0.0652421	0.0718186	0.908429	0.365359	1
RYR2	0.0851729	0.0937617	0.908398	0.365375	1
SMARCE1	-0.0579519	0.0638064	-0.908246	0.365455	1
UBA6	0.060179	0.0662682	0.908113	0.365525	1
MYT1L	-0.0719272	0.0792091	-0.908066	0.36555	1
DICER1	0.0537062	0.0591617	0.907788	0.365696	1
TPSD1	-0.0919416	0.101285	-0.907749	0.365717	1
P2RX7	0.0817608	0.0900861	0.907586	0.365803	1
PCDHA6	0.0889682	0.0980352	0.907513	0.365841	1
DEF8	0.0645944	0.071183	0.907442	0.365878	1
ZC3H11A	0.0578823	0.0637989	0.907261	0.365974	1
GOLGA8DP	0.0922999	0.101736	0.907247	0.365981	1
PRPS2	-0.0643442	0.0709319	-0.907126	0.366045	1
TBL1X	-0.0720557	0.0794437	-0.907004	0.366109	1
PKP1	-0.089611	0.0988062	-0.906936	0.366145	1
ZFP3	-0.085191	0.0939357	-0.906907	0.36616	1
AMZ1	0.0786022	0.086676	0.906852	0.366189	1
ZNF331	-0.0534121	0.0589127	-0.906632	0.366305	1
CALR	0.0628428	0.0693156	0.906618	0.366312	1
RSPO4	-0.0762684	0.0841265	-0.906592	0.366326	1
ZBTB32	-0.0816375	0.0900848	-0.906229	0.366517	1
ZC3HC1	-0.0551314	0.060842	-0.906141	0.366564	1
MCM3APAS	-0.0704304	0.0777348	-0.906035	0.36662	1
KIAA0226	0.0574521	0.0634168	0.905944	0.366668	1
GCET2	-0.0771664	0.0851939	-0.905774	0.366757	1
ZNF107	-0.060736	0.0670635	-0.90565	0.366823	1
PYGM	-0.0834	0.0920967	-0.90557	0.366865	1
PMS2L11	-0.0972601	0.107405	-0.905549	0.366876	1
VCP	0.0624991	0.0690184	0.905543	0.366879	1
C14orf182	-0.0855449	0.0944834	-0.905396	0.366957	1
CYB561	0.0628577	0.0694302	0.905337	0.366988	1
CX3CR1	0.0841238	0.09292	0.905335	0.366989	1
SLC8A2	0.089007	0.0983204	0.905275	0.36702	1
SNRPC	-0.0556555	0.0614845	-0.905195	0.367063	1
PA2G4P4	-0.087964	0.0971967	-0.90501	0.36716	1
ITGB1	0.0647432	0.071544	0.904942	0.367196	1
APH1B	0.0783254	0.0865542	0.904928	0.367204	1
CREB5	0.0806267	0.0891001	0.904901	0.367218	1
SHISA4	0.0782792	0.086506	0.904899	0.367219	1
RTN4RL1	-0.100813	0.111419	-0.904814	0.367264	1
CYB5R4	0.0631761	0.0698299	0.904714	0.367317	1
SESN3	0.0784398	0.0867105	0.904617	0.367368	1
STEAP3	0.0952249	0.10528	0.904493	0.367433	1
NPFFR2	0.0659188	0.0728826	0.904451	0.367455	1
LOC284440	-0.0722542	0.0799114	-0.904179	0.367599	1
PTPN23	0.065236	0.0721555	0.904102	0.36764	1
INO80C	-0.0602873	0.066689	-0.904006	0.36769	1
ARAF	0.068062	0.0753026	0.903847	0.367774	1
VAT1L	0.0896279	0.0991662	0.903815	0.367791	1
MAP2K6	0.0722059	0.0798922	0.903791	0.367804	1
HTN1	-0.0555338	0.0614455	-0.90379	0.367805	1
CDC34	-0.0644741	0.0713403	-0.903755	0.367823	1
MED19	0.0568991	0.0629704	0.903585	0.367913	1
SLC4A4	0.0808975	0.0895438	0.90344	0.367989	1
C12orf32	-0.0594805	0.0658422	-0.90338	0.368021	1
CUTA	-0.0640246	0.0708759	-0.903335	0.368045	1
STK40	0.0686533	0.0760209	0.903085	0.368177	1
SLC26A7	-0.0811753	0.0898885	-0.903066	0.368187	1
SMAD3	-0.0652625	0.072288	-0.902812	0.368321	1
OLIG3	-0.0794012	0.0879499	-0.902801	0.368327	1
SIT1	-0.0893682	0.0990087	-0.90263	0.368418	1
TIMM10	-0.0683178	0.0756888	-0.902615	0.368426	1
IGF1R	0.0816956	0.0905232	0.902482	0.368496	1
NAP1L5	0.063246	0.0700818	0.902461	0.368507	1
SERTAD1	0.0619371	0.0686713	0.901935	0.368785	1
ENTPD3	0.083529	0.0926126	0.901917	0.368795	1
SND1	0.0723798	0.0802556	0.901865	0.368822	1
SPRYD4	0.058639	0.06502	0.90186	0.368825	1
ZNF487	-0.0680588	0.0754686	-0.901815	0.368849	1
TTC36	-0.0820592	0.0909971	-0.901778	0.368868	1
SLC4A7	0.0663093	0.0735434	0.901635	0.368944	1
PITPNC1	0.0713007	0.0790968	0.901436	0.369049	1
KRT85	-0.0784639	0.0870482	-0.901384	0.369077	1
KIN	-0.0540801	0.0599996	-0.901341	0.3691	1
FAM35B	-0.0665441	0.0738331	-0.901277	0.369134	1
FOS	0.0836625	0.0928272	0.901271	0.369137	1
KGFLP2	-0.0763556	0.0847498	-0.900954	0.369305	1
TRIM33	0.0586757	0.0651329	0.900861	0.369354	1
CSRNP2	-0.0549822	0.0610466	-0.900659	0.369461	1
PLCXD3	0.0877656	0.0974474	0.900646	0.369468	1
PI4KA	0.07086	0.0786784	0.900628	0.369478	1
LOC100270710	-0.0810231	0.0899698	-0.900559	0.369514	1
NUP54	0.0484652	0.0538215	0.900481	0.369555	1
SCARNA5	-0.0854155	0.0948704	-0.900339	0.36963	1
TRIM74	-0.0908016	0.100874	-0.900151	0.36973	1
KIT	0.0759656	0.0843969	0.9001	0.369757	1
C12orf27	-0.0849658	0.0943978	-0.900082	0.369767	1
SP100	-0.0674398	0.0749323	-0.900009	0.369805	1
SPPL3	-0.0492843	0.0547647	-0.899928	0.369848	1
APPL2	0.0605092	0.0672485	0.899785	0.369924	1
CDH6	-0.0799234	0.0888271	-0.899764	0.369936	1
E4F1	-0.0753887	0.0837901	-0.899733	0.369952	1
AKAP14	-0.0876444	0.097418	-0.899673	0.369984	1
C8orf41	0.0486709	0.0541009	0.899631	0.370006	1
MRPS7	0.0608692	0.0676642	0.899578	0.370034	1
KRT3	0.0720335	0.0800771	0.899552	0.370048	1
PLEKHH1	-0.0688635	0.0765536	-0.899547	0.370051	1
MAP3K1	0.0574419	0.0638604	0.899491	0.37008	1
B3GNT4	0.0772935	0.085933	0.899462	0.370096	1
CEP55	-0.0637913	0.0709224	-0.899453	0.370101	1
CUL9	-0.0574406	0.0638658	-0.899395	0.370131	1
TRA2A	-0.0550009	0.0611596	-0.899302	0.37018	1
BEND3	-0.0737606	0.0820229	-0.899269	0.370198	1
TUBA8	-0.0711471	0.0791168	-0.899267	0.370199	1
UNC45B	0.0847154	0.0942136	0.899184	0.370243	1
RFC1	0.0519319	0.0577547	0.899181	0.370245	1
ANKRD28	0.056923	0.063308	0.899143	0.370265	1
C10orf79	-0.0812188	0.0903367	-0.899068	0.370304	1
LHX9	-0.079956	0.0889338	-0.899051	0.370314	1
DNAH2	0.0861663	0.0958478	0.898992	0.370345	1
IL13RA2	-0.0789854	0.0878626	-0.898965	0.370359	1
LIN54	0.0610627	0.0679284	0.898927	0.37038	1
SQRDL	0.0742843	0.0826372	0.898921	0.370383	1
PEBP1	-0.0625463	0.0695813	-0.898896	0.370396	1
CAPNS1	-0.0708155	0.0788064	-0.898601	0.370552	1
TUBA1B	-0.0692025	0.0770129	-0.898584	0.370562	1
C18orf16	0.080951	0.0901006	0.898451	0.370632	1
FOXC1	-0.0977494	0.108798	-0.89845	0.370633	1
MGAM	0.0802281	0.0892967	0.898444	0.370636	1
TRIM71	-0.0665722	0.0741095	-0.898295	0.370715	1
LSR	-0.0697089	0.077604	-0.898264	0.370731	1
TAF1C	-0.0597943	0.0665857	-0.898005	0.370869	1
TMEM25	0.0684543	0.0762448	0.897822	0.370966	1
APOBEC1	-0.0686404	0.0764739	-0.897565	0.371102	1
NAPG	0.0526882	0.0587151	0.897354	0.371215	1
NAT6	-0.067925	0.0757113	-0.897157	0.371319	1
LOC93622	-0.0669814	0.07466	-0.897152	0.371322	1
SFMBT1	0.0649503	0.0724266	0.896774	0.371523	1
DCDC2B	-0.0852585	0.0950742	-0.896757	0.371532	1
CTDSPL2	0.0623401	0.0695323	0.896562	0.371636	1
NOP2	-0.0635729	0.0709088	-0.896544	0.371645	1
PPP1R12B	0.0699395	0.0780121	0.896522	0.371657	1
DRP2	-0.0709613	0.0791613	-0.896414	0.371714	1
OR51E2	0.0810502	0.0904182	0.896393	0.371726	1
ROCK2	0.0663045	0.0739685	0.896389	0.371728	1
C16orf68	-0.0583232	0.0650655	-0.896378	0.371734	1
DPY19L2P1	-0.0879242	0.0980917	-0.896347	0.37175	1
SCCPDH	0.0564486	0.0629809	0.896282	0.371785	1
GRIA4	-0.0892551	0.0995868	-0.896254	0.371799	1
LPHN2	-0.0754307	0.0841635	-0.896241	0.371807	1
SLC25A41	-0.0850274	0.0948712	-0.89624	0.371807	1
DCAF8	0.0551666	0.0615605	0.896137	0.371862	1
NDUFA2	-0.0669442	0.0747193	-0.895943	0.371965	1
ATOX1	-0.0712349	0.0795231	-0.895777	0.372053	1
FAM70A	0.0858583	0.0958484	0.895772	0.372056	1
TRIT1	-0.0518108	0.0578472	-0.895651	0.372121	1
C3orf17	-0.0494326	0.0551929	-0.895632	0.372131	1
TCF19	-0.0658677	0.0735474	-0.895582	0.372157	1
MTMR7	0.0667906	0.0745864	0.89548	0.372211	1
KIF20B	-0.0691118	0.0771788	-0.895477	0.372213	1
ERP29	0.0605954	0.067669	0.895467	0.372218	1
C21orf88	-0.0875791	0.0978479	-0.895053	0.372439	1
PASD1	-0.0600139	0.0670573	-0.894965	0.372486	1
PCDHGB5	-0.0789385	0.0882123	-0.89487	0.372536	1
C10orf78	-0.0680347	0.0760472	-0.894637	0.37266	1
UNC13D	-0.0779209	0.0870993	-0.894621	0.372669	1
C20orf196	-0.0695695	0.0777702	-0.894552	0.372705	1
RPE	0.0493974	0.0552334	0.894339	0.372819	1
IL2	-0.0760524	0.0850382	-0.894332	0.372823	1
CYP2R1	0.0799339	0.0893827	0.894289	0.372846	1
KLRB1	-0.0875834	0.0979576	-0.894095	0.372949	1
TCERG1L	-0.0732553	0.0819388	-0.894024	0.372987	1
LOC100131496	0.079417	0.088835	0.893983	0.373009	1
MEGF8	-0.066475	0.0743671	-0.893877	0.373065	1
TSPAN7	-0.0870857	0.0974295	-0.893833	0.373089	1
LOC344595	-0.0717073	0.0802429	-0.893628	0.373198	1
GOLGA9P	-0.0861572	0.0964247	-0.893518	0.373257	1
RAI2	-0.0860402	0.0962963	-0.893494	0.373269	1
FARP2	-0.0672726	0.0753111	-0.893264	0.373392	1
OR51E1	0.0839825	0.0940192	0.893249	0.3734	1
PURA	0.0604899	0.0677206	0.893227	0.373412	1
CSAG2	-0.0916899	0.102663	-0.893119	0.37347	1
TMEM30A	0.0516223	0.0578197	0.892815	0.373632	1
CACHD1	-0.0795577	0.0891092	-0.892811	0.373634	1
BZW2	0.0614367	0.0688136	0.892799	0.37364	1
CIITA	0.0864025	0.0967813	0.89276	0.373661	1
C2orf54	-0.0873788	0.0978765	-0.892746	0.373669	1
TMEM67	-0.0593636	0.0665006	-0.892677	0.373706	1
ITM2C	0.0769537	0.0862062	0.892671	0.373709	1
TCOF1	-0.0635121	0.0711591	-0.892538	0.37378	1
PTPN18	0.0711726	0.0797448	0.892505	0.373797	1
CENPF	-0.064843	0.0726627	-0.892383	0.373862	1
LOC285456	0.0879882	0.0986183	0.89221	0.373955	1
LIAS	-0.0573617	0.0642969	-0.892138	0.373993	1
PRKD2	-0.0609732	0.0683499	-0.892076	0.374026	1
WDR26	0.0514832	0.0577234	0.891894	0.374123	1
DKFZp434J0226	0.0767532	0.0860585	0.891872	0.374135	1
FAM160A1	0.0721659	0.080918	0.891841	0.374152	1
KRT81	-0.0914395	0.102537	-0.891769	0.37419	1
RNF7	-0.0569524	0.0638796	-0.891559	0.374302	1
RPL21P44	0.0953504	0.106976	0.891326	0.374426	1
EPS15L1	-0.0571755	0.0641626	-0.891103	0.374546	1
MGC16121	-0.0761095	0.0854158	-0.891048	0.374575	1
SLC26A2	0.0758303	0.0851043	0.891028	0.374586	1
CBS	-0.0843465	0.0946746	-0.890909	0.374649	1
FASTKD2	0.0518238	0.0581784	0.890774	0.374722	1
ATP5B	0.0656732	0.073728	0.890749	0.374735	1
GRAP	-0.0736683	0.0827075	-0.890709	0.374757	1
COX7A1	-0.0847834	0.0951872	-0.890702	0.37476	1
CRTAP	0.060797	0.0683033	0.890104	0.37508	1
CLEC10A	0.0850901	0.0955997	0.890066	0.3751	1
PAK4	-0.0555805	0.0624533	-0.889954	0.37516	1
ZNF12	-0.0454513	0.0510893	-0.889643	0.375327	1
FAM153B	0.0738442	0.0830074	0.88961	0.375344	1
KCNE4	0.0821498	0.0923571	0.889479	0.375414	1
NEUROD2	0.0739773	0.0831696	0.889475	0.375416	1
SLC9A10	-0.0873545	0.0982217	-0.889361	0.375478	1
ENPP5	0.0675221	0.0759277	0.889295	0.375513	1
ZMYM6	0.0534791	0.0601374	0.889282	0.37552	1
HLA-DPA1	0.084545	0.0950786	0.889212	0.375557	1
PTK2	0.0554216	0.0623313	0.889146	0.375593	1
UBL5	-0.0637291	0.0716792	-0.889089	0.375623	1
STK32B	0.0892587	0.100403	0.889004	0.375669	1
C3orf26	-0.061252	0.0689122	-0.888841	0.375756	1
OAZ3	0.0740498	0.083325	0.888686	0.375839	1
C22orf45	-0.0796747	0.0896696	-0.888536	0.375919	1
VHL	0.0633843	0.0713401	0.888481	0.375949	1
PARP2	-0.0541609	0.0609657	-0.888382	0.376002	1
GALNT8	-0.0713586	0.0803302	-0.888316	0.376037	1
MBLAC1	-0.0717789	0.0808071	-0.888274	0.376059	1
FLJ40852	-0.0746998	0.0840988	-0.888239	0.376078	1
ETV2	-0.0758239	0.0854236	-0.887623	0.376408	1
CA3	-0.0710029	0.0799964	-0.887576	0.376434	1
RBMX	-0.0546793	0.0616087	-0.887525	0.376461	1
ANKRD26	-0.0634625	0.0715123	-0.887435	0.376509	1
KLF12	-0.0753831	0.08495	-0.887383	0.376537	1
PRKCZ	-0.0603168	0.0679751	-0.887336	0.376562	1
C9orf170	-0.0730039	0.0822813	-0.887248	0.37661	1
MED6	0.0563541	0.0635168	0.887231	0.376618	1
WDFY4	0.0825306	0.0930222	0.887214	0.376628	1
SLC39A3	-0.0629377	0.070949	-0.887084	0.376697	1
INSL3	-0.081617	0.0920304	-0.886848	0.376824	1
LZTS1	0.0722525	0.0814749	0.886807	0.376846	1
SLC35A4	0.057673	0.065038	0.886759	0.376872	1
HOXA11	0.0775044	0.0874163	0.886612	0.376951	1
XYLT2	-0.0645853	0.0728459	-0.886601	0.376956	1
ASS1	0.0851522	0.0960436	0.886599	0.376958	1
NCAN	0.0778542	0.087815	0.886571	0.376973	1
ABCA1	0.0768163	0.086658	0.88643	0.377048	1
SEMA4F	0.070463	0.079509	0.886227	0.377157	1
NDUFB8	-0.0734535	0.0828985	-0.886065	0.377244	1
C1orf89	0.0675856	0.0762915	0.885886	0.37734	1
TTC37	0.0616515	0.0695954	0.885856	0.377356	1
LRP2BP	-0.0759412	0.0857295	-0.885823	0.377374	1
TREM2	-0.0789447	0.0891245	-0.885781	0.377397	1
ZDHHC11	0.0894353	0.100972	0.885745	0.377416	1
ARL11	-0.0709928	0.0801594	-0.885645	0.377469	1
GCA	0.0554197	0.0625833	0.885535	0.377529	1
ZNF445	-0.0561798	0.0634528	-0.885379	0.377613	1
FAM171B	0.0788752	0.0891072	0.885173	0.377723	1
CCDC158	0.0719861	0.0813321	0.885089	0.377768	1
SFRP5	-0.0772068	0.0872394	-0.885	0.377816	1
CNIH4	0.0787861	0.0890473	0.884767	0.377942	1
PCDHGB6	-0.0791728	0.089488	-0.88473	0.377961	1
HNRNPL	-0.0482611	0.0545501	-0.884711	0.377971	1
ASH2L	0.0505144	0.0570983	0.884691	0.377982	1
C1orf157	-0.0806148	0.0911325	-0.88459	0.378037	1
TPM3	0.0575288	0.0650472	0.884416	0.37813	1
ERAP1	0.0764329	0.086463	0.883995	0.378356	1
TBPL1	-0.0519972	0.05883	-0.883854	0.378432	1
JAK2	0.0663063	0.075029	0.883743	0.378492	1
NCAPH2	-0.0674325	0.0763047	-0.883728	0.3785	1
SYMPK	-0.0548105	0.0620227	-0.883717	0.378506	1
LCA5	-0.0679534	0.0769049	-0.883603	0.378567	1
RNF214	-0.0478579	0.0541717	-0.883448	0.37865	1
FAM83C	-0.0840549	0.0951617	-0.883285	0.378738	1
VDAC3	-0.060139	0.0680857	-0.883285	0.378738	1
CYP1A2	-0.0728839	0.0825238	-0.883187	0.378791	1
ATP6AP2	0.0508958	0.0576294	0.883156	0.378807	1
KCNJ3	-0.0776375	0.0879127	-0.883121	0.378827	1
AFAP1L2	0.0691771	0.0783346	0.883098	0.378839	1
ZNF436	0.0592952	0.0671447	0.883096	0.37884	1
CAMTA2	0.0499674	0.0565826	0.883088	0.378844	1
LOC644165	-0.0876935	0.0993121	-0.883009	0.378887	1
IFNAR2	0.0649055	0.0735082	0.882969	0.378908	1
HCG4P6	-0.0826932	0.093663	-0.88288	0.378956	1
SS18L2	-0.0580599	0.0657855	-0.882565	0.379126	1
AQP10	-0.0759773	0.0861041	-0.882389	0.379221	1
CA13	0.0752063	0.0852314	0.882378	0.379227	1
IDH1	0.0749776	0.0849743	0.882356	0.379238	1
ITGB1BP1	0.062863	0.0712504	0.882283	0.379278	1
DHX9	0.0571758	0.0648147	0.882142	0.379354	1
INSIG2	0.0623705	0.0707055	0.882117	0.379367	1
APEH	0.0674421	0.0764619	0.882036	0.379411	1
UBA52	-0.0654638	0.0742226	-0.881994	0.379433	1
MSN	0.0666265	0.0755827	0.881505	0.379697	1
FAM55C	-0.0577196	0.0654791	-0.881497	0.379701	1
VGLL3	0.0692756	0.0785974	0.881398	0.379754	1
SRRD	0.0610522	0.0692729	0.881329	0.379792	1
CCR1	0.0762605	0.0865414	0.881202	0.37986	1
IFI27L1	-0.0658904	0.0747766	-0.881163	0.379881	1
C7orf59	-0.063348	0.0718948	-0.88112	0.379904	1
C12orf43	0.0489067	0.055506	0.881107	0.379911	1
ABCF1	0.0598209	0.067895	0.881079	0.379926	1
TEX101	-0.0861518	0.0977868	-0.881016	0.37996	1
FOXL1	0.0807441	0.0916532	0.880975	0.379983	1
IFNG	0.0818799	0.0929631	0.880778	0.380089	1
IRX5	0.0807027	0.0916476	0.880577	0.380197	1
THSD1	-0.0751107	0.0853045	-0.880501	0.380238	1
GPCPD1	-0.0741757	0.0842673	-0.880243	0.380377	1
C2orf67	-0.0580306	0.0659259	-0.88024	0.380379	1
ACO2	0.0756738	0.0859845	0.880087	0.380462	1
A2BP1	0.0707027	0.0803369	0.880078	0.380466	1
WDR12	0.0537836	0.0611174	0.880005	0.380506	1
MEN1	-0.0558346	0.0634551	-0.879907	0.380559	1
SFRS3	-0.0503366	0.0572072	-0.8799	0.380563	1
CORO1B	-0.073223	0.0832331	-0.879734	0.380652	1
LUC7L3	-0.0588519	0.0668974	-0.879733	0.380653	1
EXOC6B	0.0722887	0.0821733	0.879711	0.380665	1
FAM54B	-0.0499109	0.0567502	-0.879484	0.380787	1
TBXA2R	-0.0819528	0.093185	-0.879464	0.380798	1
SAPS2	-0.054824	0.0623436	-0.879385	0.38084	1
CPEB3	0.066887	0.076081	0.879156	0.380964	1
PKP4	0.0660016	0.0750841	0.879035	0.381029	1
CALHM3	-0.0740248	0.0842354	-0.878785	0.381164	1
HLA-DOB	0.0913766	0.104002	0.878607	0.381261	1
VEGFB	-0.064168	0.0730471	-0.878447	0.381347	1
RPS20	-0.0705149	0.0802863	-0.878294	0.38143	1
VMAC	-0.0854479	0.0972929	-0.878254	0.381452	1
HSPH1	0.068595	0.0781068	0.87822	0.38147	1
ATP6V0A1	0.0666849	0.0759345	0.87819	0.381486	1
VPS37B	-0.0656634	0.0747765	-0.878129	0.381519	1
DNAJB13	-0.0888666	0.101204	-0.878091	0.38154	1
PACSIN1	0.0863937	0.0983888	0.878085	0.381543	1
FLJ35776	-0.0791368	0.0901246	-0.878082	0.381545	1
MAPK11	0.0733826	0.0835735	0.878061	0.381556	1
SPDYE2	-0.0891769	0.101567	-0.87801	0.381584	1
KCNJ8	0.0765662	0.0872304	0.877746	0.381726	1
ALKBH1	0.0521159	0.0593759	0.877728	0.381736	1
GPR25	-0.0812304	0.0925465	-0.877725	0.381738	1
CABIN1	-0.0540184	0.0615514	-0.877613	0.381798	1
CD2AP	0.0615915	0.0701808	0.877612	0.381798	1
ACADVL	-0.058363	0.0665057	-0.877564	0.381825	1
ATP4B	-0.0820058	0.0934484	-0.877552	0.381831	1
LIPH	-0.0889847	0.10141	-0.877474	0.381873	1
PRKCE	0.065274	0.0743921	0.877432	0.381896	1
HSFX2	-0.0721089	0.082182	-0.87743	0.381897	1
MTHFS	-0.061	0.0695372	-0.877228	0.382006	1
RASGRP2	-0.0802107	0.0914372	-0.877222	0.382009	1
KLHL10	-0.0778692	0.0887865	-0.877039	0.382108	1
RPL28	-0.0790678	0.0901783	-0.876795	0.382241	1
TIMM8B	-0.0653868	0.074581	-0.876722	0.38228	1
ADAMTSL5	0.0823027	0.0938776	0.876702	0.382291	1
ASPHD2	0.0848944	0.0968632	0.876436	0.382435	1
KCNV1	-0.0681641	0.0777811	-0.876358	0.382477	1
MAST3	-0.0605885	0.0691482	-0.876212	0.382556	1
EMID2	-0.0864558	0.0986723	-0.876191	0.382568	1
FAM161A	-0.0613591	0.0700298	-0.876186	0.382571	1
ATAD3C	-0.0885282	0.101042	-0.876149	0.38259	1
ANP32A	-0.049252	0.0562183	-0.876085	0.382625	1
KIAA0319	-0.0855972	0.0977109	-0.876024	0.382658	1
PGRMC1	-0.0554457	0.0633065	-0.875829	0.382763	1
HUNK	-0.079676	0.0909759	-0.875792	0.382784	1
EIF4EBP1	-0.0826178	0.0943449	-0.875701	0.382833	1
DOCK6	-0.0608315	0.0694723	-0.875623	0.382875	1
HIST1H2AB	-0.0807187	0.092187	-0.875597	0.382889	1
KATNA1	0.0460189	0.0525611	0.875531	0.382925	1
ELF3	-0.0673428	0.0769362	-0.875307	0.383046	1
ZFYVE28	0.0734048	0.0838648	0.875275	0.383064	1
AMPD3	0.0685728	0.0783672	0.875019	0.383202	1
ZNF271	0.0518843	0.0592953	0.875015	0.383205	1
UNC45A	0.0595778	0.0680898	0.874989	0.383219	1
KHDRBS2	-0.0690715	0.0789442	-0.874941	0.383245	1
NDUFV2	-0.0652384	0.0746109	-0.874382	0.383548	1
CLK2P	-0.0905432	0.103555	-0.874352	0.383564	1
SMEK1	0.0473912	0.0542029	0.874329	0.383577	1
KLRC3	-0.0867733	0.0992513	-0.874279	0.383604	1
C11orf87	0.0718007	0.0821299	0.874234	0.383628	1
C4orf48	-0.0875777	0.100179	-0.874212	0.38364	1
SLC5A2	0.0790676	0.0904604	0.874058	0.383724	1
SLC8A3	0.0799949	0.0915471	0.873812	0.383857	1
GOLGA6L9	-0.095266	0.109052	-0.873581	0.383982	1
ELL	0.0477564	0.054694	0.873156	0.384213	1
NPAT	0.0538443	0.0616854	0.872886	0.38436	1
FAM119B	0.0628939	0.0720567	0.87284	0.384385	1
FAM65B	0.0761898	0.0872996	0.872739	0.38444	1
CHRNA1	0.0908248	0.104078	0.872659	0.384483	1
RRN3P3	0.0814626	0.0933528	0.872632	0.384498	1
LOC400931	0.074395	0.085254	0.872628	0.3845	1
PNRC1	0.0541889	0.0621084	0.872489	0.384575	1
H2BFXP	-0.0819977	0.0939826	-0.872477	0.384582	1
EID3	0.0669963	0.076792	0.872438	0.384603	1
LOC728613	-0.0781617	0.0895952	-0.872387	0.384631	1
CCDC9	0.053992	0.0618992	0.872257	0.384701	1
ZNF200	0.0549859	0.0630461	0.872153	0.384758	1
NDUFA12	-0.0629451	0.0721747	-0.872121	0.384776	1
RNF5	0.0529073	0.0606694	0.872059	0.384809	1
KLHL14	-0.0661719	0.0758862	-0.871988	0.384847	1
CDKN2AIPNL	-0.0575381	0.0659868	-0.871963	0.384861	1
E2F5	0.0588906	0.0675444	0.871879	0.384907	1
NDUFV3	-0.0680389	0.0780613	-0.871608	0.385054	1
DCTN1	-0.0679098	0.0779162	-0.871575	0.385072	1
GTF2B	0.0509575	0.0584679	0.871547	0.385087	1
CASP12	-0.0726957	0.0834107	-0.871538	0.385092	1
CRYZ	0.0647504	0.0742972	0.871505	0.38511	1
IFT80	-0.0523816	0.0601053	-0.871497	0.385114	1
SCN11A	-0.0716906	0.0822622	-0.871489	0.385119	1
SYT10	-0.0731804	0.0839717	-0.871489	0.385119	1
CXCR4	0.0848936	0.0974236	0.871386	0.385175	1
PHF17	-0.0640015	0.0734519	-0.871339	0.3852	1
ZNF673	-0.0602954	0.0692029	-0.871284	0.38523	1
HPGDS	-0.0832405	0.0955549	-0.871127	0.385316	1
CELSR3	0.083532	0.0958949	0.871079	0.385342	1
HIST1H2BK	0.0807068	0.0926594	0.871006	0.385382	1
TMSB15B	-0.0774742	0.0889594	-0.870894	0.385443	1
USP9X	0.0640451	0.0735493	0.870777	0.385506	1
VAT1	0.071305	0.0819036	0.870597	0.385604	1
INO80D	0.0508297	0.0583858	0.870584	0.385611	1
TTC5	0.0556692	0.0639503	0.870506	0.385653	1
RXFP4	0.0861731	0.0990031	0.870409	0.385707	1
C1QTNF3	-0.0716158	0.0823079	-0.870097	0.385876	1
FRAT2	-0.0637488	0.0732788	-0.86995	0.385956	1
EXOC5	0.0558672	0.0642189	0.869949	0.385957	1
DLG1	0.0500353	0.0575159	0.869939	0.385962	1
HEPHL1	-0.0806548	0.0927284	-0.869796	0.38604	1
HIST2H3C	-0.0860735	0.0989713	-0.869682	0.386102	1
EIF3A	0.0591647	0.0680357	0.869611	0.386141	1
JAG1	0.0745078	0.085696	0.869443	0.386232	1
POLD2	-0.0617231	0.0710033	-0.8693	0.38631	1
FLJ39739	-0.0905422	0.104156	-0.869296	0.386312	1
FIG4	-0.0509451	0.0586119	-0.869193	0.386368	1
ITSN1	-0.0568864	0.065471	-0.868878	0.38654	1
MTR	0.0617179	0.0710368	0.868816	0.386574	1
IGF2BP2	-0.0731038	0.0841508	-0.868724	0.386624	1
NUP160	0.0586011	0.0674625	0.868647	0.386666	1
PTBP1	-0.0541734	0.0623661	-0.868635	0.386673	1
DYRK1A	0.0458883	0.0528287	0.868626	0.386678	1
PTPRCAP	-0.0853306	0.0982377	-0.868614	0.386684	1
TCF25	0.0578297	0.0665777	0.868604	0.38669	1
ALDH2	-0.0764319	0.0880111	-0.868435	0.386781	1
SLC2A9	0.0792339	0.0912419	0.868393	0.386804	1
ATG12	0.0539223	0.0620948	0.868386	0.386808	1
SEC1	-0.0854818	0.0984392	-0.868372	0.386816	1
DYX1C1	-0.0724064	0.0833855	-0.868333	0.386837	1
C12orf41	0.0518077	0.0596684	0.868261	0.386877	1
C6orf176	0.0814223	0.0937837	0.868192	0.386914	1
DNMT1	-0.0688072	0.0792542	-0.868184	0.386918	1
C19orf73	-0.0782678	0.0901693	-0.86801	0.387013	1
LOC654342	-0.0823055	0.094829	-0.867936	0.387054	1
LOC153328	0.0878506	0.101218	0.867932	0.387056	1
SMAP1	-0.0754997	0.0870058	-0.867755	0.387152	1
DAXX	-0.0506311	0.0583484	-0.867738	0.387161	1
CCDC142	0.056364	0.0649687	0.867555	0.387261	1
FKBP1AP1	0.0730694	0.0842381	0.867416	0.387338	1
UTP11L	-0.0583303	0.0672463	-0.867413	0.387339	1
COMTD1	-0.0662092	0.0763372	-0.867325	0.387387	1
FBXL5	0.0482769	0.0556712	0.867178	0.387467	1
NSUN3	0.0512359	0.0590855	0.867147	0.387484	1
ARPC5	0.0557262	0.0642695	0.867071	0.387526	1
ELAVL1	-0.0510516	0.0588814	-0.867024	0.387551	1
MXI1	-0.0703503	0.0811549	-0.866864	0.387639	1
TTC32	-0.069518	0.0802076	-0.866727	0.387714	1
C6orf15	-0.0780401	0.0900401	-0.866725	0.387714	1
CNPY3	-0.0678923	0.0783368	-0.866672	0.387743	1
FUT10	0.0605029	0.0698114	0.866662	0.387749	1
RAB6C	-0.0836565	0.096531	-0.866628	0.387767	1
SPINK5	-0.0899394	0.103785	-0.866591	0.387788	1
ARFGEF1	0.0551068	0.0636203	0.866184	0.38801	1
C5orf24	0.0551383	0.06366	0.866136	0.388036	1
FLVCR2	0.0786805	0.0908481	0.866066	0.388074	1
KDELR1	0.0581149	0.0671101	0.865964	0.38813	1
HMX3	0.0717701	0.0828931	0.865815	0.388212	1
DKK3	0.0717042	0.0828201	0.865782	0.38823	1
ABCB7	0.0553349	0.0639314	0.865535	0.388365	1
CDKN2BAS	-0.0756562	0.0874103	-0.865529	0.388368	1
RPL27A	-0.0701347	0.0810366	-0.865469	0.3884	1
RPL31P11	0.0757317	0.0875289	0.865219	0.388537	1
TBC1D13	0.0570761	0.066001	0.864777	0.388779	1
C12orf26	-0.0559028	0.0646467	-0.864744	0.388797	1
DST	-0.0828314	0.0957954	-0.86467	0.388838	1
CCDC152	-0.0776826	0.0898436	-0.864642	0.388853	1
LOC728606	-0.0794674	0.091925	-0.864481	0.388941	1
TXN	-0.0611783	0.0707707	-0.864458	0.388954	1
MMP20	0.0686111	0.079396	0.864163	0.389115	1
SYCP2	-0.072763	0.084232	-0.86384	0.389291	1
LRRTM3	0.0638904	0.0739768	0.863655	0.389393	1
LILRB4	0.078407	0.0908042	0.863473	0.389493	1
OR10H1	-0.0757826	0.0877687	-0.863435	0.389513	1
ZNF697	0.0589781	0.0683127	0.863355	0.389557	1
ALDH3A1	-0.0973402	0.112749	-0.863339	0.389566	1
NAA38	-0.0534719	0.0619548	-0.863078	0.389709	1
LOC388242	-0.0893526	0.10353	-0.863062	0.389718	1
GEMIN5	0.0568927	0.0659256	0.862983	0.389761	1
CYP3A4	-0.0884457	0.102502	-0.862869	0.389823	1
CATSPERB	0.0880249	0.102017	0.862842	0.389838	1
IL17RC	-0.0568562	0.065912	-0.862608	0.389966	1
UPF1	-0.0521446	0.0604513	-0.862588	0.389977	1
SAG	0.0759097	0.0880216	0.862399	0.390081	1
SLC16A8	-0.0812084	0.0941817	-0.862253	0.390161	1
KCNU1	-0.0780554	0.0905376	-0.862133	0.390227	1
FAM19A3	-0.0680911	0.0789822	-0.862108	0.39024	1
C17orf91	0.0655218	0.0760163	0.861943	0.390331	1
ACYP1	-0.0627343	0.072793	-0.861818	0.390399	1
MRGPRE	0.0730453	0.0847733	0.861655	0.390489	1
UGT3A2	0.0810341	0.0940529	0.86158	0.39053	1
OR7E37P	-0.0798691	0.0927097	-0.861496	0.390576	1
EOMES	0.084019	0.0975337	0.861435	0.390609	1
IKBIP	0.0685074	0.0795308	0.861394	0.390632	1
NDRG2	-0.0771574	0.0895817	-0.861307	0.39068	1
FAM49B	0.0502605	0.0583606	0.861205	0.390735	1
ITIH4	-0.0739604	0.0858825	-0.861181	0.390748	1
DPH1	0.0620847	0.0721269	0.860769	0.390975	1
ACE	-0.0736379	0.0855491	-0.860768	0.390975	1
ZNF790	-0.0567563	0.0659446	-0.860667	0.391031	1
MED17	0.0503173	0.0584905	0.860264	0.391252	1
ASIP	-0.078509	0.0912705	-0.86018	0.391298	1
TRABD	-0.0677002	0.0787209	-0.860003	0.391396	1
SMCHD1	0.0478855	0.0556839	0.859953	0.391423	1
RGS5	0.0748563	0.0870631	0.859794	0.39151	1
OLFM2	-0.0820051	0.095379	-0.859781	0.391517	1
UBQLN4	0.0698031	0.0811887	0.859764	0.391527	1
TMEM165	0.0548042	0.063748	0.859701	0.391561	1
C11orf61	-0.0590959	0.0687472	-0.859612	0.39161	1
EDF1	-0.0677206	0.0787828	-0.859586	0.391625	1
C14orf166	-0.0566321	0.0658833	-0.859582	0.391626	1
KRTAP3-1	-0.0782991	0.0911059	-0.859429	0.391711	1
GRIN3A	-0.0639324	0.0743955	-0.859358	0.39175	1
C15orf34	-0.0691977	0.0805232	-0.859352	0.391753	1
POU2F2	0.0764076	0.0889237	0.859249	0.391809	1
PRSS22	-0.0845538	0.0984117	-0.859185	0.391845	1
TMEM120A	0.0612922	0.0713545	0.858981	0.391957	1
MRPL10	0.0594689	0.0692602	0.858631	0.392149	1
HIST1H3D	0.0817344	0.095195	0.858599	0.392167	1
LRRN2	0.0705384	0.0821626	0.858523	0.392209	1
TRIM59	0.0607912	0.0708142	0.85846	0.392243	1
LOC144571	-0.0747547	0.0870925	-0.858337	0.392311	1
TMEM55B	0.0512784	0.0597456	0.858279	0.392343	1
ALG10B	-0.0563202	0.0656223	-0.858247	0.39236	1
RUNDC2A	0.0703131	0.0819433	0.85807	0.392457	1
DMTF1	-0.0552859	0.0644376	-0.857976	0.392509	1
F12	0.087213	0.101674	0.857773	0.392621	1
TBC1D8	0.0697099	0.0812828	0.857623	0.392704	1
ODZ1	0.0705737	0.0823017	0.8575	0.392771	1
ZBTB24	-0.0432805	0.0504733	-0.857494	0.392774	1
MCM7	-0.0675434	0.0787904	-0.857255	0.392906	1
MED27	-0.058733	0.0685132	-0.857251	0.392908	1
ATP5J2	-0.0653201	0.0761976	-0.857246	0.392911	1
SLC28A3	0.0811972	0.0947304	0.85714	0.39297	1
VIPAR	0.0497622	0.0580668	0.856982	0.393056	1
C22orf27	-0.0653849	0.0762977	-0.856972	0.393062	1
UNKL	-0.0585707	0.0683564	-0.856842	0.393133	1
RAD51AP1	-0.0525744	0.0613591	-0.85683	0.39314	1
GABRB3	0.0772552	0.0901854	0.856626	0.393252	1
JAM2	0.0745879	0.087076	0.856584	0.393276	1
DYNC2H1	-0.0746077	0.0871316	-0.856265	0.393452	1
RILP	0.0741459	0.0865996	0.856192	0.393491	1
AP3S2	0.0598308	0.0698808	0.856182	0.393497	1
RIBC1	-0.0815432	0.0952492	-0.856104	0.39354	1
HUWE1	0.0610214	0.0712815	0.856062	0.393563	1
POR	0.0721133	0.0842419	0.856027	0.393583	1
CASC3	0.0537771	0.0628443	0.85572	0.393752	1
JHDM1D	0.0656759	0.0767513	0.855697	0.393764	1
ACPP	0.0832301	0.0972782	0.855588	0.393824	1
EEPD1	-0.0768622	0.0898387	-0.855558	0.393841	1
LAMP2	0.0687901	0.0804491	0.855076	0.394107	1
CPT2	0.062054	0.0725919	0.854833	0.394241	1
CMPK1	0.0584251	0.0683497	0.854796	0.394261	1
FBXO30	0.0467897	0.054745	0.854685	0.394322	1
SMCR7L	0.0578381	0.0676735	0.854663	0.394334	1
HGFAC	-0.0771661	0.0902894	-0.854652	0.39434	1
TMEM132E	0.0857993	0.1004	0.854574	0.394384	1
C1QBP	0.0633089	0.0740825	0.854573	0.394384	1
C6orf106	0.0516345	0.0604353	0.854376	0.394493	1
IGFBP2	-0.0800597	0.093714	-0.854298	0.394536	1
TNFSF4	0.0794921	0.0930563	0.854236	0.39457	1
C3orf30	-0.0652063	0.0763378	-0.854182	0.3946	1
TNNI2	-0.0946996	0.110871	-0.854139	0.394624	1
GDF11	0.0830017	0.0971813	0.854091	0.39465	1
NPHP3	-0.0618403	0.0724202	-0.85391	0.39475	1
SH3GL1	-0.0570051	0.0667685	-0.853773	0.394826	1
UBE2Q1	0.0562601	0.0659011	0.853705	0.394864	1
CLIC6	-0.0875723	0.102581	-0.853687	0.394873	1
LRRC18	-0.0806086	0.0944295	-0.853639	0.3949	1
PLB1	-0.0826761	0.0968574	-0.853586	0.394929	1
COX7C	-0.0575322	0.0674099	-0.853469	0.394994	1
LOC55908	-0.0811142	0.0950588	-0.853306	0.395084	1
FRS2	0.0479068	0.05615	0.853193	0.395146	1
SGSM3	-0.0633973	0.0743149	-0.85309	0.395203	1
PTPRK	0.0615026	0.072101	0.853006	0.395249	1
ZNF689	0.0659549	0.0773225	0.852984	0.395261	1
SUMO4	-0.081989	0.0961336	-0.852865	0.395327	1
PCYT2	-0.0693105	0.0812747	-0.852792	0.395367	1
STARD8	0.0704939	0.0826729	0.852685	0.395427	1
RBM17	-0.0477722	0.0560407	-0.852456	0.395553	1
OR6W1P	-0.0819223	0.0961213	-0.852281	0.39565	1
SLC16A7	0.0774317	0.0908526	0.852278	0.395652	1
NDUFB1	-0.0737152	0.0864982	-0.852217	0.395685	1
HK2	0.0759893	0.0891702	0.852183	0.395704	1
KIAA1731	-0.0518164	0.0608121	-0.852073	0.395765	1
VAPA	0.0491247	0.0576563	0.852026	0.395791	1
SMAD2	0.0449987	0.0528248	0.851848	0.395889	1
MACC1	-0.0865564	0.101653	-0.851484	0.396091	1
C6orf105	0.0773275	0.0908522	0.851136	0.396284	1
ELP3	0.0752103	0.0883676	0.851107	0.396299	1
LOC728264	-0.0752382	0.0884015	-0.851096	0.396305	1
SYPL2	0.0729051	0.0856917	0.850783	0.396478	1
MPHOSPH10	0.0578537	0.0680006	0.850782	0.396479	1
GADL1	-0.0575681	0.0676745	-0.850662	0.396546	1
TMEM232	-0.0840541	0.0988198	-0.850579	0.396591	1
PKMYT1	-0.0693817	0.0815871	-0.8504	0.396691	1
PIGK	0.0466423	0.0548851	0.849817	0.397014	1
STX1A	-0.0640714	0.0753955	-0.849803	0.397021	1
ZBTB38	0.0562755	0.0662237	0.849778	0.397035	1
CFTR	-0.0841291	0.0990085	-0.849716	0.39707	1
CAPS2	-0.071417	0.084061	-0.849586	0.397142	1
SCD	0.0690293	0.0812509	0.849581	0.397144	1
FAM198B	0.0775992	0.0913438	0.849528	0.397173	1
ZNF626	-0.0733575	0.0863527	-0.849511	0.397183	1
LOC728875	-0.0895762	0.105455	-0.849429	0.397229	1
PIK3R4	0.0467137	0.0549964	0.849395	0.397247	1
HIST1H4I	-0.0842255	0.0991596	-0.849393	0.397249	1
TERF2	0.0539752	0.0635586	0.849219	0.397345	1
SEC61A1	0.0633328	0.0745846	0.84914	0.397389	1
NUDT19	0.0585855	0.0689999	0.849066	0.397429	1
SFRS13B	-0.0780633	0.0919575	-0.848906	0.397518	1
LOC100287718	-0.0805573	0.0948989	-0.848875	0.397536	1
RGAG1	-0.0806885	0.0950562	-0.84885	0.397549	1
GINS4	-0.0644374	0.075913	-0.848832	0.39756	1
NME7	0.0573219	0.0675309	0.848825	0.397563	1
ZNF433	-0.0527629	0.0621793	-0.84856	0.39771	1
SFRP1	0.0748743	0.0882464	0.848469	0.397761	1
GBAS	-0.0513325	0.0605008	-0.84846	0.397766	1
XCL2	-0.0841566	0.0991914	-0.848426	0.397784	1
C19orf29	-0.054065	0.0637304	-0.848338	0.397833	1
WBP11P1	-0.079573	0.0937999	-0.848327	0.39784	1
JSRP1	0.0842863	0.099356	0.848326	0.39784	1
PPY2	0.0748508	0.0882388	0.848276	0.397868	1
NOP14	0.0581176	0.0685145	0.848253	0.397881	1
MGST3	0.0675128	0.0796024	0.848125	0.397952	1
FAM123C	0.079481	0.093719	0.848078	0.397977	1
NUSAP1	-0.0637415	0.0751645	-0.848026	0.398006	1
MTRF1	-0.0678765	0.0800416	-0.848016	0.398012	1
KRT78	0.0921498	0.108674	0.847951	0.398048	1
MRPL35	0.050599	0.0596725	0.847946	0.398051	1
PDGFC	0.0661979	0.0780763	0.847862	0.398098	1
ROMO1	-0.0700388	0.0826449	-0.847466	0.398317	1
ATP8B3	0.0778187	0.0918331	0.847393	0.398358	1
ALDOB	0.0785191	0.0926595	0.847393	0.398358	1
ZBTB25	0.0565272	0.0667125	0.847325	0.398395	1
ELOVL5	0.0609601	0.0719546	0.847202	0.398464	1
WDR7	0.0509601	0.060154	0.84716	0.398487	1
ZNF16	-0.0493681	0.0582766	-0.847134	0.398501	1
SLPI	0.0824604	0.0973412	0.847128	0.398505	1
TGM5	0.0885044	0.104493	0.846991	0.398581	1
TICAM1	0.0571144	0.0674478	0.846793	0.398691	1
HMGCR	0.0681492	0.0804801	0.846784	0.398696	1
DNASE1L2	-0.0782851	0.0924516	-0.846769	0.398704	1
MED13	0.0519578	0.0613633	0.846723	0.39873	1
STK33	-0.0787603	0.093029	-0.846621	0.398786	1
PAN3	-0.0508486	0.0600612	-0.846612	0.398791	1
PCDHB7	-0.0799431	0.0944278	-0.846605	0.398795	1
MAK16	0.0569862	0.0673189	0.846511	0.398848	1
USP47	0.0450004	0.0531706	0.846341	0.398942	1
MFNG	-0.069159	0.0817198	-0.846295	0.398968	1
ZNHIT1	-0.0685763	0.0810554	-0.846043	0.399108	1
MTA3	-0.0559207	0.0660991	-0.846013	0.399124	1
NUMB	0.0472567	0.0558795	0.845688	0.399305	1
ATP6V0D2	0.0775899	0.0917839	0.845354	0.39949	1
ATF4	-0.0612662	0.0724771	-0.845318	0.399511	1
NRIP2	-0.0752119	0.0889874	-0.845197	0.399578	1
HTATSF1	0.0465471	0.0550792	0.845093	0.399636	1
FILIP1L	0.0754962	0.0893375	0.845067	0.39965	1
NOL3	-0.0762542	0.090237	-0.845044	0.399663	1
TULP3	0.0566844	0.0670793	0.845036	0.399668	1
EMR3	0.0877509	0.103854	0.844943	0.399719	1
ZNF385A	-0.0872218	0.10323	-0.844927	0.399728	1
ADAM22	0.0733603	0.0868258	0.844914	0.399735	1
HLA-DPB1	0.0784004	0.092792	0.844904	0.399741	1
C19orf62	-0.0554823	0.0656717	-0.844843	0.399775	1
LUC7L2	0.0495635	0.0586681	0.844811	0.399793	1
GTF2A1L	-0.070789	0.0837993	-0.844744	0.39983	1
OXCT2	0.0744182	0.0881181	0.844528	0.39995	1
PYGL	0.0706745	0.083686	0.84452	0.399955	1
TK1	-0.0602575	0.0713543	-0.844484	0.399975	1
CECR7	0.0752937	0.0891666	0.844416	0.400012	1
ZSCAN20	0.0660332	0.0782006	0.844408	0.400017	1
GUSBP1	-0.0718026	0.0850341	-0.844398	0.400023	1
GOPC	0.0465887	0.0551842	0.844239	0.400111	1
ROBO1	0.0781043	0.0925217	0.844173	0.400147	1
FGGY	-0.0679377	0.0804804	-0.844153	0.400159	1
ECD	0.0530878	0.0628907	0.844127	0.400173	1
KRT17	-0.0874447	0.103603	-0.844032	0.400226	1
NDUFA1	-0.0668078	0.0791584	-0.843977	0.400257	1
RHBDD3	-0.0624644	0.0740129	-0.843966	0.400263	1
HLA-DMA	0.0850744	0.100816	0.843858	0.400323	1
NPC1	0.0625437	0.0741262	0.843746	0.400385	1
CXADRP2	0.0916778	0.108679	0.843568	0.400485	1
NUP93	-0.0590363	0.0699946	-0.84344	0.400556	1
BTBD8	0.0688683	0.081659	0.843364	0.400598	1
SYN2	-0.0801619	0.0950764	-0.843132	0.400728	1
MAML1	0.0509422	0.0604311	0.842979	0.400813	1
PTPN3	0.0684284	0.0811774	0.842949	0.400829	1
NAA15	0.0496095	0.0588539	0.842926	0.400842	1
DEGS1	0.0676272	0.0802341	0.842873	0.400872	1
GPR45	-0.0723802	0.085879	-0.842816	0.400903	1
C7orf25	-0.0461676	0.0547868	-0.842678	0.40098	1
ARNTL2	-0.0685723	0.0813752	-0.842668	0.400986	1
PRKD1	0.0709007	0.0841395	0.842657	0.400992	1
SLFN13	0.0754926	0.0895961	0.842587	0.401031	1
ZNF514	-0.0647125	0.0768258	-0.842328	0.401176	1
NPM3	-0.0664613	0.0789041	-0.842305	0.401189	1
CNTN3	-0.0768127	0.0912033	-0.842214	0.401239	1
GNAL	-0.0661252	0.0785138	-0.842212	0.40124	1
THOC6	-0.0670807	0.0796577	-0.842112	0.401296	1
WSB2	0.0611179	0.0725779	0.842101	0.401302	1
ARL17A	-0.0835656	0.0992523	-0.841951	0.401386	1
DHRS13	0.0658582	0.0782434	0.841709	0.401521	1
GNB4	-0.0668511	0.0794269	-0.841668	0.401543	1
USP54	0.0722921	0.085898	0.841605	0.401579	1
CRAMP1L	0.0609334	0.0724108	0.841496	0.401639	1
LOC145783	0.077075	0.0915997	0.841434	0.401674	1
CCDC36	0.0716844	0.085196	0.841406	0.40169	1
GPM6A	0.066351	0.078877	0.841196	0.401807	1
C12orf65	-0.0621516	0.0739119	-0.840887	0.401979	1
LAIR2	-0.0734195	0.0874074	-0.83997	0.402492	1
POM121L2	-0.0706899	0.0841667	-0.839879	0.402542	1
TESC	0.0851533	0.101394	0.839826	0.402572	1
COX17	-0.0672944	0.0801356	-0.839756	0.402611	1
CEACAM5	-0.0848014	0.10099	-0.839699	0.402643	1
LAGE3	-0.0606212	0.0722011	-0.839615	0.40269	1
LCA5L	-0.0728097	0.0867214	-0.839581	0.402709	1
P2RY2	0.0836829	0.0996966	0.839376	0.402824	1
SUGT1P1	0.0728069	0.0867738	0.839043	0.40301	1
MED7	-0.0557664	0.0664692	-0.838981	0.403044	1
FAM69C	-0.0786551	0.0937636	-0.838866	0.403108	1
OVOL2	-0.0796458	0.0949546	-0.838777	0.403158	1
ISG15	-0.0767158	0.0915046	-0.838382	0.403379	1
CRISPLD2	0.0662531	0.0790313	0.838315	0.403416	1
NPY1R	0.0768582	0.0916976	0.83817	0.403497	1
MUCL1	-0.0703121	0.0838985	-0.838062	0.403558	1
BHLHE22	0.0801571	0.0956569	0.837965	0.403612	1
FCGR3B	0.0855519	0.102118	0.837775	0.403719	1
C11orf36	-0.0633006	0.0755733	-0.837606	0.403813	1
LMCD1	-0.0691655	0.0825815	-0.837542	0.403849	1
ZNF511	-0.0613336	0.0732518	-0.837298	0.403985	1
GRP	0.0725586	0.0866586	0.837292	0.403989	1
CDK10	-0.0583145	0.069658	-0.837153	0.404067	1
DPEP2	-0.0795854	0.0950675	-0.837146	0.404071	1
NOTCH4	-0.0645535	0.0771122	-0.837137	0.404076	1
GIN1	0.0496793	0.0593477	0.837089	0.404102	1
LTC4S	-0.0787701	0.0941007	-0.837083	0.404106	1
TNN	0.0744748	0.0889875	0.836913	0.404201	1
KLHDC5	0.0544565	0.0650795	0.836769	0.404282	1
KCNA1	0.066624	0.079628	0.836691	0.404325	1
STAB2	0.0827996	0.0989657	0.83665	0.404349	1
TAC3	0.0838426	0.100218	0.836602	0.404376	1
NMI	0.0622321	0.0743868	0.836602	0.404376	1
MTA2	-0.0510773	0.0610559	-0.836566	0.404396	1
C12orf4	0.0482227	0.0576532	0.836426	0.404474	1
SOX11	-0.0713067	0.0852519	-0.836424	0.404475	1
DERL3	-0.0738791	0.0883419	-0.836286	0.404553	1
SELP	0.0798969	0.0955398	0.836268	0.404563	1
ADRBK1	-0.0587947	0.070308	-0.836244	0.404576	1
EXOSC7	-0.0575797	0.0688647	-0.836127	0.404642	1
KIAA1598	0.0576741	0.0689981	0.83588	0.40478	1
GRM7	0.0780428	0.0933913	0.835654	0.404906	1
SDCCAG3	-0.0552749	0.066178	-0.835246	0.405135	1
CDH4	0.0820199	0.0982097	0.835151	0.405189	1
GPR98	0.0778932	0.0932937	0.834925	0.405316	1
IP6K1	0.0558397	0.0668807	0.834915	0.405321	1
PSMD7	0.0547121	0.0655339	0.834867	0.405348	1
RERE	0.0535673	0.064163	0.834863	0.40535	1
PNPLA1	0.0733981	0.0879223	0.834806	0.405383	1
SOX17	-0.0743132	0.0890236	-0.834758	0.405409	1
CHCHD4	0.0547186	0.0655586	0.834653	0.405468	1
LRP5L	-0.0806265	0.0966033	-0.834614	0.40549	1
BNIP2	-0.0514706	0.0616725	-0.83458	0.405509	1
ZNF23	-0.0508418	0.0609206	-0.834558	0.405521	1
LGALS9	-0.085664	0.102648	-0.834543	0.40553	1
B3GALT2	-0.0819543	0.0982136	-0.83445	0.405582	1
PUS3	0.0493761	0.059182	0.83431	0.405661	1
RNF216L	-0.0449309	0.0538655	-0.834131	0.405761	1
DCC	-0.0697625	0.0836456	-0.834025	0.405821	1
ZNF420	0.0520717	0.062438	0.833974	0.405849	1
TGFA	0.0862586	0.103432	0.833963	0.405856	1
RTP3	-0.0622311	0.0746229	-0.833941	0.405868	1
SLC25A30	0.0564186	0.0676604	0.83385	0.405919	1
HNRNPA2B1	-0.0517631	0.0620814	-0.833794	0.40595	1
MERTK	0.0682927	0.0819192	0.83366	0.406026	1
FXR2	0.0541418	0.0649687	0.833353	0.406198	1
LUZP1	0.0526589	0.0631963	0.83326	0.40625	1
IKBKB	-0.0524625	0.0629695	-0.833142	0.406317	1
UCK1	-0.0571577	0.0686087	-0.833098	0.406341	1
SGK494	-0.0791313	0.0949892	-0.833055	0.406365	1
YRDC	0.0561763	0.0674358	0.833034	0.406377	1
SGTA	-0.0519507	0.0623643	-0.833021	0.406385	1
DIP2B	0.0570496	0.0685156	0.832651	0.406593	1
KIF26A	0.0686645	0.0824687	0.832613	0.406614	1
SHROOM4	0.0702362	0.0843644	0.832534	0.406658	1
ZNF275	0.0527717	0.0633911	0.832478	0.40669	1
FLJ10661	-0.0704959	0.0846867	-0.832432	0.406715	1
NOVA2	-0.0769314	0.0924193	-0.832417	0.406724	1
MTX3	0.060766	0.0729998	0.832413	0.406726	1
PAQR6	-0.0762008	0.091554	-0.832304	0.406788	1
LOC283731	-0.0765047	0.0919271	-0.832233	0.406828	1
SYNGR1	-0.0831336	0.099898	-0.832185	0.406855	1
UBA2	-0.048611	0.0584208	-0.832084	0.406911	1
LEPROTL1	0.0492126	0.0591445	0.832074	0.406917	1
DHRS12	-0.0649637	0.0780854	-0.831957	0.406983	1
PSAT1	0.0605538	0.0727871	0.831931	0.406997	1
HCST	-0.0783248	0.0941496	-0.831919	0.407004	1
DQX1	-0.0731046	0.0878819	-0.83185	0.407043	1
FAM176B	-0.0780825	0.0938799	-0.831727	0.407112	1
2010-03-01	-0.0824109	0.0991166	-0.831454	0.407266	1
MAP3K7	0.0558979	0.0672371	0.831354	0.407322	1
ZNF8	0.0618891	0.0744538	0.831241	0.407385	1
SYT3	-0.0784122	0.0943387	-0.831177	0.407421	1
TOX2	-0.0714674	0.0859952	-0.831063	0.407485	1
DCBLD2	0.0537205	0.0646445	0.831015	0.407513	1
ADORA2B	0.0716587	0.0862347	0.830973	0.407536	1
ZNF815	-0.0684568	0.0823848	-0.83094	0.407555	1
PGBD3	0.0598987	0.0720908	0.830878	0.40759	1
PAWR	-0.0555606	0.0668813	-0.830735	0.40767	1
GIT1	-0.05531	0.0665829	-0.830693	0.407694	1
FAM102A	0.0674912	0.0812482	0.830679	0.407702	1
FAM107A	0.080796	0.0972697	0.830639	0.407724	1
CCDC28A	0.0621721	0.0748544	0.830573	0.407761	1
WDR53	-0.0461584	0.0555767	-0.830536	0.407782	1
C9orf23	-0.0572102	0.0688841	-0.830528	0.407787	1
PRR18	-0.0766747	0.0923351	-0.830395	0.407861	1
CLK2	-0.0649327	0.0782005	-0.830336	0.407895	1
LRRC48	-0.0815771	0.0982588	-0.830227	0.407957	1
MDM1	-0.0605507	0.0729445	-0.830093	0.408032	1
TMEM203	-0.0457716	0.0551415	-0.830076	0.408041	1
OMA1	0.0572455	0.0689644	0.830073	0.408043	1
CLCN5	0.0645804	0.0778299	0.829763	0.408217	1
TGFB1I1	0.0745751	0.0899035	0.829501	0.408365	1
U2AF1	-0.0564061	0.0680034	-0.829461	0.408388	1
MYCL1	-0.0603518	0.0727646	-0.829412	0.408416	1
ZMYND15	-0.0738316	0.0890362	-0.829231	0.408517	1
TMEM120B	-0.0645055	0.0778068	-0.829047	0.408621	1
IRF4	0.0770011	0.0928967	0.828889	0.40871	1
DAPL1	-0.0833049	0.100509	-0.828832	0.408742	1
MAST1	-0.0799054	0.0964101	-0.828807	0.408756	1
GBX2	0.0712139	0.0859287	0.828755	0.408786	1
MPV17	-0.0665098	0.0802549	-0.828732	0.408799	1
CD300LB	0.0714361	0.0862215	0.828517	0.40892	1
HIST1H3G	-0.0805444	0.0972157	-0.828512	0.408923	1
METTL5	-0.0510164	0.0615776	-0.82849	0.408935	1
OTOF	0.0771306	0.0931064	0.828414	0.408978	1
CDHR5	-0.0837442	0.101092	-0.828399	0.408986	1
SLC9A3R2	0.0775324	0.0935994	0.828342	0.409019	1
MYOC	-0.0781669	0.0943722	-0.828283	0.409052	1
PLS3	0.0624165	0.0753666	0.828171	0.409115	1
AMY2B	-0.0838329	0.101231	-0.828136	0.409135	1
FBLIM1	-0.06022	0.0727228	-0.828077	0.409168	1
ZBTB8OS	-0.0626961	0.0757169	-0.828032	0.409194	1
TMPRSS4	0.0752714	0.0909048	0.828024	0.409198	1
MAGEF1	-0.0514303	0.0621137	-0.828002	0.40921	1
GABRE	-0.0717501	0.0866553	-0.827995	0.409215	1
CNTROB	-0.048647	0.0587621	-0.827863	0.409289	1
SPSB1	0.0716238	0.0865167	0.827861	0.40929	1
LDOC1L	0.0612064	0.073935	0.827841	0.409302	1
ZFR2	-0.0687863	0.0830936	-0.827818	0.409314	1
CRYBB1	0.0889063	0.10741	0.827731	0.409363	1
LMNB1	-0.0615596	0.0743909	-0.827515	0.409485	1
TAB1	-0.0531513	0.0642302	-0.827512	0.409487	1
ZNF547	-0.0592049	0.0715493	-0.82747	0.409511	1
LRRC37A4	0.0691128	0.0835311	0.827389	0.409556	1
ATG4C	0.0481324	0.0581767	0.827348	0.409579	1
SCGB3A1	-0.0993618	0.12011	-0.827258	0.40963	1
BLCAP	-0.0575705	0.069608	-0.827067	0.409738	1
KCNAB3	-0.0683664	0.0826757	-0.826923	0.40982	1
TRIP13	-0.0569865	0.0689181	-0.826874	0.409847	1
MRPL11	-0.056074	0.0678204	-0.826801	0.409888	1
SESTD1	0.0590462	0.071423	0.826711	0.40994	1
ATP11A	0.0752799	0.0910627	0.826682	0.409956	1
FAM182A	-0.0831812	0.100635	-0.826567	0.410021	1
GMEB2	-0.0463302	0.0560659	-0.826353	0.410142	1
ODF3L2	0.0788958	0.0954894	0.826225	0.410214	1
GRID2IP	-0.0795177	0.0962604	-0.826068	0.410302	1
C10orf53	0.0520989	0.0630766	0.825963	0.410362	1
CYBA	0.0824424	0.0998148	0.825954	0.410367	1
GATS	-0.0682044	0.0825923	-0.825797	0.410456	1
QPRT	0.0781311	0.0946382	0.825577	0.41058	1
KDELC1	0.0568141	0.0688185	0.825565	0.410587	1
PAQR5	0.0760668	0.0921684	0.825303	0.410735	1
GDF15	0.0765485	0.0927638	0.825198	0.410794	1
KCNRG	-0.0706329	0.0856032	-0.825119	0.410839	1
ZNF596	-0.0593773	0.0719705	-0.825022	0.410894	1
SNX20	0.0737249	0.0893631	0.825004	0.410904	1
PEX6	-0.0670545	0.0812924	-0.824856	0.410988	1
STK3	0.0503405	0.0610302	0.824845	0.410994	1
SNAI3	0.0732522	0.0888469	0.824477	0.411202	1
TUBGCP2	-0.0623428	0.0756333	-0.824276	0.411316	1
TXNL4B	0.0605765	0.073492	0.82426	0.411325	1
RPL32	-0.065059	0.0789425	-0.824131	0.411398	1
UBR2	0.044834	0.0544021	0.824123	0.411402	1
CCL3L1	0.0851493	0.103329	0.824057	0.41144	1
GLDN	-0.0746094	0.0905421	-0.82403	0.411455	1
AP2A1	0.0592464	0.0719025	0.823983	0.411482	1
WDFY2	0.0666427	0.080888	0.823889	0.411535	1
CXorf48	0.0734529	0.0891599	0.823834	0.411567	1
RFPL3S	-0.0706153	0.0857191	-0.823799	0.411586	1
JUNB	0.0767622	0.0931914	0.823704	0.41164	1
ACTA2	0.0740442	0.0899059	0.823574	0.411713	1
GRIK5	-0.0629502	0.0764456	-0.823464	0.411776	1
GPR82	0.0713212	0.0866151	0.823427	0.411797	1
SNHG5	-0.0676531	0.0821735	-0.823296	0.411871	1
SLC1A1	0.0787152	0.0956195	0.823212	0.411918	1
LOC349196	-0.0834382	0.101362	-0.823169	0.411943	1
C17orf86	-0.0574278	0.0698199	-0.822513	0.412315	1
R3HDM2	-0.0532816	0.0647895	-0.82238	0.41239	1
ANXA11	-0.0622658	0.0757156	-0.822364	0.412399	1
C10orf122	0.0835502	0.101622	0.822166	0.412511	1
INTS1	-0.0622811	0.0757596	-0.822088	0.412555	1
DOCK5	0.0822249	0.100022	0.822067	0.412567	1
PHF10	-0.0475199	0.0578099	-0.822002	0.412604	1
ROCK1	0.0523078	0.0636514	0.821786	0.412727	1
TEP1	0.0495229	0.0602743	0.821625	0.412818	1
MME	0.0698376	0.0850096	0.821527	0.412874	1
MED12	-0.0570492	0.0694519	-0.82142	0.412935	1
TMEM189	-0.0572605	0.0697096	-0.821415	0.412937	1
ZFR	0.0485641	0.0591428	0.821132	0.413098	1
INHBE	-0.0771557	0.0939675	-0.82109	0.413122	1
DND1	-0.076898	0.0936682	-0.820961	0.413195	1
SNORA24	-0.0827177	0.100761	-0.82093	0.413213	1
OSTBETA	0.0811659	0.098871	0.820928	0.413214	1
ATXN2L	-0.0526999	0.064196	-0.820922	0.413217	1
HCN2	0.0749239	0.0912695	0.820909	0.413224	1
RANBP10	0.0530111	0.0645838	0.820812	0.41328	1
NGRN	0.0521587	0.0635495	0.820758	0.41331	1
BIRC2	0.0443989	0.0540986	0.820703	0.413341	1
MARK3	-0.0468292	0.0570608	-0.820688	0.41335	1
ELFN1	-0.0697539	0.0850045	-0.820591	0.413405	1
RRN3P1	-0.066966	0.081612	-0.820541	0.413433	1
FAM181B	0.085967	0.104778	0.820465	0.413476	1
PCGF6	-0.0554841	0.0676432	-0.820248	0.4136	1
MYLK	0.0703961	0.085834	0.820143	0.413659	1
HEATR7A	-0.0624467	0.0761587	-0.819954	0.413766	1
GLIPR1L2	-0.0756347	0.0922546	-0.819848	0.413827	1
SLC7A9	-0.0770217	0.0939773	-0.819578	0.41398	1
ZNF670	0.0520047	0.0634637	0.819439	0.414059	1
APRT	0.0634095	0.0773921	0.819328	0.414122	1
HEPACAM	-0.0758102	0.0925294	-0.819309	0.414133	1
PAX4	0.0635075	0.0775437	0.81899	0.414314	1
ZNF154	-0.0703822	0.0859664	-0.818718	0.414469	1
LY6G6E	-0.058638	0.0716414	-0.818492	0.414597	1
PRSS21	-0.0798276	0.0975335	-0.818463	0.414614	1
KRTAP5-1	-0.0740201	0.0904637	-0.81823	0.414747	1
RAP1GAP	0.0889549	0.108742	0.818036	0.414857	1
CADM1	0.0767636	0.0938473	0.817964	0.414898	1
SCEL	0.0726915	0.0888714	0.81794	0.414911	1
ODZ3	0.0668915	0.0818121	0.817624	0.415091	1
ABHD4	0.0664114	0.0812277	0.817595	0.415108	1
SYTL2	0.0635841	0.0777745	0.817544	0.415137	1
SLC28A1	-0.0835686	0.102228	-0.817474	0.415176	1
AKAP5	0.06207	0.0759296	0.817469	0.41518	1
BLOC1S1	-0.0757686	0.0926906	-0.817436	0.415198	1
KIAA0907	-0.0559852	0.0684966	-0.817343	0.415251	1
GRIN2C	-0.0820263	0.100359	-0.817326	0.415261	1
OLFM3	0.067308	0.0823689	0.817153	0.415359	1
RAB30	0.0664163	0.081287	0.81706	0.415413	1
FANCA	-0.0704844	0.0862798	-0.816929	0.415487	1
DNAJC2	-0.0555815	0.0680393	-0.816903	0.415502	1
ERBB2	0.0510238	0.062465	0.816837	0.415539	1
PIP5K1C	-0.0486914	0.0596142	-0.816775	0.415575	1
LOC342346	0.0746164	0.0913589	0.816739	0.415595	1
INSR	-0.0706754	0.0865387	-0.816691	0.415623	1
CTRL	-0.074102	0.0907494	-0.816556	0.415699	1
FAM110B	-0.0664941	0.0814399	-0.81648	0.415743	1
CD69	0.0814738	0.099794	0.81642	0.415777	1
ADH7	-0.0722693	0.0885393	-0.81624	0.415879	1
ULK3	-0.0561989	0.0688567	-0.816172	0.415918	1
ANKRD20A4	-0.0858963	0.105248	-0.816134	0.41594	1
NIPSNAP1	0.0594109	0.0727985	0.8161	0.415959	1
PSMD11	0.0479954	0.058826	0.815887	0.41608	1
HDAC2	-0.0537135	0.0658351	-0.815879	0.416085	1
C4BPA	0.0796631	0.0976613	0.815708	0.416183	1
ARFIP2	0.0634447	0.077783	0.815663	0.416208	1
MREG	0.0669923	0.0821333	0.815653	0.416214	1
CDON	-0.0665539	0.0815992	-0.81562	0.416233	1
SBF1P1	-0.0773021	0.0947786	-0.815608	0.41624	1
ANUBL1	-0.059254	0.0726538	-0.815567	0.416263	1
SYT9	0.0654325	0.0802305	0.815557	0.416268	1
PARP1	0.0572681	0.0702316	0.815418	0.416348	1
GOLT1A	0.0872709	0.107041	0.815303	0.416413	1
HYAL2	-0.0652142	0.0799927	-0.815251	0.416443	1
ATP6V1E2	-0.0703571	0.0863062	-0.815203	0.41647	1
ANXA2	0.0684455	0.0839665	0.815153	0.416499	1
SEC63	-0.0508768	0.0624176	-0.815104	0.416527	1
UBE2NL	-0.0830181	0.101853	-0.815076	0.416543	1
KCNC4	-0.0837285	0.102748	-0.814889	0.416649	1
SLC6A15	-0.0604403	0.074173	-0.814856	0.416668	1
ZNF570	0.057678	0.0707856	0.814827	0.416685	1
MAP4	0.0584029	0.0716885	0.814676	0.416771	1
SCT	-0.0747311	0.0917374	-0.81462	0.416803	1
CFP	-0.07637	0.0937493	-0.814619	0.416803	1
CENPC1	0.0464298	0.0570057	0.814476	0.416885	1
EVL	-0.068435	0.0840262	-0.814448	0.416901	1
TEKT2	-0.0841528	0.103327	-0.814428	0.416912	1
SULT1A2	-0.0876537	0.107663	-0.814149	0.417072	1
MS4A2	0.0797021	0.0979124	0.814015	0.417148	1
TMEM219	-0.059205	0.0727462	-0.813857	0.417239	1
ANO5	-0.0702155	0.0862913	-0.813703	0.417326	1
EMR1	-0.0728189	0.0894964	-0.813652	0.417356	1
CRBN	-0.0446977	0.0549348	-0.813651	0.417356	1
AVEN	0.0571273	0.0702142	0.813615	0.417377	1
REEP4	-0.0577832	0.0710211	-0.813607	0.417381	1
FLOT2	0.0550982	0.067726	0.813545	0.417416	1
APPL1	0.0510196	0.0627182	0.813474	0.417457	1
GTF2IRD2	-0.0703407	0.0864851	-0.813327	0.417541	1
NFE2L3	-0.0707608	0.0870062	-0.813286	0.417565	1
NFYB	-0.0470364	0.057836	-0.813272	0.417572	1
LCN15	0.0701371	0.0862414	0.813265	0.417576	1
CXCL14	0.0726557	0.0893493	0.813165	0.417633	1
JAK3	-0.0674614	0.082962	-0.813161	0.417636	1
ADAM19	0.0631536	0.077673	0.81307	0.417688	1
AP3M2	-0.0566042	0.0696304	-0.812923	0.417771	1
YIPF2	-0.0597341	0.0735029	-0.812678	0.417912	1
DBH	0.0711621	0.0875774	0.812562	0.417978	1
AASDH	0.0516435	0.0635576	0.812546	0.417987	1
MT3	-0.0828229	0.101953	-0.812362	0.418092	1
PPIL2	-0.0577062	0.0710588	-0.812091	0.418247	1
CLYBL	0.0690854	0.0850748	0.812055	0.418268	1
NCRNA00152	0.0785135	0.0966958	0.811963	0.41832	1
GCN1L1	0.0620554	0.0764302	0.811923	0.418343	1
PDE2A	0.0714554	0.0880076	0.811922	0.418344	1
AP3S1	0.0560969	0.0690948	0.811882	0.418366	1
KIAA0754	0.072827	0.0897071	0.81183	0.418396	1
DGKI	0.075871	0.0934578	0.811821	0.418401	1
ZNF793	-0.0617348	0.0760472	-0.811796	0.418416	1
KCTD17	0.0739752	0.0911554	0.811528	0.418569	1
BHMT2	0.06862	0.0845658	0.811439	0.41862	1
MFI2	0.0744798	0.091796	0.811362	0.418664	1
SLC37A1	0.0648118	0.0798863	0.811301	0.418699	1
CLDN1	-0.0677439	0.0835042	-0.811263	0.418721	1
GUCY1A3	0.0646227	0.0796605	0.811226	0.418742	1
C3orf37	-0.0441251	0.0544086	-0.810994	0.418874	1
NUP107	-0.0490186	0.0604437	-0.81098	0.418883	1
ERP27	-0.0727855	0.0897507	-0.810975	0.418886	1
FLJ40292	-0.0785142	0.0968176	-0.810949	0.4189	1
LOC441208	-0.0734197	0.090542	-0.810891	0.418934	1
HOXB1	-0.0725234	0.0894415	-0.810847	0.418959	1
WDR45	0.0574549	0.0708633	0.810785	0.418994	1
GFRA4	0.0616421	0.0760328	0.81073	0.419026	1
GSTCD	0.0565045	0.0696975	0.81071	0.419037	1
NPPA	-0.0822766	0.101492	-0.810668	0.419061	1
LHFPL5	0.0735196	0.090693	0.810642	0.419076	1
SALL3	-0.0632439	0.0780405	-0.810398	0.419215	1
ICOS	0.0709009	0.0874905	0.810383	0.419224	1
NFKB2	0.0644752	0.0795903	0.810088	0.419393	1
PHACTR4	-0.0585315	0.0722638	-0.80997	0.419461	1
TMEM150B	-0.0730754	0.0902248	-0.809926	0.419486	1
AP4S1	-0.0543611	0.0671448	-0.809609	0.419667	1
CORO7	-0.061272	0.0756872	-0.809541	0.419706	1
BEST1	-0.0644411	0.0796042	-0.809519	0.419719	1
PAM	0.0705145	0.0871134	0.809456	0.419755	1
CXCL16	0.0716177	0.0884891	0.80934	0.419822	1
ZNF507	-0.0391311	0.048354	-0.809263	0.419866	1
FERMT1	-0.080422	0.09938	-0.809237	0.41988	1
TSC2	0.0672115	0.0830708	0.809087	0.419966	1
TPBG	0.0590165	0.0729434	0.809072	0.419975	1
FAM184A	0.0678019	0.0838084	0.809011	0.42001	1
PLEKHA2	-0.052392	0.0647654	-0.808951	0.420044	1
ASPH	0.0623863	0.0771398	0.808743	0.420164	1
C21orf29	-0.0697938	0.0863021	-0.808715	0.42018	1
HMGN2	-0.0541052	0.0669048	-0.80869	0.420194	1
C21orf71	-0.0723781	0.0895067	-0.808633	0.420227	1
PEX13	0.0472921	0.058486	0.808607	0.420242	1
NCRNA00115	-0.0656308	0.0811772	-0.808489	0.420309	1
PRR12	-0.049957	0.0618146	-0.808174	0.42049	1
ARF3	0.0498356	0.0616666	0.808146	0.420506	1
PTTG1IP	0.0508016	0.0628632	0.808129	0.420516	1
D2HGDH	-0.0654899	0.0810568	-0.80795	0.420618	1
C5orf46	-0.069168	0.0856303	-0.807751	0.420732	1
PPARG	0.0879769	0.108919	0.807728	0.420746	1
NPC2	-0.066952	0.0828976	-0.807647	0.420792	1
IL10	0.0685386	0.0848887	0.807394	0.420937	1
TRIP6	0.0684404	0.0847676	0.807389	0.42094	1
LRSAM1	-0.0558843	0.0692271	-0.807261	0.421014	1
ZXDA	0.073032	0.090469	0.807259	0.421015	1
SPA17	-0.0641064	0.0794128	-0.807256	0.421017	1
NBPF3	0.0746613	0.09249	0.807237	0.421028	1
NPR3	-0.0752152	0.093183	-0.807177	0.421062	1
LCOR	0.0612541	0.0758871	0.807174	0.421064	1
MYCT1	0.0608163	0.0753574	0.807039	0.421141	1
FAM3D	-0.0893118	0.110668	-0.807024	0.42115	1
DONSON	-0.0563241	0.069798	-0.806958	0.421187	1
ADAMTS14	-0.0685107	0.0849094	-0.806869	0.421239	1
C15orf39	0.0552068	0.0684217	0.806861	0.421244	1
RNF44	0.0587142	0.0727771	0.806767	0.421297	1
FLJ11235	-0.0703056	0.0871809	-0.806434	0.421488	1
GNG8	-0.0684404	0.0848684	-0.80643	0.421491	1
LOC348926	-0.0738749	0.0916171	-0.806344	0.42154	1
KRTAP5-10	-0.0808979	0.10034	-0.80624	0.4216	1
LAP3	0.060008	0.0744337	0.806194	0.421626	1
C15orf51	0.0646881	0.0802525	0.806058	0.421704	1
C1orf187	-0.0781025	0.0968956	-0.806048	0.42171	1
SLC28A2	0.0784653	0.0973474	0.806034	0.421718	1
ADCY4	-0.0799412	0.0991975	-0.805879	0.421807	1
DENND4B	0.060192	0.0747283	0.805478	0.422037	1
WWTR1	0.0627534	0.0779124	0.805436	0.422062	1
NONO	-0.053184	0.0660378	-0.805358	0.422107	1
MPP2	-0.0777643	0.0965641	-0.805313	0.422133	1
KDM2A	0.0455902	0.0566137	0.805285	0.422148	1
CENPB	-0.0533427	0.0662483	-0.805193	0.422202	1
EIF1B	0.0473209	0.0587722	0.805158	0.422222	1
ATP5O	-0.0554942	0.0689342	-0.80503	0.422295	1
FOXD4L3	-0.0810351	0.100662	-0.805025	0.422298	1
PAK1IP1	0.0500864	0.0622181	0.805014	0.422304	1
CALY	0.0660821	0.0821009	0.80489	0.422376	1
SYPL1	0.0478772	0.059484	0.804875	0.422384	1
ROD1	0.0520109	0.0646219	0.80485	0.422398	1
C1orf216	0.0554689	0.0689193	0.804839	0.422405	1
C6orf27	-0.0731312	0.0908739	-0.804755	0.422453	1
KIAA0020	0.0484549	0.0602191	0.804642	0.422518	1
TMPO	-0.0553548	0.068795	-0.804634	0.422523	1
GALC	0.063635	0.079088	0.804611	0.422536	1
CAMKV	-0.0735479	0.0914224	-0.804484	0.422609	1
CPLX1	0.0885358	0.110084	0.804255	0.422741	1
KHDRBS1	-0.0428848	0.0533246	-0.804221	0.422761	1
CHDH	0.0713638	0.088744	0.804153	0.422799	1
ZNF322A	-0.0479915	0.0596814	-0.804128	0.422814	1
LOC653545	-0.0795584	0.0989773	-0.803805	0.423	1
ZNF229	0.059649	0.0742248	0.803626	0.423103	1
GOLGA2B	-0.0702062	0.0873719	-0.803534	0.423156	1
SNURF	0.0691162	0.0860184	0.803505	0.423173	1
MYH9	0.0555924	0.0691877	0.803502	0.423174	1
FTCD	-0.0758782	0.0944355	-0.803492	0.42318	1
EPPK1	-0.074425	0.0926417	-0.803364	0.423254	1
HMGB3	-0.0510701	0.0635728	-0.803333	0.423271	1
IGFBP1	-0.0747708	0.093077	-0.803321	0.423278	1
HBE1	-0.0710891	0.0884953	-0.803309	0.423285	1
C1orf162	-0.0677475	0.0843547	-0.803126	0.42339	1
LRPAP1	0.0605926	0.0754486	0.803098	0.423407	1
LRIG1	-0.0785729	0.0978637	-0.802881	0.423532	1
SPINK8	-0.0706048	0.0879459	-0.802821	0.423566	1
FOXD4L2	-0.0813439	0.101327	-0.802788	0.423585	1
CREBBP	0.0531854	0.0662571	0.802712	0.423629	1
ATP5E	-0.062373	0.0777089	-0.80265	0.423665	1
EPB41L4A	-0.0587364	0.0731843	-0.802581	0.423704	1
HPR	0.0833562	0.103861	0.802575	0.423708	1
SAMD13	-0.0569625	0.0709806	-0.802508	0.423747	1
MGRN1	0.0601525	0.0749607	0.802454	0.423778	1
FBXO45	0.0424245	0.0528699	0.802431	0.423791	1
KIAA0391	0.0462249	0.0576151	0.802304	0.423864	1
VEGFC	-0.0774394	0.0965287	-0.802243	0.423899	1
RGS4	0.0703904	0.0877437	0.802227	0.423909	1
CR2	-0.0705409	0.0879349	-0.802194	0.423927	1
TRIM3	0.0747541	0.0932203	0.801909	0.424092	1
NR2F2	-0.0644068	0.0803435	-0.801642	0.424245	1
UBE2D1	-0.0495298	0.0617936	-0.801536	0.424307	1
C8B	0.0691521	0.0862837	0.80145	0.424356	1
C11orf58	0.0447679	0.0558588	0.801449	0.424357	1
INTS4L2	0.0801829	0.100056	0.801381	0.424396	1
ANKMY1	-0.0736505	0.0919047	-0.801378	0.424398	1
EEF1DP3	-0.0739399	0.0923225	-0.800887	0.424681	1
CLCF1	-0.0631544	0.0788638	-0.800803	0.42473	1
DECR1	-0.0536692	0.0670196	-0.800799	0.424732	1
SLCO1C1	-0.0781182	0.0975553	-0.800758	0.424755	1
KIAA1107	-0.0580522	0.0725101	-0.800607	0.424842	1
SHMT1	0.0570341	0.0712445	0.80054	0.424881	1
CASKIN1	0.072382	0.0904262	0.800454	0.424931	1
SNX21	-0.0549906	0.0687188	-0.800227	0.425062	1
F2	-0.077819	0.0972528	-0.800172	0.425094	1
SST	0.0737359	0.0921594	0.800091	0.425141	1
HOXC6	-0.0874965	0.109397	-0.799811	0.425302	1
CENPA	-0.0522476	0.0653256	-0.799803	0.425307	1
LOC440905	-0.0770474	0.0963486	-0.799673	0.425382	1
C20orf117	-0.0674034	0.0842998	-0.799569	0.425442	1
ZADH2	0.0611783	0.076543	0.799268	0.425616	1
PSMD8	0.0506088	0.0633199	0.799255	0.425623	1
SNORD10	-0.0862608	0.107947	-0.799103	0.425711	1
IGFN1	0.0684159	0.0856557	0.798732	0.425925	1
CD68	0.0683367	0.085558	0.798718	0.425934	1
HSPA2	0.0634639	0.0794824	0.798465	0.42608	1
LOC90586	-0.0810966	0.101567	-0.798457	0.426084	1
DOK2	0.0652184	0.081695	0.798316	0.426166	1
HOXB2	-0.0774007	0.0969685	-0.798204	0.42623	1
TRPV3	0.0717356	0.0898757	0.798165	0.426253	1
TBC1D20	0.0427587	0.0535758	0.798097	0.426292	1
INHBB	-0.0811461	0.101679	-0.798063	0.426312	1
ZNF143	0.0480433	0.0602108	0.797919	0.426396	1
C12orf44	0.0596983	0.0748367	0.797714	0.426514	1
NES	0.0644873	0.0808592	0.797526	0.426622	1
CREBL2	0.0449554	0.056382	0.797336	0.426733	1
XAGE3	-0.0521981	0.0654739	-0.797235	0.426791	1
LCP2	0.0678744	0.0851403	0.797206	0.426808	1
RAB2B	0.049982	0.0626968	0.797201	0.426811	1
KLRG1	-0.0644956	0.0809105	-0.797123	0.426856	1
AKR1C4	-0.0821421	0.103049	-0.797115	0.426861	1
TTC8	0.0493436	0.0619165	0.796938	0.426963	1
C7orf16	0.0630544	0.0791278	0.796868	0.427004	1
WIBG	-0.0540751	0.067875	-0.796686	0.427108	1
SSX2	0.0619117	0.077718	0.79662	0.427147	1
ITGA6	0.0575425	0.0722454	0.796487	0.427224	1
2001-09-01	-0.0730444	0.0917119	-0.796455	0.427243	1
CYP2C18	0.0785142	0.0986034	0.796262	0.427354	1
CEP135	-0.0515512	0.064744	-0.796231	0.427372	1
FAM45B	0.0681208	0.0855683	0.796098	0.427449	1
CCR2	0.069258	0.0870069	0.796006	0.427503	1
NSUN7	-0.0674793	0.0847794	-0.79594	0.427541	1
C1orf126	-0.079263	0.09959	-0.795893	0.427568	1
MFN1	0.0414727	0.0521134	0.795816	0.427612	1
TGFBR3	-0.0732547	0.0920592	-0.795735	0.42766	1
FAM180B	-0.0640659	0.0805165	-0.795687	0.427687	1
CORIN	-0.0690353	0.0867934	-0.795398	0.427854	1
SOD3	0.0737843	0.0927658	0.795382	0.427864	1
RPH3A	-0.0668982	0.084117	-0.795299	0.427912	1
AK3L1	0.0714498	0.0898416	0.795286	0.42792	1
SERINC4	-0.0836592	0.105203	-0.79522	0.427958	1
MECR	-0.0574825	0.0722852	-0.795217	0.427959	1
HNRNPA3	-0.0451428	0.056773	-0.795146	0.428	1
C1orf122	0.0570886	0.0718051	0.79505	0.428056	1
DSCAM	-0.0736977	0.0927044	-0.794975	0.428099	1
VWA3A	-0.0784502	0.0986858	-0.79495	0.428114	1
PRKAB2	0.0549368	0.0691086	0.794935	0.428123	1
CD4	0.0683304	0.0859577	0.794931	0.428125	1
NSA2	0.0542597	0.0682586	0.794915	0.428135	1
TCEAL8	0.0555646	0.0699076	0.794828	0.428185	1
CHMP4C	0.0585543	0.073674	0.794775	0.428216	1
SP9	-0.0718979	0.0904661	-0.79475	0.42823	1
MACROD2	0.0684725	0.0861692	0.794628	0.428301	1
ORC1L	-0.0639729	0.0805146	-0.79455	0.428346	1
HIST1H2BF	-0.0701709	0.0883218	-0.794491	0.42838	1
COL8A2	0.058469	0.0736073	0.794337	0.42847	1
ALDH16A1	-0.0540916	0.0681026	-0.794267	0.42851	1
TADA2B	0.0431912	0.0543857	0.794165	0.428569	1
CDKN3	-0.0606994	0.0764412	-0.794065	0.428627	1
C1orf85	0.0598015	0.0753217	0.793947	0.428696	1
KIAA0195	-0.0598241	0.0753635	-0.793806	0.428777	1
GOT2	0.057027	0.0718722	0.79345	0.428984	1
C10orf47	0.0701313	0.0883926	0.793407	0.429009	1
MAP3K4	-0.0523901	0.066034	-0.793381	0.429024	1
VGLL1	-0.0683681	0.0862329	-0.792831	0.429343	1
PPM1E	-0.075666	0.0954693	-0.792569	0.429495	1
C5orf42	-0.0504263	0.0636252	-0.792552	0.429505	1
ATM	-0.0474518	0.0598801	-0.792447	0.429567	1
AGPS	0.056669	0.0715169	0.792387	0.429601	1
CFHR3	-0.068694	0.0867048	-0.792275	0.429666	1
SFRS2	-0.0512427	0.0646797	-0.792253	0.429679	1
DCHS2	-0.0792953	0.100091	-0.792234	0.42969	1
CCDC157	-0.0741899	0.09366	-0.792119	0.429757	1
CA7	0.0687372	0.0867765	0.792117	0.429758	1
TMEM117	0.0608214	0.076785	0.792101	0.429767	1
C13orf30	-0.0812119	0.102539	-0.792014	0.429818	1
DLEU2	-0.0665862	0.0841017	-0.791735	0.42998	1
EXOSC9	-0.0535382	0.0676292	-0.791643	0.430033	1
LEPREL2	0.0765225	0.0966686	0.791596	0.430061	1
VPRBP	0.0537121	0.0678943	0.791114	0.430341	1
NCRNA00169	0.0652116	0.0824367	0.791051	0.430378	1
CLIP3	-0.0657521	0.0831348	-0.79091	0.43046	1
HIST3H2A	-0.0745038	0.094201	-0.790903	0.430464	1
PLEKHM1	0.0498424	0.0630404	0.790641	0.430616	1
C8orf40	-0.0539291	0.068218	-0.790541	0.430674	1
PHF11	-0.0589496	0.0745741	-0.790484	0.430707	1
CD36	0.0713489	0.0902721	0.790376	0.43077	1
ALS2CR12	-0.0778922	0.0985549	-0.790343	0.430789	1
LOC643008	0.0755395	0.0955817	0.790313	0.430807	1
KIAA1549	-0.0621221	0.0786202	-0.790155	0.430898	1
CCDC125	0.0559382	0.0707963	0.790129	0.430914	1
ANKRD50	0.055043	0.0696918	0.789806	0.431102	1
PCDHB16	-0.0753148	0.0953685	-0.789724	0.43115	1
CCDC60	-0.0771072	0.0976704	-0.789464	0.431301	1
KRT77	-0.0561996	0.0711953	-0.789372	0.431354	1
MOV10L1	0.0778916	0.0986825	0.789315	0.431388	1
ZNF430	0.0590182	0.0747749	0.789279	0.431409	1
KIAA1967	0.0517793	0.0656039	0.789273	0.431412	1
ADH1C	-0.0854723	0.108325	-0.789036	0.43155	1
COX5B	-0.0650101	0.0824009	-0.788949	0.431601	1
TLR4	0.0743254	0.0942199	0.78885	0.431658	1
GPSM1	0.0666195	0.0844539	0.788827	0.431672	1
RGS10	-0.0702702	0.0890893	-0.788761	0.43171	1
FKBP10	0.0764552	0.0969323	0.788749	0.431717	1
PCSK1N	-0.0763735	0.0968365	-0.788684	0.431755	1
MDH1B	-0.0728761	0.0924353	-0.788401	0.43192	1
SMR3A	-0.0700124	0.0888043	-0.78839	0.431926	1
PL-5283	-0.0514797	0.0652973	-0.788389	0.431927	1
CLEC4F	-0.0747688	0.0948666	-0.788146	0.432068	1
TBCE	0.0576385	0.0731368	0.788091	0.432101	1
KCNK6	0.0737041	0.0935233	0.788082	0.432106	1
GABRA5	-0.0683946	0.0868169	-0.787803	0.432269	1
HIF1AN	0.0524738	0.0666086	0.787793	0.432274	1
UTF1	-0.060404	0.0767183	-0.787348	0.432534	1
PNN	-0.0488107	0.061995	-0.787332	0.432543	1
FIGN	-0.0684451	0.0869369	-0.787296	0.432564	1
PPIF	0.0612804	0.0778384	0.787277	0.432575	1
ADAT3	-0.06851	0.0870253	-0.787243	0.432595	1
DSN1	-0.0527278	0.0669848	-0.787161	0.432643	1
ANP32C	-0.0822553	0.1045	-0.78713	0.432661	1
RANBP1	-0.0530174	0.0673568	-0.787112	0.432671	1
KIAA0368	0.0448551	0.0569887	0.787088	0.432685	1
RBM23	0.0487998	0.0620051	0.78703	0.432719	1
CD79B	-0.0707624	0.0899148	-0.786993	0.432741	1
SLC25A18	0.0657659	0.0835856	0.786809	0.432848	1
PM20D1	0.0715106	0.0908944	0.786744	0.432886	1
SLC24A6	0.0567877	0.0721811	0.786739	0.432889	1
SLCO4A1	0.0761511	0.096813	0.786579	0.432982	1
MAGEA1	0.054955	0.0698694	0.786539	0.433005	1
ANKRD42	0.0541612	0.0688662	0.78647	0.433046	1
PPPDE1	0.04943	0.0628601	0.78635	0.433116	1
KLHDC8B	0.0576725	0.0733505	0.78626	0.433168	1
IVD	0.0570494	0.07256	0.786237	0.433182	1
NUMA1	-0.0557135	0.0708812	-0.786013	0.433312	1
GNG7	0.0696787	0.0886652	0.785863	0.4334	1
CALML6	-0.0732038	0.0931538	-0.785838	0.433414	1
SEC14L3	-0.0638941	0.0813087	-0.785822	0.433424	1
GPIHBP1	-0.071165	0.09057	-0.785745	0.433469	1
FAM72B	-0.059638	0.0759083	-0.785659	0.433519	1
RUNDC3A	0.0809501	0.103035	0.785654	0.433522	1
C9	-0.0550934	0.0701258	-0.785638	0.433532	1
DUOX1	0.0857197	0.109148	0.785356	0.433696	1
DNAJC25	0.0549293	0.0699474	0.785294	0.433732	1
MAPK3	-0.0555135	0.0706917	-0.78529	0.433734	1
HSPA14	0.0509596	0.0649073	0.785114	0.433838	1
ANKRD20A3	-0.0842617	0.107331	-0.785064	0.433867	1
LOC221710	-0.0474736	0.0604718	-0.785054	0.433873	1
PDLIM3	-0.0765818	0.097564	-0.784939	0.43394	1
OPN5	0.0586127	0.0746912	0.784733	0.43406	1
C9orf140	-0.0656749	0.0836957	-0.784686	0.434088	1
COMMD10	0.0563934	0.071868	0.784681	0.43409	1
AK7	0.0703898	0.0897308	0.784456	0.434222	1
KLHL23	0.0621784	0.079265	0.784437	0.434233	1
C17orf44	0.067761	0.0864035	0.784239	0.434349	1
DSCR8	0.0673977	0.0859403	0.784239	0.434349	1
MTF2	-0.0481594	0.0614092	-0.784237	0.43435	1
LSAMP	0.0675906	0.0861974	0.784137	0.434408	1
PEG10	0.0859205	0.109589	0.784023	0.434475	1
C19orf57	-0.0669953	0.0854524	-0.784007	0.434484	1
WDR36	0.0493467	0.0629509	0.783892	0.434552	1
COL23A1	-0.0660487	0.0842655	-0.783816	0.434596	1
CDRT1	0.0820134	0.10465	0.783694	0.434667	1
ST3GAL2	0.0612242	0.0781263	0.783657	0.434689	1
BRI3BP	0.06142	0.0783798	0.78362	0.434711	1
PABPC1L	-0.070625	0.0901319	-0.783574	0.434738	1
KLHL5	0.0577648	0.0737267	0.783499	0.434782	1
ZIK1	0.0623627	0.0796099	0.783354	0.434867	1
SLC15A3	-0.0722879	0.0922869	-0.783296	0.434901	1
MYD88	0.0570682	0.072857	0.783291	0.434903	1
VPS16	-0.0505926	0.0645916	-0.78327	0.434915	1
DAP3	0.0532084	0.0679335	0.783242	0.434932	1
CCT2	0.0535559	0.0683793	0.783218	0.434946	1
PION	-0.067485	0.0861681	-0.783179	0.434969	1
RP1-177G6.2	-0.0697281	0.0890364	-0.783141	0.434991	1
P2RX1	-0.0789065	0.10076	-0.783113	0.435007	1
RBBP8	0.0534391	0.068252	0.782968	0.435092	1
FLJ36000	0.0539607	0.0689247	0.782893	0.435136	1
CCNE1	-0.052625	0.0672192	-0.782887	0.43514	1
FMO1	0.0711111	0.0908473	0.782755	0.435217	1
C6orf170	-0.0584345	0.0746532	-0.782746	0.435222	1
PSIMCT-1	-0.0693114	0.0885491	-0.782745	0.435223	1
ADD3	-0.0604614	0.0772468	-0.782704	0.435246	1
PGAP1	-0.0702417	0.0897461	-0.782671	0.435266	1
PRR7	-0.0769384	0.0983099	-0.782611	0.435301	1
SUV39H1	-0.058066	0.0742041	-0.782517	0.435356	1
CMYA5	0.0735672	0.0940148	0.782506	0.435362	1
TRIM67	0.072796	0.0930388	0.782426	0.435409	1
NARF	-0.0556806	0.0711674	-0.782389	0.435431	1
NAA11	0.0457121	0.0584334	0.782294	0.435487	1
NUDT9	0.0503395	0.0643513	0.782261	0.435506	1
GAMT	0.0803108	0.102697	0.782017	0.435649	1
LAMA3	0.0740776	0.0947382	0.781919	0.435706	1
ADAMTS1	0.0601865	0.0770045	0.781597	0.435895	1
WRNIP1	-0.0455813	0.0583207	-0.781563	0.435915	1
USP4	0.0518704	0.0663751	0.781475	0.435966	1
RNF113A	0.0605163	0.0774446	0.781414	0.436002	1
CASP3	0.0478703	0.0612632	0.781387	0.436018	1
BTBD11	0.0790715	0.101216	0.781212	0.436121	1
PTGDS	0.0726261	0.0929818	0.781078	0.436199	1
DUS4L	-0.046289	0.0592652	-0.781049	0.436216	1
ASPN	0.0739202	0.0946465	0.781013	0.436237	1
TXNRD3IT1	-0.0556452	0.0712489	-0.780997	0.436246	1
LOC340508	-0.0652142	0.0835598	-0.780449	0.436567	1
DNAH8	0.0727431	0.0932398	0.780172	0.43673	1
REEP3	0.0545709	0.0699597	0.780033	0.436811	1
ATF6B	-0.0473143	0.0606583	-0.780013	0.436823	1
OIP5	-0.0539473	0.0691668	-0.779959	0.436855	1
VNN2	0.0759527	0.0973822	0.779945	0.436863	1
BAT2L1	0.0547336	0.070183	0.77987	0.436907	1
GLE1	0.0425033	0.0545121	0.779704	0.437005	1
AVPR1A	0.0696093	0.089287	0.779613	0.437058	1
TRIM14	0.0644098	0.0826187	0.779602	0.437064	1
PSMC1	-0.0628078	0.0805644	-0.779598	0.437067	1
POM121L10P	-0.0813779	0.104395	-0.779516	0.437115	1
PARVA	0.0505651	0.0648675	0.779514	0.437116	1
LOXL3	-0.0621911	0.0797937	-0.779399	0.437183	1
RPS4Y1	-0.0663449	0.0851359	-0.779282	0.437252	1
ARHGEF5	0.0807183	0.103595	0.77917	0.437318	1
TBCCD1	0.0382701	0.0491172	0.779159	0.437324	1
DPH2	0.0563846	0.0723716	0.779099	0.43736	1
TMEM163	-0.0729195	0.0935987	-0.779066	0.437379	1
ASMTL	-0.0613312	0.0787285	-0.779021	0.437405	1
ARFGAP1	-0.0540133	0.0693383	-0.778983	0.437428	1
CISD2	0.0556767	0.0714765	0.778951	0.437446	1
GUSBL2	-0.0644322	0.0827255	-0.778867	0.437495	1
GP1BA	0.0772592	0.0991962	0.778853	0.437504	1
RAP2C	0.0489284	0.0628474	0.778527	0.437695	1
HINT2	-0.0587628	0.0754835	-0.778485	0.43772	1
TMEM45A	0.0690784	0.0887428	0.778411	0.437764	1
SATL1	0.0640517	0.0822887	0.778377	0.437783	1
PAK2	0.0375572	0.0482566	0.77828	0.43784	1
GLTSCR2	-0.0593276	0.0762338	-0.778233	0.437868	1
LENG1	-0.0583028	0.0749366	-0.778029	0.437988	1
TMEM156	0.0702838	0.0903459	0.777942	0.438039	1
ZNF623	0.0549159	0.0706015	0.777829	0.438105	1
LOC100240734	-0.0762487	0.0980357	-0.777764	0.438143	1
LOC150381	0.0653939	0.0840876	0.777688	0.438188	1
CRIP1	-0.0820962	0.105565	-0.777682	0.438192	1
INE1	-0.0639466	0.0822325	-0.777631	0.438221	1
RNF220	-0.0492483	0.0633448	-0.777464	0.43832	1
CLIC1	-0.0553784	0.0712339	-0.777416	0.438348	1
GYS1	0.0561129	0.0721962	0.777229	0.438458	1
ZNHIT6	0.0504729	0.0649545	0.777049	0.438563	1
SASH3	0.0682548	0.0878385	0.777049	0.438564	1
SYT6	0.0733264	0.0943746	0.776972	0.438609	1
SPATA2	0.047306	0.0608938	0.776861	0.438674	1
PTCD2	0.0529079	0.0681062	0.776844	0.438684	1
DCAF10	0.0438989	0.0565205	0.77669	0.438774	1
ABCB8	-0.0539069	0.0694106	-0.776638	0.438805	1
ZNF365	-0.0658649	0.0848148	-0.776573	0.438843	1
PAQR9	0.0677976	0.0873051	0.776559	0.438852	1
LCT	-0.0749232	0.0964826	-0.776547	0.438859	1
STRC	-0.0838597	0.107993	-0.776531	0.438868	1
BBC3	-0.0551286	0.0710103	-0.776346	0.438977	1
TMEM200C	0.0647247	0.0833711	0.776345	0.438978	1
ADAMTS15	0.0697434	0.0898447	0.776267	0.439024	1
AQPEP	0.0645885	0.0832093	0.776218	0.439052	1
MAX	0.0442978	0.0570786	0.776084	0.439131	1
KCNA7	-0.0804428	0.103664	-0.775993	0.439185	1
PAN2	-0.0551602	0.0710977	-0.775837	0.439276	1
NUDT16L1	0.0565054	0.0728326	0.775825	0.439283	1
PARP9	0.0632522	0.08153	0.775814	0.43929	1
HOXB6	-0.0811548	0.104607	-0.775805	0.439295	1
HRH3	0.0695183	0.0896224	0.77568	0.439369	1
ZNF354B	-0.0599552	0.0773288	-0.775328	0.439576	1
LOC147727	-0.055972	0.0722318	-0.774894	0.439831	1
NTSR2	-0.0580031	0.0748665	-0.774754	0.439914	1
SNTN	-0.0781952	0.100937	-0.77469	0.439951	1
GPRIN1	0.0718605	0.0927618	0.774678	0.439959	1
RPA2	0.0496599	0.0641192	0.774493	0.440067	1
NAPSB	0.086746	0.112004	0.774491	0.440069	1
WDR70	-0.0423762	0.0547153	-0.774485	0.440072	1
HLF	0.0764463	0.0987128	0.774432	0.440104	1
ABI2	0.049637	0.0640976	0.774397	0.440124	1
C5orf56	-0.0710816	0.0918086	-0.774237	0.440218	1
TMEM160	-0.0696981	0.0900399	-0.774081	0.44031	1
ANXA8L2	-0.0811457	0.104841	-0.77399	0.440364	1
SART3	0.0488494	0.0631191	0.773924	0.440403	1
MAMDC4	-0.065364	0.0844823	-0.7737	0.440535	1
B3GNTL1	-0.0677397	0.0875579	-0.773657	0.44056	1
ZNF214	0.0680991	0.0880307	0.773583	0.440604	1
PGA3	-0.0700156	0.0905202	-0.773481	0.440664	1
HTR1D	-0.0811536	0.104938	-0.77335	0.440741	1
INO80B	-0.0663807	0.0858436	-0.773275	0.440785	1
SMEK2	0.0418685	0.0541497	0.7732	0.44083	1
CTNNBIP1	-0.0579714	0.0749868	-0.773088	0.440895	1
CYP4V2	-0.0661113	0.0855503	-0.772777	0.441079	1
CCL23	0.0710523	0.0919537	0.772696	0.441127	1
FLT3LG	-0.0661323	0.0856107	-0.772477	0.441256	1
ZNF192	0.0540613	0.0699858	0.772462	0.441265	1
MRPS15	-0.0624384	0.0808347	-0.772421	0.441289	1
CHPF2	0.0512054	0.0662924	0.772417	0.441291	1
PICALM	0.0380136	0.0492167	0.772373	0.441317	1
TRMU	-0.0565634	0.0732402	-0.772301	0.44136	1
MITD1	-0.0522542	0.0676655	-0.772243	0.441394	1
FASN	0.0649757	0.0841392	0.77224	0.441396	1
PSMB8	-0.0784411	0.101588	-0.77215	0.441449	1
LOC100128675	-0.0778776	0.100871	-0.772051	0.441507	1
DDX41	-0.0554476	0.0718252	-0.77198	0.441549	1
HIST1H2AJ	-0.0741754	0.0960884	-0.77195	0.441567	1
SNW1	0.042943	0.0556524	0.771629	0.441756	1
PEX3	0.0453241	0.0587419	0.77158	0.441785	1
TSC22D3	0.0642006	0.0832151	0.771501	0.441832	1
C19orf46	-0.0578474	0.0749843	-0.77146	0.441856	1
SUN2	0.0584013	0.0757028	0.771454	0.441859	1
CEACAM22P	-0.0801991	0.103986	-0.771247	0.441982	1
KRIT1	-0.0417516	0.0541389	-0.771195	0.442012	1
FANCM	-0.0489832	0.0635355	-0.770958	0.442153	1
RASSF10	-0.0746496	0.0968372	-0.770877	0.442201	1
NIPSNAP3B	-0.0598152	0.077607	-0.770745	0.442279	1
HHATL	0.0666822	0.0865272	0.77065	0.442335	1
SURF2	-0.0668177	0.0867514	-0.770221	0.442588	1
CTR9	0.0468923	0.0608899	0.770117	0.44265	1
FAM151A	0.0803999	0.104404	0.770086	0.442668	1
ZNF777	-0.0483017	0.0627245	-0.770061	0.442682	1
MLXIPL	-0.0707394	0.0918635	-0.770049	0.44269	1
NUDT6	-0.0576864	0.0749156	-0.770019	0.442708	1
CDH20	0.0656334	0.0852411	0.769974	0.442734	1
SPSB4	-0.0656792	0.0853022	-0.769959	0.442743	1
SCARNA6	-0.07275	0.0944971	-0.769865	0.442798	1
LRRC37A2	-0.0694772	0.0902461	-0.769864	0.442799	1
WSB1	-0.0548744	0.0712782	-0.769861	0.442801	1
ANXA10	-0.0712765	0.0925929	-0.769784	0.442846	1
DSTYK	0.0480841	0.0624649	0.769777	0.44285	1
IL20RB	0.0671269	0.0872036	0.769772	0.442853	1
CRYBB3	-0.0716253	0.093057	-0.769693	0.4429	1
DOC2B	0.0768582	0.0998697	0.769584	0.442965	1
IDI2	-0.0544939	0.0708131	-0.769546	0.442987	1
TTLL6	-0.075111	0.0976081	-0.769515	0.443005	1
CYP4F8	-0.0610204	0.0793104	-0.769387	0.443081	1
CKAP2L	0.0521962	0.0678498	0.769291	0.443138	1
MRVI1	0.0619586	0.0805443	0.769248	0.443163	1
ESPNL	-0.0722903	0.09398	-0.76921	0.443186	1
SNORA48	-0.0780695	0.101505	-0.769119	0.44324	1
IRGQ	0.0610752	0.0794154	0.76906	0.443275	1
MEPCE	-0.047652	0.0619648	-0.769017	0.4433	1
TMEM41A	-0.051725	0.0672724	-0.768889	0.443376	1
UPK1B	0.0807287	0.105005	0.768812	0.443421	1
CAPRIN1	0.0424492	0.0552149	0.7688	0.443428	1
GPR34	0.0626308	0.0814659	0.768798	0.443429	1
NPPC	0.0721456	0.0938427	0.768793	0.443433	1
PIH1D2	-0.0660679	0.0859466	-0.768709	0.443482	1
CITED1	-0.0763256	0.0992949	-0.768676	0.443502	1
ATP8B5P	-0.0743629	0.0967428	-0.768666	0.443508	1
RUFY3	-0.0618559	0.08048	-0.768588	0.443554	1
CCDC85A	-0.0636065	0.0827656	-0.768514	0.443598	1
PIP5KL1	0.0724862	0.0943519	0.768254	0.443751	1
TIMM17B	-0.0594844	0.0774295	-0.76824	0.44376	1
ZMYND11	0.0439084	0.0571689	0.768046	0.443874	1
STAG3L4	-0.0628095	0.081781	-0.76802	0.44389	1
SGK196	0.076329	0.0993908	0.767969	0.44392	1
LGALS2	-0.0753495	0.098119	-0.767939	0.443938	1
APOLD1	-0.0680446	0.0886092	-0.767917	0.443951	1
FBP1	-0.0653635	0.0851256	-0.767848	0.443992	1
C5orf49	-0.0827474	0.107825	-0.767426	0.444241	1
SFRP2	-0.0758827	0.098888	-0.76736	0.44428	1
IL10RA	0.0649461	0.0846404	0.767318	0.444306	1
CD33	-0.0707201	0.0921768	-0.767223	0.444362	1
UGT1A1	-0.056174	0.0732203	-0.767192	0.44438	1
GNB2	0.0510045	0.0664835	0.767176	0.44439	1
S100A3	-0.0758888	0.0989354	-0.767054	0.444462	1
PCDH20	-0.074719	0.0974122	-0.767039	0.444471	1
UBTD1	-0.0629654	0.0820934	-0.766997	0.444496	1
HSF4	-0.0692806	0.090341	-0.766879	0.444566	1
KRT9	0.0616356	0.0803728	0.766871	0.44457	1
C6orf58	-0.0659628	0.0860177	-0.766852	0.444582	1
MDN1	0.0570164	0.0743522	0.766843	0.444587	1
CCNC	0.0477703	0.0622962	0.766826	0.444597	1
AKR1C1	-0.0815323	0.106333	-0.766766	0.444632	1
RLF	0.0476235	0.0621218	0.766615	0.444722	1
ABTB1	-0.0637096	0.0831089	-0.76658	0.444743	1
DIO3OS	-0.0668287	0.0872663	-0.765802	0.445204	1
IFITM3	-0.0786214	0.102671	-0.765761	0.445228	1
ERBB4	-0.0654409	0.0854656	-0.765699	0.445265	1
SLC38A6	-0.0578369	0.0755622	-0.765421	0.44543	1
C15orf37	0.0609276	0.0796315	0.765119	0.445609	1
LOC147804	-0.0619979	0.0810385	-0.765042	0.445655	1
FAM58B	-0.0723355	0.0945517	-0.765036	0.445658	1
MIA2	0.0635213	0.083061	0.764755	0.445825	1
PNMT	-0.0690827	0.0903356	-0.764734	0.445837	1
RASGEF1B	0.0583643	0.0763505	0.764426	0.44602	1
ST14	-0.0599287	0.0783978	-0.764419	0.446025	1
YY1AP1	0.0520472	0.0681086	0.764179	0.446167	1
EHBP1	0.0478948	0.0626811	0.764103	0.446212	1
SNHG4	0.0726023	0.0950481	0.763847	0.446364	1
IRF9	-0.0700739	0.0917554	-0.763704	0.446449	1
C2orf7	0.0605978	0.0793666	0.763518	0.44656	1
INTS4L1	0.0701623	0.0919121	0.763363	0.446651	1
CIRH1A	0.057272	0.0750424	0.763195	0.446751	1
CDC45	-0.0594566	0.0779049	-0.763195	0.446752	1
TMEM71	0.0728943	0.0955138	0.763181	0.44676	1
C21orf57	-0.0612641	0.0802924	-0.763012	0.44686	1
WFDC1	0.073643	0.0965268	0.762929	0.44691	1
TMEM102	0.056666	0.0742843	0.762826	0.446971	1
MATN1	0.0731109	0.0958466	0.76279	0.446992	1
MRPS24	-0.0526074	0.0689683	-0.762777	0.447	1
SYCE1	-0.0773723	0.101444	-0.76271	0.447039	1
PSMB10	-0.0706964	0.0927244	-0.762436	0.447203	1
TMEM123	0.0474792	0.0622752	0.76241	0.447218	1
SRP9	0.046847	0.0614477	0.762387	0.447232	1
FOXN3	0.0549852	0.0721283	0.762325	0.447269	1
SOX12	-0.0644688	0.0846048	-0.762	0.447462	1
ADAMTSL2	-0.0675466	0.0886583	-0.761876	0.447535	1
CCDC37	-0.0786052	0.103176	-0.761854	0.447549	1
PPDPF	-0.0622192	0.0816708	-0.76183	0.447563	1
PML	0.0694635	0.0911878	0.761764	0.447602	1
OR13A1	-0.0627111	0.0823408	-0.761605	0.447697	1
SQLE	0.0577875	0.0758788	0.761577	0.447714	1
C6orf167	-0.057362	0.0753407	-0.761368	0.447837	1
CMTM1	0.0578916	0.0760693	0.761038	0.448034	1
LGR6	-0.0785368	0.103214	-0.760912	0.448109	1
LOC254559	0.063336	0.0832435	0.760852	0.448145	1
RBPMS2	0.0706392	0.0928676	0.760644	0.448269	1
C16orf7	-0.0534665	0.0702924	-0.76063	0.448277	1
UCK2	0.0717511	0.094334	0.760606	0.448291	1
FANCD2	-0.0550125	0.0723287	-0.76059	0.448301	1
MRPL12	-0.0541571	0.0712062	-0.760566	0.448315	1
GUCY1B2	0.0698576	0.0918645	0.760442	0.448389	1
CD101	0.0654918	0.0861302	0.760382	0.448425	1
FAM18B2	0.0591745	0.0778251	0.760351	0.448443	1
C3orf38	0.0421662	0.0554656	0.760222	0.44852	1
AHSA1	0.052582	0.0691671	0.760217	0.448523	1
ATOH8	-0.0729216	0.0959285	-0.760166	0.448553	1
EID2B	-0.0540616	0.0711366	-0.759969	0.44867	1
PRG2	-0.0759296	0.0999138	-0.75995	0.448682	1
C9orf110	0.0751395	0.0988968	0.759776	0.448785	1
SKA1	-0.0594849	0.0783236	-0.759476	0.448964	1
LOC121838	-0.0726664	0.0956833	-0.759446	0.448982	1
NLRC3	0.0694084	0.0914049	0.759351	0.449039	1
PCDHGC3	-0.0624389	0.0822277	-0.759341	0.449045	1
C2orf61	-0.0734125	0.0966836	-0.759307	0.449065	1
RAD54L2	0.0687402	0.0905342	0.759274	0.449085	1
CCBL2	0.0476168	0.0627161	0.759244	0.449103	1
HSD3B7	0.0741268	0.0976364	0.759213	0.449121	1
ANGPTL2	-0.0609933	0.0803529	-0.759068	0.449208	1
MYSM1	0.0561457	0.0739719	0.759014	0.44924	1
CMBL	0.0705547	0.0929584	0.758992	0.449253	1
FAM43A	0.0625466	0.0824257	0.758824	0.449353	1
ZNF526	0.0473831	0.0624537	0.758692	0.449432	1
SULF1	0.0594357	0.0783426	0.758664	0.449448	1
ZBTB9	0.0471099	0.0621019	0.75859	0.449492	1
CSTF3	-0.0464945	0.0613011	-0.758462	0.449569	1
IFNGR1	0.0505926	0.0667125	0.758368	0.449625	1
TRIM62	-0.0502087	0.06621	-0.758325	0.44965	1
GRIN3B	-0.0764772	0.10085	-0.758323	0.449651	1
LARP6	-0.0644383	0.0849822	-0.758257	0.449691	1
PDHX	0.0545328	0.0719319	0.758117	0.449775	1
EED	-0.0392624	0.0517955	-0.758027	0.449828	1
KIAA0586	0.0466457	0.0615374	0.758006	0.449841	1
CYB5D2	0.0541177	0.0714123	0.75782	0.449951	1
C1orf186	0.0755268	0.0997283	0.757325	0.450247	1
PDXDC2	-0.0703994	0.0930005	-0.756979	0.450454	1
LIMS2	-0.0693444	0.0916098	-0.756953	0.450469	1
CAST	0.0569143	0.0751928	0.756912	0.450493	1
SAGE1	0.0683432	0.0902966	0.756874	0.450516	1
CHCHD3	0.0470635	0.0621857	0.756821	0.450548	1
GSC	-0.0665175	0.0878948	-0.756786	0.450569	1
WDR45L	0.0506068	0.0668726	0.756765	0.450581	1
OSGEPL1	-0.0473796	0.0626095	-0.756749	0.450591	1
CCNT1	0.0610671	0.080698	0.756736	0.450599	1
CSNK1E	-0.0510717	0.0674908	-0.756721	0.450608	1
FAM133B	-0.0753901	0.0996525	-0.75653	0.450722	1
CCDC90B	0.0426508	0.0563779	0.756516	0.45073	1
STEAP2	-0.0648644	0.0857483	-0.756451	0.450769	1
NANS	0.0636536	0.084161	0.756331	0.450841	1
METTL7A	-0.0577146	0.0763197	-0.756222	0.450905	1
LOC440563	-0.0751408	0.099366	-0.756202	0.450918	1
C14orf148	-0.066783	0.0883437	-0.755945	0.451071	1
GIPC1	-0.054947	0.0727022	-0.755782	0.451169	1
SCAND1	-0.0637526	0.0843609	-0.755713	0.45121	1
ZFP62	-0.0417264	0.0552164	-0.755688	0.451224	1
C1orf212	0.0506696	0.0670598	0.755588	0.451284	1
PRODH	0.0782752	0.103599	0.755562	0.4513	1
FIGLA	-0.0698199	0.0924151	-0.755503	0.451335	1
MYCBPAP	-0.0775861	0.102714	-0.755362	0.45142	1
HHLA2	-0.0779222	0.10316	-0.755356	0.451423	1
RIC8A	0.0448638	0.0594061	0.755205	0.451513	1
CACNA1G	0.0685358	0.0907672	0.755072	0.451593	1
FLJ33360	-0.0690766	0.0915094	-0.754859	0.45172	1
MLF2	-0.0476256	0.0631038	-0.754718	0.451804	1
SNHG8	0.0666046	0.0882535	0.754696	0.451818	1
EMR2	0.0641827	0.0850478	0.754666	0.451835	1
KDM5B	0.0558707	0.0740378	0.754625	0.45186	1
DSC3	0.0703692	0.0932521	0.754612	0.451868	1
LOC341056	-0.0735101	0.0974377	-0.754432	0.451976	1
BCAR4	0.0606526	0.0803963	0.754421	0.451982	1
IRF2	0.0470795	0.0624119	0.754334	0.452034	1
SUDS3	-0.041982	0.0556901	-0.75385	0.452324	1
C21orf49	0.0663145	0.0879707	0.753825	0.452339	1
CNOT8	0.044023	0.0584038	0.75377	0.452372	1
FAM13B	0.0504177	0.0668909	0.753731	0.452395	1
C20orf132	-0.0610604	0.0810225	-0.753623	0.45246	1
PDS5A	0.0437395	0.0580425	0.753578	0.452487	1
ITGA3	0.0707262	0.0938636	0.753499	0.452534	1
C2orf66	-0.0673119	0.089335	-0.753478	0.452547	1
BTBD16	0.0732716	0.0972482	0.75345	0.452563	1
PQLC2	-0.0561951	0.0745926	-0.753361	0.452617	1
OPN3	-0.0552061	0.0732983	-0.75317	0.452731	1
ZFYVE26	0.0561745	0.0745861	0.75315	0.452743	1
RPS9	-0.0570482	0.0757494	-0.753118	0.452762	1
LGALS1	-0.0701548	0.0931639	-0.753026	0.452817	1
FRMPD2	-0.0666076	0.0884564	-0.753	0.452833	1
ECM2	0.0621076	0.0824882	0.752928	0.452876	1
L3MBTL4	0.0708689	0.0941281	0.752899	0.452893	1
HTR2B	0.0625322	0.08306	0.752856	0.452919	1
TPX2	-0.0485996	0.0645544	-0.752848	0.452924	1
NGEF	0.0653286	0.0867753	0.752847	0.452924	1
CASQ1	0.0743986	0.098843	0.752695	0.453015	1
C1orf230	-0.0747705	0.0993415	-0.752662	0.453035	1
C16orf3	-0.0725049	0.0963331	-0.752648	0.453044	1
SH3YL1	0.0575803	0.0765087	0.752598	0.453073	1
REG4	0.0714423	0.0949381	0.752514	0.453124	1
TTYH2	0.0658681	0.0875523	0.752328	0.453235	1
GABRG1	-0.0543168	0.0721993	-0.752318	0.453241	1
NBPF9	0.076285	0.101411	0.752238	0.453289	1
COL25A1	-0.0647658	0.0860994	-0.752222	0.453299	1
DNA2	-0.0564848	0.0750918	-0.752211	0.453305	1
SNX7	0.0489584	0.0651025	0.75202	0.45342	1
ATP8A2	-0.0588054	0.0782068	-0.751922	0.453479	1
BOD1	0.0468939	0.0623737	0.751821	0.453539	1
DMD	0.0653598	0.0869381	0.751797	0.453553	1
HBB	0.0695573	0.0925434	0.751618	0.45366	1
THAP11	0.0504689	0.0671519	0.751564	0.453693	1
GRHPR	0.0467095	0.0621508	0.751551	0.453701	1
CD86	0.0613727	0.0816663	0.751506	0.453728	1
CACNB4	-0.0730358	0.097188	-0.751491	0.453737	1
CNTN5	0.066758	0.0888358	0.751476	0.453746	1
CRP	-0.0619569	0.0824488	-0.751459	0.453756	1
UBE2D4	0.0505173	0.06723	0.751411	0.453785	1
HOOK3	0.0542601	0.0722307	0.751205	0.453908	1
SCML2	-0.0668476	0.0889945	-0.751143	0.453946	1
FAM122A	0.0433388	0.05771	0.750975	0.454046	1
GOLGA6L10	-0.0797906	0.106262	-0.750889	0.454098	1
DUT	-0.0482674	0.0642843	-0.750842	0.454126	1
C14orf21	0.0562336	0.0749016	0.750766	0.454171	1
NR1I3	0.0762518	0.101579	0.750666	0.454232	1
FBXW7	0.0494785	0.0659328	0.750438	0.454368	1
TFDP1	0.047925	0.0638644	0.750418	0.45438	1
C6orf81	0.0687824	0.0916589	0.750416	0.454381	1
ALOXE3	0.0720409	0.096008	0.750363	0.454413	1
CHRNB3	0.0441357	0.0588274	0.750257	0.454477	1
DFNA5	0.0605036	0.0806555	0.750148	0.454542	1
FAM10A4	0.0684162	0.091218	0.75003	0.454613	1
ITPA	-0.0505512	0.067408	-0.74993	0.454673	1
ECEL1	-0.0700847	0.0934652	-0.749848	0.454722	1
C5orf20	0.0713502	0.095154	0.74984	0.454727	1
PRR3	-0.0628956	0.0838854	-0.749781	0.454763	1
FIS1	0.0559325	0.0746	0.749765	0.454772	1
NFRKB	-0.0500743	0.0667926	-0.749698	0.454812	1
PSG4	0.0659881	0.0880352	0.749564	0.454893	1
CUL5	0.0398482	0.0531644	0.749527	0.454915	1
LOC100192378	-0.0444857	0.0593685	-0.749316	0.455042	1
PF4	-0.0794842	0.106095	-0.749178	0.455125	1
MLEC	0.054226	0.0723812	0.749172	0.455128	1
TRPC2	0.0646274	0.0862676	0.749151	0.455141	1
SERPINB2	-0.0675861	0.0902302	-0.749041	0.455207	1
SNORA63	-0.0698407	0.0932447	-0.749004	0.455229	1
FBXO33	0.0486137	0.0649104	0.748936	0.45527	1
NUP35	-0.0408491	0.0545468	-0.748882	0.455302	1
LTBP3	-0.0617826	0.082504	-0.748843	0.455326	1
SCN2B	0.0605228	0.0808315	0.748753	0.45538	1
CGB8	-0.0761528	0.101738	-0.748517	0.455522	1
DCK	0.0478727	0.0639758	0.748295	0.455655	1
ADCK4	-0.0473645	0.0633082	-0.748157	0.455738	1
ZNF431	-0.0508126	0.0679177	-0.748149	0.455743	1
C12orf53	-0.068135	0.0910986	-0.747925	0.455877	1
ADSL	0.052263	0.0698778	0.74792	0.45588	1
ATP5EP2	-0.0750612	0.100362	-0.747904	0.45589	1
KLK13	-0.075704	0.101232	-0.747825	0.455937	1
ARGLU1	-0.0485248	0.0648888	-0.747814	0.455944	1
RNF17	-0.0685897	0.0917292	-0.74774	0.455988	1
TMEM150A	0.0617944	0.0826546	0.747621	0.45606	1
ADHFE1	-0.0718323	0.0960895	-0.747556	0.456099	1
GTSE1	-0.0574761	0.076886	-0.74755	0.456103	1
PELP1	-0.0486009	0.0650141	-0.747545	0.456106	1
C6orf182	-0.0498651	0.0667086	-0.747507	0.456129	1
PRRG1	0.0609866	0.0815867	0.747506	0.456129	1
GPR158	0.061341	0.082067	0.74745	0.456163	1
GMIP	0.0480743	0.0643251	0.747365	0.456214	1
SLC44A1	0.0446898	0.0598022	0.747293	0.456257	1
PACS1	-0.0697722	0.0933863	-0.747135	0.456352	1
GPN3	0.0417333	0.0558586	0.747123	0.45636	1
PI16	-0.0670393	0.0897356	-0.747075	0.456388	1
HDAC1	-0.0464764	0.0622154	-0.747025	0.456419	1
TRAPPC9	-0.0525804	0.0703944	-0.74694	0.45647	1
RAC1	-0.0446085	0.0597249	-0.746899	0.456494	1
ZNF674	-0.0611029	0.0818177	-0.746818	0.456543	1
WDR17	0.057901	0.0775424	0.746701	0.456613	1
DGCR9	0.0701757	0.0939888	0.746639	0.456651	1
RPS24	-0.0550484	0.0737316	-0.746605	0.456671	1
HPS4	-0.0440707	0.0590311	-0.746567	0.456694	1
MYL12B	-0.04761	0.0637721	-0.746566	0.456695	1
AFG3L2	0.0510836	0.0684256	0.746557	0.4567	1
NCRNA00171	-0.057309	0.0767696	-0.746507	0.45673	1
HTT	0.0569641	0.0763185	0.746399	0.456795	1
PRKCG	-0.075747	0.101484	-0.746396	0.456797	1
LRRK2	0.0653477	0.0875626	0.746297	0.456857	1
C17orf58	-0.0527192	0.0706514	-0.746187	0.456923	1
GLMN	-0.0512599	0.0687007	-0.746134	0.456954	1
KANK3	0.0572818	0.0767759	0.74609	0.456981	1
FTSJD1	0.0562953	0.0754583	0.746046	0.457008	1
ALK	0.0628441	0.0842446	0.745972	0.457052	1
C11orf48	-0.0586837	0.0786757	-0.745894	0.457099	1
ADAM8	-0.0683092	0.0915851	-0.745855	0.457123	1
MATR3	0.0445768	0.0597747	0.745748	0.457187	1
RAD51C	0.0497112	0.0666669	0.745665	0.457237	1
CDK5	-0.0520749	0.0698478	-0.745548	0.457307	1
LRP3	-0.0609878	0.0818129	-0.745454	0.457364	1
ABCC2	-0.0700392	0.0939553	-0.745452	0.457365	1
ACSM5	0.0667311	0.0895245	0.745394	0.4574	1
RAD54B	0.0553852	0.0743093	0.745334	0.457436	1
TIMM50	-0.052324	0.0702029	-0.745325	0.457441	1
C9orf78	-0.0430562	0.0577839	-0.745124	0.457563	1
CYHR1	-0.056531	0.0758707	-0.745097	0.457579	1
ARMC7	0.0543857	0.0730191	0.744815	0.457749	1
EAF2	-0.0610204	0.0819314	-0.744774	0.457773	1
DUSP7	0.0546162	0.0733486	0.744611	0.457872	1
RET	0.0790198	0.106128	0.744569	0.457897	1
IFIT5	-0.0606204	0.0814197	-0.744542	0.457913	1
RPS13	0.0515126	0.0691951	0.744454	0.457967	1
FTHL17	-0.0411734	0.055308	-0.744439	0.457975	1
SETDB1	-0.0528288	0.0709837	-0.744239	0.458096	1
SPDYE7P	-0.0842405	0.113193	-0.744223	0.458106	1
SNHG3-RCC1	-0.0713516	0.0958742	-0.744222	0.458106	1
GPM6B	0.0593897	0.0798065	0.744171	0.458137	1
2006-09-01	-0.0528579	0.0710332	-0.74413	0.458162	1
RIPK2	0.0679516	0.0913281	0.744038	0.458217	1
ABO	0.0666585	0.0895926	0.744017	0.45823	1
OR7E91P	0.0743043	0.0998694	0.744015	0.458231	1
EPS15	0.0428161	0.0575591	0.743863	0.458323	1
DDC	0.0756907	0.101769	0.74375	0.458391	1
GSK3B	0.0425819	0.0572539	0.743737	0.458399	1
HFM1	-0.0600496	0.0807436	-0.743707	0.458417	1
RSBN1L	0.0468267	0.0629675	0.743665	0.458442	1
EFTUD2	0.0524055	0.07047	0.743657	0.458447	1
PCDHGC4	-0.0681041	0.0915877	-0.743595	0.458485	1
RBP7	0.0684549	0.092083	0.743404	0.458599	1
ABHD12B	-0.0683756	0.0919793	-0.74338	0.458614	1
C6orf195	-0.0608865	0.0819087	-0.743346	0.458634	1
HIST1H4K	-0.0768892	0.103439	-0.743327	0.458646	1
CHRM1	-0.0755513	0.10164	-0.743325	0.458647	1
PHGR1	-0.0560729	0.0754523	-0.743158	0.458748	1
MOBKL2B	-0.0542011	0.0729481	-0.74301	0.458837	1
SFXN3	0.058456	0.0786926	0.74284	0.45894	1
BRPF3	0.046229	0.0622379	0.742779	0.458976	1
LBX1	-0.0538229	0.0724662	-0.742731	0.459005	1
RPS7	-0.0556539	0.0749348	-0.742698	0.459026	1
MED10	-0.0437471	0.0589037	-0.742687	0.459032	1
HHLA1	-0.0702717	0.0946232	-0.742648	0.459055	1
LOC100216545	-0.061382	0.082657	-0.74261	0.459078	1
RAB17	0.0591759	0.079696	0.74252	0.459133	1
FAM83H	-0.0532828	0.0717635	-0.742478	0.459158	1
ZNRF1	-0.0569414	0.0767138	-0.742257	0.459291	1
HOMER1	0.064459	0.0868464	0.742219	0.459315	1
DPAGT1	0.0505579	0.0681196	0.742194	0.45933	1
PSMD6	0.0366314	0.0493576	0.742164	0.459348	1
GALNT6	-0.0683193	0.092065	-0.742078	0.4594	1
SSH2	0.0457426	0.061675	0.741672	0.459645	1
UPK3A	0.0750621	0.101226	0.741533	0.459729	1
ZBED3	0.0634765	0.08561	0.741461	0.459772	1
RIN3	-0.0656887	0.0886034	-0.741379	0.459822	1
LEKR1	-0.0652447	0.0880185	-0.741261	0.459893	1
MYO10	0.059271	0.0799689	0.741176	0.459944	1
NSMCE1	-0.0600827	0.0810663	-0.741155	0.459957	1
C6orf48	-0.0558155	0.0753133	-0.74111	0.459984	1
YTHDF3	0.0431457	0.058219	0.741094	0.459994	1
PYCRL	-0.0620188	0.0837015	-0.740952	0.460079	1
HBG2	0.0612552	0.0826723	0.740939	0.460087	1
VCAM1	0.0683597	0.0922626	0.740925	0.460096	1
C16orf87	0.0554408	0.0748555	0.740638	0.460269	1
KERA	0.0601149	0.0811728	0.740579	0.460305	1
HMGB2	-0.0525521	0.0709622	-0.740564	0.460314	1
TWF1	0.0522576	0.0705917	0.74028	0.460486	1
KCNS1	0.0633466	0.0855725	0.740269	0.460493	1
ENOX2	0.0442232	0.0597403	0.740257	0.4605	1
MAMLD1	-0.0642515	0.0868111	-0.74013	0.460576	1
FLJ36031	0.0591393	0.0799062	0.740109	0.460589	1
SP3	0.0401386	0.0542336	0.740107	0.460591	1
TMEM183A	0.0563598	0.0761516	0.740099	0.460595	1
C16orf53	-0.0552628	0.0746695	-0.740099	0.460595	1
RTCD1	0.0452079	0.0611007	0.739891	0.460721	1
C20orf203	-0.0665704	0.0899815	-0.739824	0.460762	1
UBE2N	-0.0461839	0.0624262	-0.739817	0.460766	1
SLC2A3	0.0619805	0.0837789	0.73981	0.46077	1
DEFA5	-0.0561533	0.0759045	-0.739789	0.460783	1
GAB3	0.0587447	0.0794387	0.739498	0.460959	1
IL19	0.0798407	0.107973	0.739452	0.460986	1
FAM105B	0.0489649	0.0662378	0.739229	0.461122	1
DAND5	-0.0705033	0.0953821	-0.739167	0.461159	1
ATP5A1	0.0524538	0.070968	0.739119	0.461188	1
DDX52	0.0452273	0.0612035	0.738965	0.461281	1
FAM54A	-0.050346	0.0681458	-0.738798	0.461382	1
BRE	0.0471353	0.063808	0.738705	0.461438	1
ZNF541	-0.0733284	0.0993047	-0.738418	0.461612	1
NOS2	-0.0735548	0.0996147	-0.738392	0.461628	1
C5orf51	0.0426309	0.0577364	0.738372	0.46164	1
TMEM213	0.0786535	0.106528	0.738338	0.461661	1
ARHGEF37	-0.0661371	0.0896	-0.738137	0.461783	1
YY1	0.038286	0.0518737	0.738062	0.461828	1
GOLM1	0.0567705	0.0769226	0.738021	0.461853	1
CDK5RAP1	-0.0454933	0.0616452	-0.737986	0.461874	1
TCEAL4	-0.0509054	0.0690059	-0.737696	0.46205	1
TMEM8A	0.0609663	0.0826458	0.737682	0.462058	1
ZBTB7A	0.0474557	0.0643437	0.737534	0.462148	1
TSKS	-0.0707097	0.0958815	-0.73747	0.462186	1
ADRA2A	0.0728326	0.0987605	0.737467	0.462188	1
RG9MTD1	-0.0457948	0.0621073	-0.737349	0.462259	1
PRR11	0.055531	0.0753126	0.73734	0.462265	1
MUS81	-0.0466382	0.0632558	-0.737295	0.462292	1
MRPS16	-0.0479508	0.0650383	-0.737271	0.462307	1
C6orf201	0.0709377	0.0962254	0.737203	0.462348	1
SORCS3	-0.0562641	0.0763438	-0.736984	0.462481	1
HLA-G	-0.082562	0.112032	-0.736953	0.462499	1
TRIM4	-0.064852	0.0880051	-0.736912	0.462524	1
HNRNPC	-0.0440715	0.059807	-0.736895	0.462535	1
JMJD5	-0.0490081	0.0665133	-0.736816	0.462583	1
DPY19L1	0.0503346	0.0683252	0.736691	0.462658	1
MEG3	-0.063913	0.0867625	-0.736644	0.462687	1
ZNF346	-0.0464621	0.063073	-0.736641	0.462689	1
LOC441601	0.0637556	0.0865568	0.736575	0.462729	1
CSF2	0.0664258	0.0901846	0.736554	0.462741	1
RUNX2	-0.0586816	0.0796776	-0.736488	0.462782	1
LGALS3	0.064299	0.0873178	0.736379	0.462847	1
SLC22A17	0.0632944	0.0859708	0.736231	0.462937	1
ZFPM2	0.0667792	0.0907124	0.736164	0.462978	1
TNRC6C	-0.0617623	0.0839012	-0.736131	0.462998	1
GAS1	-0.0670342	0.0910758	-0.736026	0.463061	1
CXCR7	-0.060974	0.0828447	-0.736004	0.463075	1
PCNXL2	0.06067	0.0824409	0.735922	0.463125	1
C22orf28	0.0514747	0.069946	0.73592	0.463126	1
DCP2	-0.0490619	0.0666685	-0.735909	0.463133	1
LRP11	0.0542577	0.0737319	0.735878	0.463151	1
C18orf19	0.0494444	0.0671932	0.735855	0.463165	1
PIGZ	0.0660182	0.0897183	0.735838	0.463175	1
HSF2	-0.0457248	0.0621441	-0.735786	0.463207	1
TRIM31	0.0811508	0.110327	0.735548	0.463351	1
ECSIT	-0.0546385	0.0743067	-0.73531	0.463496	1
NOMO2	0.0695319	0.0945642	0.735288	0.463509	1
CHRM2	0.0625256	0.0850388	0.735259	0.463527	1
AKR1C2	-0.078037	0.106139	-0.735234	0.463542	1
FOXA2	-0.0669485	0.0910591	-0.73522	0.46355	1
DUSP27	0.0762848	0.103784	0.735038	0.463661	1
THRA	-0.0570794	0.0776634	-0.734958	0.463709	1
OBFC2B	-0.0478652	0.0651361	-0.73485	0.463775	1
ARL15	0.0569141	0.077459	0.734763	0.463828	1
SULT1A1	-0.0700429	0.0953344	-0.734707	0.463862	1
LEMD2	-0.0481713	0.0655673	-0.734685	0.463875	1
OGFR	-0.051843	0.070566	-0.734674	0.463882	1
ACD	-0.0548337	0.0746611	-0.734435	0.464027	1
PGAP2	0.0538444	0.0733253	0.734322	0.464095	1
PTBP2	-0.046922	0.0639119	-0.734167	0.46419	1
ZNF443	-0.0545996	0.0743801	-0.734062	0.464253	1
AZIN1	0.0419572	0.0571725	0.73387	0.46437	1
HOXD4	-0.0660658	0.0900378	-0.733757	0.464439	1
SDAD1	0.0397805	0.0542247	0.733623	0.46452	1
HMHA1	0.0567425	0.0773523	0.733559	0.464559	1
TM9SF4	0.0430907	0.0587474	0.733491	0.4646	1
TMEM135	0.0430836	0.0587414	0.733444	0.464629	1
CNTLN	-0.0575546	0.0784795	-0.733371	0.464673	1
CPNE1	-0.0552075	0.0752982	-0.733185	0.464786	1
KIRREL	0.0572581	0.078101	0.73313	0.46482	1
PDHA1	-0.0556641	0.0759445	-0.732958	0.464924	1
SCYL3	0.0480283	0.0655377	0.732835	0.464999	1
VBP1	0.0443865	0.0605732	0.732774	0.465036	1
RGMB	0.0509648	0.0695532	0.732745	0.465054	1
PFDN4	-0.0503754	0.0687655	-0.732567	0.465162	1
NOL10	0.0450104	0.0614439	0.732544	0.465176	1
BRAF	0.0491055	0.067054	0.732328	0.465307	1
SENP3	0.0478186	0.0653207	0.73206	0.46547	1
TPCN1	0.05517	0.0753734	0.731956	0.465533	1
USP35	-0.0515883	0.0704835	-0.731921	0.465555	1
LPCAT4	0.0580367	0.0792946	0.731912	0.46556	1
SFTPB	0.0621301	0.0849084	0.731731	0.46567	1
SFTPA2	0.0793265	0.108417	0.731682	0.4657	1
CUZD1	-0.0671983	0.0918415	-0.731677	0.465703	1
MYEF2	-0.0548651	0.074994	-0.731593	0.465754	1
IGSF9	-0.062892	0.0860016	-0.731289	0.465939	1
LRP1	0.0693154	0.0947887	0.731262	0.465956	1
KCNE3	-0.0670975	0.0917632	-0.731203	0.465991	1
PCDHA12	0.0629589	0.086114	0.731112	0.466047	1
DAD1	0.0465586	0.0636872	0.731051	0.466084	1
EFCAB4B	-0.0684172	0.0936101	-0.730875	0.466191	1
C1orf158	-0.0767689	0.105048	-0.730799	0.466238	1
SHF	-0.0690488	0.0944855	-0.730787	0.466245	1
GPR55	0.0754624	0.103268	0.730746	0.46627	1
C15orf40	0.0527728	0.072222	0.730702	0.466297	1
DAPP1	0.0659004	0.0902118	0.730508	0.466415	1
PWWP2B	-0.0529363	0.0724652	-0.730506	0.466416	1
SCN2A	-0.0698201	0.0955948	-0.730376	0.466495	1
LPO	0.0722403	0.0989418	0.730129	0.466646	1
DNM2	-0.0500666	0.0685761	-0.730088	0.466671	1
KIAA1529	-0.0757446	0.103817	-0.729597	0.466969	1
C7orf40	-0.0552882	0.0757933	-0.72946	0.467053	1
PLSCR2	-0.0666664	0.0913928	-0.729449	0.46706	1
URB1	0.0585186	0.0802317	0.72937	0.467108	1
COASY	0.0482235	0.0661274	0.729252	0.46718	1
IQSEC1	0.0517999	0.0710459	0.729105	0.467269	1
TPCN2	-0.046266	0.0634581	-0.729079	0.467285	1
DOT1L	-0.0512058	0.0702339	-0.729075	0.467288	1
GTF2H4	-0.0437593	0.0600205	-0.729074	0.467289	1
ADIPOQ	-0.0508996	0.069823	-0.728981	0.467345	1
C1orf53	0.0646887	0.0887519	0.728871	0.467412	1
PLD4	0.0741534	0.101766	0.728667	0.467536	1
CUL3	0.0384387	0.0527559	0.728614	0.467569	1
SFRS6	-0.0450155	0.0617933	-0.728485	0.467647	1
MIS12	0.0486873	0.0668364	0.728455	0.467666	1
NR2C1	-0.0470434	0.0645942	-0.72829	0.467766	1
CNR1	0.0626	0.0859586	0.728258	0.467786	1
EXTL3	0.0564421	0.0775223	0.728075	0.467897	1
FBXL17	0.0452823	0.0621984	0.728029	0.467925	1
DNAH1	-0.0675444	0.0927865	-0.727955	0.467971	1
FAM119A	-0.0629033	0.0864301	-0.727793	0.468069	1
LAMC2	0.0682479	0.0937892	0.727673	0.468142	1
FGD2	-0.0636921	0.0875381	-0.727593	0.468192	1
ZNHIT3	0.0426359	0.0586122	0.727425	0.468294	1
PMS2L3	-0.0629985	0.0866214	-0.727286	0.468379	1
COX7B	-0.0535688	0.0736735	-0.727111	0.468485	1
ANO2	-0.0567095	0.0779947	-0.727095	0.468496	1
PTN	0.065189	0.0896583	0.727083	0.468503	1
NEK3	-0.0520733	0.0716278	-0.726998	0.468555	1
ZSCAN29	0.0483881	0.0665724	0.726849	0.468646	1
PRDM10	0.0450817	0.0620289	0.726786	0.468684	1
SOCS7	0.0563548	0.077541	0.726774	0.468691	1
TTC39A	0.0699225	0.0962125	0.726751	0.468706	1
TMCO4	0.0561516	0.0772818	0.726582	0.468809	1
C10orf12	0.0507417	0.0698476	0.726463	0.468881	1
PROKR1	0.0599911	0.0825835	0.72643	0.468901	1
ELOVL7	0.0675799	0.0930352	0.726391	0.468925	1
SLC39A10	0.0462249	0.0636373	0.726381	0.468932	1
LEFTY1	0.0710998	0.0978904	0.72632	0.468969	1
ASAM	0.0635428	0.0875331	0.725929	0.469207	1
BCAM	-0.0576127	0.0793685	-0.725889	0.469232	1
DNAJC17	-0.0564538	0.0777841	-0.725775	0.469301	1
PCDHA10	0.0604285	0.0832658	0.72573	0.469329	1
P4HA3	-0.0685405	0.0944489	-0.725688	0.469355	1
URB2	0.0586961	0.0808859	0.725665	0.469369	1
ACIN1	-0.0411033	0.0566799	-0.725183	0.469663	1
ASNSD1	0.0374744	0.0516779	0.725154	0.469681	1
ARMC10	-0.0419626	0.057868	-0.725143	0.469688	1
PPYR1	-0.0602638	0.0831242	-0.724986	0.469784	1
FOXD4L1	-0.0652614	0.0900397	-0.724807	0.469893	1
CLLU1OS	-0.0633898	0.0874598	-0.724788	0.469905	1
ING4	-0.0501122	0.0691412	-0.72478	0.46991	1
SPATA21	-0.0694356	0.0958163	-0.724674	0.469975	1
GGPS1	0.0538134	0.0742608	0.724655	0.469987	1
FAM200A	-0.0479417	0.0661588	-0.724646	0.469992	1
ATP6V1G1	0.0507072	0.0699862	0.724531	0.470062	1
ST6GALNAC1	0.0699142	0.0965084	0.724437	0.47012	1
TNNT3	0.0635302	0.087709	0.724329	0.470185	1
STAC2	0.0726871	0.100359	0.724272	0.470221	1
S100A7	-0.073668	0.101717	-0.724241	0.470239	1
FAM19A5	-0.0591608	0.0816924	-0.724189	0.470271	1
LOC645323	-0.0712943	0.0984837	-0.723919	0.470436	1
KANK1	-0.0615869	0.0851103	-0.723613	0.470624	1
PI3	0.0759359	0.104942	0.723602	0.470631	1
ACSM3	0.0645782	0.0892537	0.723534	0.470672	1
LOC728743	-0.0616846	0.0852688	-0.723413	0.470746	1
CLDN9	-0.0665904	0.0920961	-0.723053	0.470966	1
C7orf60	-0.0484045	0.0669766	-0.722707	0.471178	1
SHPK	0.0516038	0.0714292	0.722447	0.471337	1
ITM2B	0.0538758	0.0745846	0.722345	0.4714	1
CEP97	0.0455106	0.0630216	0.722143	0.471524	1
IDO1	-0.0690743	0.0956619	-0.722067	0.47157	1
LOC728819	-0.0606025	0.0839442	-0.721938	0.471649	1
LRRTM4	0.0546438	0.0756962	0.721882	0.471684	1
CES7	-0.068089	0.0943298	-0.721818	0.471723	1
C19orf28	-0.0556103	0.0770465	-0.721776	0.471749	1
PPARGC1A	-0.0628941	0.0871386	-0.721771	0.471752	1
LOC339524	-0.0627641	0.086963	-0.721734	0.471774	1
C19orf40	-0.0513255	0.0711167	-0.721707	0.471791	1
ADCY9	0.0614336	0.0851242	0.721694	0.471799	1
BRF1	-0.0468253	0.0649232	-0.721242	0.472076	1
RAB5A	0.0453467	0.0628758	0.721211	0.472095	1
CELA3B	-0.0815151	0.113029	-0.721189	0.472108	1
PDIA5	0.0671366	0.0931113	0.721036	0.472202	1
SAT1	-0.0618942	0.0858427	-0.721019	0.472213	1
DLK2	0.0669422	0.0928493	0.720977	0.472239	1
LQK1	0.0724881	0.100553	0.720892	0.472291	1
ISX	-0.0586656	0.081391	-0.720787	0.472355	1
EIF3H	0.047833	0.0664032	0.720341	0.472628	1
SFT2D2	0.0620309	0.0861132	0.720341	0.472629	1
MBNL1	0.0458199	0.0636162	0.720255	0.472681	1
ARL17B	0.0716725	0.0995568	0.719916	0.472889	1
ADAM6	-0.071964	0.0999641	-0.719898	0.4729	1
CTAGE4	-0.0714627	0.0993081	-0.719606	0.473079	1
ZMAT5	-0.0556914	0.0774001	-0.719527	0.473128	1
HLA-DQB2	0.0783941	0.108953	0.719523	0.47313	1
JRK	-0.056677	0.0787977	-0.719272	0.473284	1
ZNF324	0.0566632	0.0787823	0.719239	0.473305	1
CCNY	0.0448786	0.0624044	0.719158	0.473354	1
LIF	0.0672837	0.0935837	0.718969	0.473471	1
TMEM138	-0.0504184	0.0701262	-0.718966	0.473472	1
UBC	-0.0681884	0.0948425	-0.718965	0.473473	1
KLRC1	-0.071405	0.099337	-0.718815	0.473565	1
EPHX2	0.0665089	0.0925273	0.718803	0.473572	1
SERHL2	-0.0763822	0.106269	-0.718762	0.473598	1
RCE1	0.0510101	0.0709766	0.718689	0.473642	1
ZNF551	0.0539038	0.075005	0.718669	0.473655	1
C17orf76	-0.0593495	0.0825826	-0.718669	0.473655	1
HES7	0.0572538	0.0796691	0.718645	0.473669	1
ARHGAP10	0.053753	0.0748167	0.718463	0.473781	1
FAM20B	0.0462271	0.0643447	0.71843	0.473802	1
INSRR	0.0681447	0.094857	0.718395	0.473823	1
CKMT1B	0.0709156	0.0987238	0.718324	0.473867	1
AHRR	0.0684203	0.0952661	0.718202	0.473942	1
ZSWIM5	-0.0635647	0.0885061	-0.718196	0.473945	1
MPPE1	0.0518753	0.0722352	0.718145	0.473977	1
GPD1L	0.0499846	0.0696032	0.718136	0.473982	1
ACAP3	-0.0517144	0.0720131	-0.718125	0.473989	1
NTRK3	0.0638197	0.0888729	0.7181	0.474004	1
ANAPC11	-0.0583749	0.0813039	-0.717985	0.474075	1
CMIP	0.0549335	0.0765388	0.717721	0.474237	1
EPC2	0.0425045	0.0592232	0.717701	0.474249	1
TNRC18	-0.0519656	0.0724131	-0.717628	0.474294	1
KRTAP9-2	-0.0402758	0.0561373	-0.717452	0.474402	1
JMJD1C	0.0436101	0.0608115	0.717136	0.474597	1
C14orf143	-0.0476259	0.0664236	-0.717002	0.474679	1
SKP1	0.039886	0.0556359	0.716911	0.474735	1
RPS6KB2	-0.0536158	0.074808	-0.716712	0.474857	1
ARNT	0.0466902	0.0651466	0.716694	0.474869	1
GJA3	-0.0579558	0.0808659	-0.71669	0.474871	1
ISCA1P1	0.0654519	0.0913255	0.716688	0.474872	1
TMC8	-0.064024	0.0893354	-0.71667	0.474884	1
C2orf71	-0.0564417	0.0787584	-0.716643	0.4749	1
SLC31A2	0.0570602	0.0796241	0.716621	0.474914	1
PYROXD2	-0.0705732	0.0984861	-0.716581	0.474938	1
RPL34	-0.055867	0.0779667	-0.71655	0.474957	1
WDR5	-0.0494014	0.0689574	-0.716405	0.475046	1
SELT	0.0386283	0.0539224	0.716369	0.475069	1
UCN3	-0.0564573	0.0788144	-0.716333	0.475091	1
PRMT8	-0.0660399	0.0922134	-0.716164	0.475195	1
IGHMBP2	0.0454729	0.0635039	0.716065	0.475256	1
TSPAN8	-0.0681734	0.0952057	-0.716064	0.475256	1
PTF1A	-0.0600858	0.0839198	-0.71599	0.475302	1
MKS1	-0.0503083	0.0702729	-0.7159	0.475357	1
MMP8	-0.0562107	0.0785196	-0.715881	0.475369	1
NEFH	0.0561739	0.0784807	0.715767	0.475439	1
ZNF321	-0.0654688	0.091468	-0.715756	0.475445	1
RAB39B	0.0636642	0.0889472	0.715753	0.475448	1
CHRNA10	-0.0603759	0.084357	-0.715719	0.475469	1
C2orf42	0.0417878	0.0584019	0.715521	0.47559	1
NAT2	0.0606982	0.0848723	0.715171	0.475806	1
STARD4	0.0557997	0.0780307	0.7151	0.475849	1
PSIP1	-0.0503424	0.0704036	-0.715055	0.475877	1
TBC1D12	0.0439752	0.0615202	0.71481	0.476028	1
LRIT3	0.0640986	0.0896755	0.714784	0.476044	1
MRPL43	-0.0465755	0.0651671	-0.714708	0.476091	1
B3GALNT2	0.05098	0.0713304	0.714702	0.476095	1
LRRC40	0.0475489	0.0665423	0.714566	0.476178	1
ATAD5	-0.0532601	0.0745409	-0.714508	0.476214	1
FAM180A	0.069453	0.0972082	0.714476	0.476234	1
CTCFL	-0.0630593	0.0882602	-0.714471	0.476237	1
DLG5	0.0607605	0.0850452	0.714449	0.47625	1
NOM1	0.0463249	0.0648427	0.714419	0.476269	1
CDC37	-0.0447252	0.0626098	-0.714347	0.476313	1
PTPRQ	-0.063249	0.0885446	-0.714318	0.476331	1
RAB22A	0.037607	0.0526518	0.714257	0.476369	1
FOXP3	0.0681018	0.0953561	0.714184	0.476414	1
PRPSAP1	0.0441369	0.0618111	0.714061	0.47649	1
FANCG	-0.0519081	0.0726993	-0.714011	0.47652	1
FMO3	-0.0682687	0.0956286	-0.713894	0.476592	1
NACA	-0.0511398	0.071637	-0.713875	0.476604	1
SLC25A25	0.057401	0.08041	0.713853	0.476618	1
LGSN	-0.0635805	0.0890894	-0.713671	0.47673	1
PSPN	-0.0736415	0.1032	-0.713578	0.476787	1
ZNF75D	-0.0453518	0.0635578	-0.713553	0.476803	1
RTN4RL2	0.0734937	0.103012	0.713449	0.476867	1
TSTD1	0.0599078	0.0839836	0.713327	0.476942	1
EZR	0.0515655	0.0723103	0.713114	0.477073	1
ARHGEF12	0.0422293	0.0592349	0.712912	0.477198	1
TCHP	-0.0422064	0.0592051	-0.712884	0.477215	1
DHX34	-0.0523483	0.0734554	-0.712654	0.477357	1
EPS8L1	-0.0601641	0.0844392	-0.712514	0.477443	1
GLYATL3	0.0731992	0.102736	0.712495	0.477455	1
C3orf20	0.0685454	0.0962322	0.712291	0.477581	1
FAM76A	-0.0419683	0.0589222	-0.712266	0.477596	1
DTX1	0.0643886	0.0904164	0.712134	0.477678	1
DMRTC1	-0.0686392	0.096391	-0.712091	0.477704	1
G2E3	-0.0447562	0.0628597	-0.712002	0.477759	1
NDUFC2	-0.0497396	0.0698663	-0.711925	0.477807	1
FEM1B	0.0408276	0.0573553	0.711836	0.477862	1
PNLDC1	-0.0698003	0.0980694	-0.711745	0.477918	1
MMP24	0.057362	0.0806067	0.711629	0.47799	1
POM121L9P	-0.072755	0.10225	-0.711543	0.478042	1
HFE	0.0627272	0.088176	0.711386	0.478139	1
C15orf59	-0.0697774	0.0980912	-0.711352	0.478161	1
C8orf59	-0.0519919	0.0730944	-0.711298	0.478194	1
PPP1R16A	-0.0523168	0.0735617	-0.711196	0.478257	1
RELB	0.0537527	0.075599	0.711024	0.478363	1
GCGR	-0.064483	0.0906974	-0.710969	0.478397	1
RNF183	0.0670063	0.0942844	0.710682	0.478574	1
MAP4K1	-0.0627689	0.088327	-0.710643	0.478599	1
STUB1	0.0511475	0.0719762	0.710617	0.478615	1
C9orf6	0.042947	0.0604375	0.710602	0.478624	1
MESTIT1	0.0539683	0.0759705	0.710386	0.478757	1
SEC14L5	0.068894	0.096996	0.710277	0.478825	1
PHF19	0.0586629	0.0825951	0.710247	0.478843	1
FADS1	0.0573699	0.0807915	0.710099	0.478934	1
SORL1	0.0546693	0.0769938	0.710048	0.478966	1
CCL17	-0.0701141	0.0987459	-0.710046	0.478967	1
FER1L5	-0.0661376	0.0931503	-0.710009	0.47899	1
WDR59	0.0494492	0.0696546	0.709921	0.479045	1
ZNF323	0.0591854	0.0833955	0.709695	0.479184	1
TTC12	-0.0534033	0.0752493	-0.709685	0.47919	1
GDF5	-0.0749137	0.105568	-0.709622	0.479229	1
C13orf33	-0.0643672	0.0907151	-0.709553	0.479272	1
PCDHGA3	0.0655827	0.0924314	0.709528	0.479288	1
DHX30	-0.0475788	0.0670571	-0.709526	0.479288	1
STK32C	0.060534	0.0853236	0.709464	0.479327	1
TUBB3	-0.0659512	0.0929732	-0.709357	0.479393	1
ARSA	-0.0604661	0.085255	-0.709238	0.479467	1
KLHDC9	-0.0625448	0.0881932	-0.709179	0.479503	1
ARRDC2	-0.0476269	0.0671624	-0.709131	0.479533	1
GPR141	0.0645909	0.0910868	0.709114	0.479544	1
QPCT	0.0618371	0.0872355	0.708852	0.479705	1
GPR35	0.0806905	0.113838	0.708818	0.479726	1
LYPD4	-0.0687011	0.0969625	-0.708533	0.479903	1
UXT	-0.0510237	0.0720234	-0.708432	0.479965	1
CRYBA2	0.0623929	0.0880825	0.708346	0.480018	1
SEMA3G	0.0596671	0.0842449	0.708258	0.480073	1
PATL1	0.0429346	0.0606421	0.707999	0.480233	1
LY6G6F	-0.0555081	0.078411	-0.707912	0.480287	1
XPA	-0.0411515	0.058138	-0.707825	0.480341	1
PI4K2A	0.0451977	0.0638849	0.707487	0.48055	1
GPR12	0.039717	0.0561444	0.707409	0.480598	1
TUBA4B	-0.0720244	0.101822	-0.707357	0.480631	1
FGFRL1	-0.0727883	0.102931	-0.707158	0.480754	1
TIPRL	0.0428262	0.0605704	0.707048	0.480822	1
TCERG1	-0.0500918	0.0708498	-0.707014	0.480843	1
FLAD1	-0.0600852	0.0849929	-0.706944	0.480886	1
YOD1	0.0554389	0.0784249	0.706904	0.480911	1
MS4A6E	-0.0652153	0.0922549	-0.706903	0.480912	1
BUB1	-0.0426193	0.0602964	-0.70683	0.480957	1
LOC100190939	-0.0561349	0.0794338	-0.706688	0.481045	1
KIF9	0.0568004	0.0803803	0.706646	0.481071	1
COL6A2	-0.0640534	0.0906749	-0.706407	0.481219	1
HNRNPA3P1	-0.0654987	0.0927359	-0.706293	0.48129	1
AGBL3	0.0695268	0.0984449	0.70625	0.481316	1
CENPP	-0.0615824	0.0872115	-0.706127	0.481392	1
UROD	-0.0491019	0.0695458	-0.706037	0.481448	1
SPINT2	0.046825	0.0663222	0.706023	0.481457	1
POLE2	-0.0555092	0.0786232	-0.706015	0.481462	1
LY6H	-0.0656767	0.0930511	-0.705813	0.481587	1
WDR11	-0.0432512	0.0612841	-0.70575	0.481626	1
CNPY4	-0.0517134	0.073279	-0.705705	0.481654	1
ARHGAP18	0.047671	0.067564	0.705568	0.481739	1
CCDC153	-0.0695225	0.0985401	-0.705525	0.481766	1
DGCR6	-0.0622453	0.0882326	-0.705468	0.481801	1
C11orf24	0.054563	0.0773497	0.705407	0.481839	1
KIAA1632	0.0462276	0.0655359	0.705378	0.481857	1
C7orf57	0.070918	0.100548	0.705313	0.481897	1
FAM120C	-0.0473328	0.0671102	-0.705299	0.481906	1
SFRP4	0.0699228	0.0991474	0.705241	0.481942	1
ZNF45	-0.0391195	0.0554813	-0.705095	0.482032	1
GPR39	0.0592454	0.0840261	0.705083	0.482039	1
DIABLO	-0.0487134	0.069098	-0.704991	0.482097	1
GALNT13	0.0606009	0.0859932	0.704717	0.482266	1
NEURL3	0.0743261	0.105472	0.704702	0.482276	1
GEMIN4	0.0491654	0.0697715	0.704663	0.4823	1
B3GAT1	0.0679045	0.0963762	0.704578	0.482353	1
GPR85	-0.0666535	0.094662	-0.704121	0.482637	1
CD164	0.0404058	0.0573871	0.704093	0.482654	1
DOK6	0.0618295	0.0878154	0.704085	0.482659	1
DZIP3	-0.0485176	0.0689098	-0.704074	0.482666	1
BRD8	-0.0466074	0.0661996	-0.704043	0.482685	1
C10orf46	0.0439396	0.062418	0.703957	0.482738	1
HSPA4	0.0431499	0.061301	0.703902	0.482773	1
LOC283050	-0.0601262	0.0854241	-0.703855	0.482801	1
SMAD1	0.0466796	0.0663358	0.703686	0.482906	1
UPF3A	-0.0482667	0.0685952	-0.703646	0.482931	1
SLC2A14	0.0661125	0.0939638	0.703595	0.482963	1
ITSN2	0.0484135	0.0688132	0.703549	0.482991	1
PPP1R14C	-0.0638482	0.0907597	-0.703486	0.483031	1
RAVER2	-0.0504951	0.0718134	-0.703144	0.483243	1
RNF144B	0.0526642	0.0749057	0.703073	0.483287	1
ANAPC1	0.0560927	0.0797866	0.703034	0.483311	1
HSD17B11	0.0600366	0.0854005	0.703	0.483332	1
BTN1A1	-0.0678918	0.096597	-0.702836	0.483434	1
THBS4	-0.0680554	0.096867	-0.702566	0.483602	1
GOLGA7	0.0433609	0.0617218	0.702522	0.483629	1
MLST8	0.0530644	0.075538	0.702486	0.483652	1
C19orf26	0.0571699	0.0813997	0.702336	0.483745	1
ZNF638	-0.0379238	0.054002	-0.702267	0.483788	1
C18orf55	0.0463532	0.0660305	0.701998	0.483955	1
CGB1	-0.0727864	0.103687	-0.70198	0.483966	1
KDM3B	0.0444295	0.0632952	0.701941	0.48399	1
ZDHHC4	0.0453961	0.0646859	0.701792	0.484083	1
APOF	-0.0737598	0.105103	-0.701784	0.484088	1
PPP1R13B	-0.0559223	0.0796878	-0.701768	0.484098	1
TSPAN15	0.0668061	0.0952092	0.701677	0.484154	1
MYADM	0.0583176	0.0831185	0.70162	0.48419	1
C2orf89	-0.0680163	0.0969794	-0.701348	0.484359	1
DPY19L3	0.0478978	0.0682955	0.701331	0.484369	1
MMP13	0.0644798	0.0919429	0.701302	0.484388	1
LPAR2	-0.0581663	0.0829405	-0.701302	0.484388	1
ZNF643	-0.0525916	0.0750042	-0.701182	0.484462	1
LPAR6	-0.057483	0.0819911	-0.701088	0.48452	1
PPT1	0.0409048	0.0583467	0.701064	0.484536	1
CTAGE6	-0.0690138	0.0984526	-0.700985	0.484585	1
ETNK1	-0.0413229	0.0589546	-0.700927	0.484621	1
GPR152	0.068986	0.0984382	0.700805	0.484697	1
HSPE1	0.0501745	0.0715983	0.700777	0.484714	1
BCCIP	-0.0442637	0.0631852	-0.700539	0.484862	1
ZNF675	0.0465238	0.0664179	0.700471	0.484905	1
TNPO2	-0.0456287	0.0651419	-0.700452	0.484917	1
TIRAP	0.043208	0.0617012	0.700278	0.485024	1
C1orf129	-0.0626423	0.0894556	-0.700262	0.485035	1
POC5	-0.0386735	0.0552329	-0.700191	0.485079	1
CYP4Z1	-0.069105	0.0986973	-0.700171	0.485091	1
DMRTA1	0.0734074	0.104845	0.700155	0.485101	1
DHCR7	-0.0595216	0.0850286	-0.700019	0.485186	1
ACOT8	-0.0531108	0.0758712	-0.700014	0.485189	1
ACOT11	0.0708702	0.101241	0.700012	0.48519	1
RFX8	-0.0628704	0.089823	-0.699936	0.485237	1
SPHK1	-0.0554695	0.0792593	-0.699849	0.485292	1
NUP62CL	-0.062066	0.0886973	-0.699751	0.485353	1
NDUFA10	0.0515701	0.0737169	0.69957	0.485465	1
SV2B	0.0624777	0.0893118	0.699545	0.485481	1
LRRC26	-0.0717847	0.102633	-0.699428	0.485553	1
NPY5R	0.0490459	0.0701231	0.699426	0.485555	1
FGF14	0.0674457	0.0964475	0.6993	0.485633	1
C1orf116	0.0571012	0.0816693	0.699176	0.485711	1
PRAMEF6	0.054796	0.078388	0.699035	0.485798	1
IGSF21	0.0667393	0.0954813	0.698978	0.485834	1
FOXD4L6	-0.0702104	0.10045	-0.698961	0.485845	1
PRSS16	0.0562235	0.0804389	0.698959	0.485846	1
SGK1	0.0606769	0.0868105	0.698958	0.485846	1
TOP1P1	0.060467	0.0865203	0.698876	0.485897	1
CCNJ	-0.0470377	0.0673105	-0.698817	0.485934	1
RPL26L1	-0.0471254	0.0674413	-0.698762	0.485969	1
RPTOR	0.0505166	0.0723023	0.698686	0.486016	1
ENAH	0.0571971	0.0819058	0.698328	0.486239	1
RETN	-0.0611678	0.0876057	-0.698217	0.486308	1
AP1M2	-0.0481209	0.0689273	-0.69814	0.486356	1
MTX1	0.0636231	0.0911449	0.698044	0.486416	1
TNFSF9	0.0642839	0.0921082	0.697917	0.486495	1
SCARNA9	-0.0751445	0.107698	-0.697736	0.486608	1
TRAM2	0.045474	0.065177	0.697701	0.48663	1
RWDD2A	0.0458304	0.0656946	0.697628	0.486675	1
DAZAP2	0.0406616	0.0582891	0.697585	0.486702	1
LOC100125556	-0.0593151	0.0850304	-0.697575	0.486708	1
GPR116	0.0513142	0.0735655	0.697531	0.486736	1
GPR50	-0.0552755	0.0792473	-0.697507	0.486751	1
C4orf27	-0.0442475	0.0634419	-0.697449	0.486787	1
MMP7	0.0708296	0.101618	0.69702	0.487054	1
ATP5L2	-0.0714339	0.102491	-0.696978	0.48708	1
LTBP1	0.061079	0.0876429	0.696907	0.487124	1
DENND1A	-0.0508739	0.0730095	-0.696812	0.487184	1
TRIB3	0.0649335	0.0931887	0.696796	0.487194	1
DPPA4	-0.0631799	0.0906777	-0.696753	0.487221	1
GJB6	0.0685088	0.0983279	0.696738	0.48723	1
ZNF182	-0.0411738	0.0590996	-0.696685	0.487264	1
LOC400696	0.0639548	0.0918134	0.696574	0.487333	1
RFC5	-0.0512943	0.0736462	-0.696497	0.487381	1
PYROXD1	-0.0525496	0.075454	-0.696446	0.487412	1
HS6ST2	0.0619558	0.0889826	0.696268	0.487523	1
CHODL	0.0596202	0.0856301	0.696253	0.487533	1
CINP	-0.0530544	0.0762156	-0.696109	0.487622	1
PHLDA2	0.0656343	0.0942875	0.696108	0.487623	1
RUNX1	0.051096	0.0734233	0.695909	0.487747	1
ZBTB17	-0.0464001	0.0666785	-0.695878	0.487767	1
NDUFB2	0.0455163	0.0654162	0.695796	0.487818	1
BOK	0.0589876	0.084784	0.69574	0.487853	1
TMEM205	-0.0502105	0.0721727	-0.6957	0.487878	1
HRNBP3	0.0557791	0.0801795	0.695678	0.487892	1
PFKFB4	0.0610739	0.0877946	0.695645	0.487912	1
FAM81A	0.0696588	0.100142	0.695597	0.487942	1
PRR5-ARHGAP8	-0.0672651	0.0967192	-0.695468	0.488023	1
SRI	0.0423813	0.0609502	0.695343	0.488101	1
SLC25A32	0.0410379	0.0590293	0.695212	0.488183	1
FAM36A	0.0517235	0.0744037	0.695173	0.488207	1
PANX2	0.0784148	0.112814	0.69508	0.488265	1
SERPINH1	0.0505316	0.0727024	0.695047	0.488285	1
TMEM108	0.0628037	0.0903763	0.694914	0.488369	1
GPR15	0.0599522	0.0862969	0.69472	0.48849	1
KCNA3	0.0658742	0.0948359	0.694612	0.488557	1
ARPC1A	-0.0435259	0.0626681	-0.694546	0.488599	1
TXNDC9	0.0444121	0.0639592	0.694381	0.488701	1
PCK1	-0.0675389	0.0972761	-0.694301	0.488752	1
COLEC10	-0.0637629	0.0918414	-0.694272	0.48877	1
CLEC4G	-0.0598784	0.086251	-0.694234	0.488794	1
ZNF283	0.0469175	0.0675907	0.694141	0.488852	1
CD28	0.0648759	0.0934631	0.694134	0.488856	1
DCAF11	0.0429825	0.0619364	0.693978	0.488953	1
SMPD3	-0.0603323	0.0869505	-0.693869	0.489022	1
ZNF397OS	-0.0393603	0.0567335	-0.693775	0.489081	1
GAD1	-0.0650186	0.093721	-0.693746	0.489099	1
RGN	-0.0563192	0.0812132	-0.693473	0.489269	1
IER2	-0.0547166	0.0789024	-0.693472	0.48927	1
C20orf43	0.0374844	0.0540578	0.693413	0.489307	1
C12orf39	0.0706509	0.1019	0.693339	0.489353	1
RBM20	-0.0616531	0.0889424	-0.69318	0.489453	1
AMHR2	-0.0618457	0.0892228	-0.693159	0.489465	1
UBN2	0.0423349	0.0610758	0.693153	0.489469	1
RASIP1	0.0637852	0.0920284	0.693104	0.4895	1
ANXA8	-0.075054	0.108289	-0.693091	0.489508	1
FAM75A5	-0.0575527	0.0830612	-0.692895	0.489631	1
SIGLEC7	0.0613414	0.0885381	0.692825	0.489675	1
SLCO6A1	-0.0460546	0.0664886	-0.69267	0.489771	1
ABHD14A	-0.0693863	0.100173	-0.692663	0.489776	1
LOC401127	0.0626601	0.0904827	0.69251	0.489872	1
NOL6	0.0517994	0.0748006	0.6925	0.489878	1
HAS2	0.0658408	0.0950865	0.692431	0.489921	1
TBC1D1	0.055901	0.0807369	0.692384	0.48995	1
ASMT	-0.0638873	0.0923102	-0.692093	0.490132	1
MRPS23	0.0419878	0.0606709	0.692058	0.490155	1
TLR1	0.0616128	0.0890287	0.692055	0.490156	1
EHD1	0.0531655	0.0768282	0.692005	0.490188	1
C6orf118	-0.0698234	0.100926	-0.691829	0.490298	1
SOX5	-0.0636525	0.0920121	-0.691784	0.490326	1
ZCCHC18	-0.0480983	0.0695298	-0.691765	0.490338	1
RNF8	-0.0404585	0.0584867	-0.691756	0.490343	1
NFATC2IP	0.0420934	0.0608531	0.691721	0.490365	1
IL33	0.0676656	0.0978223	0.69172	0.490366	1
ZDHHC6	-0.0448814	0.0648887	-0.691667	0.490399	1
SPRR2A	-0.0656745	0.094954	-0.691645	0.490413	1
CHRNA5	0.057346	0.0829298	0.691501	0.490503	1
MRO	0.0687456	0.0994166	0.69149	0.49051	1
PKNOX2	-0.0653686	0.0945393	-0.691443	0.490539	1
METTL11A	0.0514715	0.0744437	0.691416	0.490556	1
GRK7	-0.0557523	0.0806377	-0.691393	0.49057	1
RTN2	0.0594368	0.0859675	0.691387	0.490575	1
TMEM147	-0.0529047	0.0765308	-0.691287	0.490637	1
ZNF804A	0.0556093	0.0804432	0.691286	0.490637	1
GP6	-0.0639949	0.092574	-0.691283	0.490639	1
WNT7A	-0.0609995	0.0882542	-0.691179	0.490705	1
SCP2	0.0452504	0.0654708	0.691153	0.490721	1
WDR35	-0.052517	0.0759984	-0.691027	0.4908	1
PIAS2	0.0491014	0.07106	0.690985	0.490826	1
GRM4	-0.0668841	0.0968303	-0.690735	0.490983	1
C17orf64	0.0578485	0.0837582	0.690661	0.491029	1
C13orf34	-0.0512153	0.0741614	-0.690592	0.491072	1
SPAG16	0.0654189	0.0947828	0.690198	0.49132	1
C16orf5	0.0647605	0.0938316	0.690177	0.491332	1
AMPH	0.0648756	0.0940046	0.690131	0.491361	1
APTX	-0.0398364	0.0577456	-0.689861	0.491531	1
PDE6B	-0.0619914	0.0898714	-0.689779	0.491582	1
RAB39	-0.0628264	0.0910827	-0.689774	0.491585	1
SLC35A1	0.0444968	0.0645114	0.689751	0.4916	1
ARHGAP23	-0.0551771	0.0800135	-0.689597	0.491696	1
NSD1	0.0444189	0.0644208	0.689512	0.491749	1
TTLL10	-0.0734754	0.106564	-0.689495	0.49176	1
DBR1	0.0396431	0.057496	0.689493	0.491761	1
RPL15	-0.0481854	0.0698855	-0.689491	0.491762	1
DHX16	-0.0456973	0.066292	-0.689334	0.491861	1
SLFN12L	0.0651054	0.0944724	0.689147	0.491978	1
KIAA0652	0.0446589	0.064812	0.689054	0.492037	1
C9orf116	-0.0631015	0.0915778	-0.689048	0.49204	1
SULT4A1	-0.0682033	0.0989999	-0.688923	0.492119	1
NOVA1	0.0598939	0.0869406	0.688905	0.49213	1
DUX4	-0.0683557	0.0992272	-0.688881	0.492145	1
OBFC2A	0.0533136	0.0773961	0.688841	0.49217	1
EFNA3	-0.0598243	0.086859	-0.688752	0.492226	1
WDR13	-0.0552181	0.0801816	-0.688663	0.492282	1
SOHLH2	0.0673726	0.0978336	0.688645	0.492293	1
MGLL	0.0685287	0.0995136	0.688637	0.492298	1
CLEC3A	-0.043234	0.0628004	-0.688434	0.492425	1
RNF141	0.0408681	0.0593792	0.688256	0.492537	1
MTMR15	-0.0412992	0.060012	-0.688182	0.492584	1
BCAP29	0.0403702	0.0586693	0.688098	0.492636	1
PYGB	0.0543355	0.0789696	0.688056	0.492663	1
PCDH8	0.0596176	0.0866545	0.687992	0.492703	1
CRYAA	0.0641381	0.0932346	0.687921	0.492747	1
KIAA1377	-0.0636873	0.0925899	-0.687842	0.492797	1
TAOK2	-0.0391324	0.056897	-0.687777	0.492838	1
GYS2	0.0630109	0.0916311	0.687658	0.492913	1
BBS10	-0.0499413	0.0726273	-0.687638	0.492925	1
DCI	-0.059793	0.0869585	-0.687604	0.492947	1
THEM5	0.0646178	0.0939926	0.687477	0.493026	1
LOC100144604	-0.068118	0.099103	-0.687345	0.493109	1
AIFM2	-0.0620756	0.0903279	-0.687225	0.493184	1
SFTPA1	0.0644434	0.0937766	0.687201	0.493199	1
ZNF136	-0.0370474	0.0539202	-0.687078	0.493277	1
LILRA2	0.064225	0.0934762	0.687073	0.493279	1
PLXDC2	0.0604797	0.0880252	0.687072	0.49328	1
LOC285768	-0.0572707	0.083362	-0.687012	0.493318	1
LOC100133331	-0.0724503	0.105459	-0.686999	0.493326	1
EEF1A1	-0.0564726	0.0822029	-0.686991	0.493331	1
C3orf19	-0.0424771	0.0618353	-0.686939	0.493364	1
HIPK4	0.0656617	0.0955916	0.686898	0.49339	1
CASZ1	0.0627269	0.0913376	0.686759	0.493477	1
PZP	0.0619368	0.0902122	0.686568	0.493597	1
BNIP3	0.0600745	0.0875001	0.686566	0.493598	1
RPL37	-0.057382	0.0835858	-0.686504	0.493637	1
C1orf109	0.0458154	0.0667399	0.686477	0.493654	1
GIPC3	-0.0613727	0.0894153	-0.686379	0.493716	1
FAM73B	-0.0421972	0.0614806	-0.68635	0.493734	1
ZNF34	-0.0502291	0.073183	-0.686349	0.493734	1
C14orf119	0.0379167	0.0552572	0.686186	0.493837	1
CCR4	0.0626885	0.0913729	0.686073	0.493908	1
COL1A1	0.0579066	0.0844062	0.686046	0.493925	1
DNAL1	0.0444948	0.0648666	0.685944	0.493989	1
MMP16	0.0619687	0.0903642	0.685766	0.494101	1
FXYD4	-0.0685866	0.10003	-0.68566	0.494167	1
CYTSB	0.0660614	0.0963506	0.685636	0.494183	1
CD7	-0.0634464	0.0925493	-0.685542	0.494242	1
FEM1A	0.0422592	0.061649	0.68548	0.494281	1
CXorf41	-0.0617139	0.0900416	-0.685393	0.494336	1
PRLR	-0.0617672	0.0901195	-0.685392	0.494336	1
LILRA3	-0.0608209	0.0887459	-0.685338	0.49437	1
CLDN19	-0.0579037	0.0844918	-0.685317	0.494383	1
APOBEC4	-0.0675261	0.0985328	-0.685315	0.494384	1
IL11RA	0.0489678	0.0714701	0.68515	0.494488	1
UGT1A3	-0.0533927	0.0779355	-0.685089	0.494527	1
LOC100133893	-0.057605	0.0840997	-0.684962	0.494607	1
SLC6A8	-0.0641304	0.0936455	-0.684821	0.494695	1
SSSCA1	-0.0511979	0.0747653	-0.684782	0.49472	1
WFDC6	-0.0630822	0.0921485	-0.684571	0.494852	1
TP53TG3B	0.0575716	0.0841088	0.684489	0.494904	1
ACBD6	-0.0567241	0.0828728	-0.684472	0.494915	1
BLOC1S2	-0.0452669	0.0661391	-0.68442	0.494947	1
2004-09-01	0.0609002	0.0890085	0.684206	0.495082	1
CRCT1	-0.0535361	0.0782502	-0.684165	0.495108	1
SMC4	-0.0481055	0.0703156	-0.684137	0.495125	1
ZBTB39	0.0468586	0.068497	0.684097	0.495151	1
LOXHD1	-0.0589485	0.0861932	-0.683911	0.495268	1
PTPN21	0.0567795	0.0830267	0.68387	0.495294	1
SLC16A9	-0.0621336	0.0908583	-0.683851	0.495305	1
CLEC18C	-0.0653537	0.0955782	-0.683772	0.495355	1
VPS33B	0.0444874	0.0650662	0.683726	0.495384	1
RADIL	-0.0646592	0.0945694	-0.683722	0.495387	1
TTC18	-0.0615969	0.0900922	-0.683709	0.495395	1
PPFIA2	0.0603971	0.0883395	0.683693	0.495405	1
EFNA2	0.0585953	0.0857056	0.683681	0.495412	1
SERP2	0.0693106	0.101413	0.68345	0.495558	1
CHST10	-0.0548296	0.080225	-0.683448	0.495559	1
SLC5A12	-0.0627476	0.0918291	-0.683309	0.495647	1
GABBR2	0.0643367	0.0941623	0.683254	0.495681	1
PET112L	-0.0469282	0.0686992	-0.683096	0.49578	1
C8orf46	-0.0606099	0.0887853	-0.682656	0.496058	1
GATC	0.0555275	0.0813472	0.6826	0.496093	1
PRRG3	-0.043606	0.0638824	-0.682598	0.496094	1
KLK8	-0.0648184	0.0949822	-0.682427	0.496202	1
POTEF	0.0658743	0.0965401	0.682351	0.49625	1
CYP4A11	0.0663503	0.0972631	0.682173	0.496362	1
HNMT	0.0628214	0.0921038	0.682072	0.496426	1
C2CD4A	0.0634089	0.0929676	0.682054	0.496437	1
LMO3	0.0580815	0.0851572	0.682051	0.496439	1
NDST3	0.0511014	0.0749261	0.682024	0.496456	1
WWP2	0.0451273	0.0661673	0.682018	0.49646	1
ACAN	0.0727703	0.106699	0.682013	0.496463	1
C9orf171	-0.0687574	0.100823	-0.681964	0.496494	1
TSPYL1	0.0488548	0.0716415	0.681934	0.496513	1
LYN	0.0473427	0.0694246	0.681929	0.496516	1
TSHZ3	0.0570792	0.0837075	0.681889	0.496541	1
CSF1R	0.062	0.0909282	0.681856	0.496562	1
TARDBP	-0.0391855	0.0574718	-0.68182	0.496584	1
TMEM93	0.049472	0.07257	0.681715	0.496651	1
RAPGEF3	0.0603712	0.0885683	0.681634	0.496702	1
SLC26A1	-0.060535	0.0888193	-0.681552	0.496753	1
CT45A5	0.0581191	0.085275	0.68155	0.496755	1
SERPINI2	-0.0619123	0.0908734	-0.681303	0.496911	1
CT45A1	-0.058275	0.0855388	-0.68127	0.496931	1
RAC2	0.0616797	0.0905432	0.681218	0.496964	1
C3orf59	-0.0575581	0.0845129	-0.681057	0.497066	1
MRPS22	-0.0381541	0.0560251	-0.681018	0.49709	1
CRYBB2	-0.0739039	0.108531	-0.680948	0.497135	1
NISCH	-0.0474178	0.0696435	-0.680864	0.497187	1
RRP1	-0.045991	0.0675655	-0.680687	0.497299	1
ZMAT3	0.0686339	0.100837	0.680642	0.497327	1
TRMT12	0.0509306	0.0748446	0.680485	0.497427	1
RCAN2	-0.0598604	0.0879789	-0.680395	0.497483	1
KLF5	-0.0540617	0.0794714	-0.680266	0.497565	1
FDX1	0.0405283	0.0595773	0.680264	0.497566	1
ANGPTL6	0.0603265	0.0886828	0.680251	0.497574	1
RTL1	0.0564361	0.0829791	0.680125	0.497654	1
TBC1D4	-0.0593493	0.0872658	-0.680098	0.497671	1
C21orf59	-0.0519525	0.0763956	-0.680046	0.497703	1
MAGEA11	-0.0600155	0.0882595	-0.679989	0.497739	1
C2orf14	-0.0700428	0.10302	-0.679895	0.497799	1
POLE3	0.0403962	0.0594165	0.679881	0.497807	1
SH2D4B	0.059115	0.0869582	0.67981	0.497852	1
ZNF614	0.0439249	0.0646203	0.679738	0.497898	1
SMG7	0.0419576	0.0617314	0.67968	0.497935	1
CCDC104	-0.0484876	0.0713582	-0.679496	0.498051	1
RPL10	-0.0517549	0.0761709	-0.679458	0.498075	1
PTAR1	0.0396802	0.0584035	0.679415	0.498101	1
DYNLL2	0.0480968	0.0707964	0.679368	0.498131	1
C6orf59	0.0633384	0.0932372	0.679326	0.498158	1
BRAP	-0.036795	0.0541672	-0.679287	0.498183	1
EIF2C2	0.054105	0.0796654	0.679153	0.498267	1
RNASE6	0.0593525	0.0874017	0.679077	0.498315	1
C6orf103	-0.065447	0.09639	-0.678981	0.498376	1
KCNJ11	0.0615558	0.0906591	0.67898	0.498376	1
ORMDL2	0.0581322	0.0856279	0.678893	0.498432	1
EIF4G3	0.0382892	0.0564304	0.67852	0.498667	1
VSTM2L	-0.061242	0.0902638	-0.678478	0.498694	1
MPP6	0.0503181	0.0741652	0.67846	0.498705	1
JARID2	0.0463884	0.0683809	0.678382	0.498754	1
ZNF114	0.063712	0.0939226	0.678346	0.498777	1
UCP2	-0.0720979	0.106309	-0.678192	0.498874	1
HNF1B	0.0592896	0.0874392	0.678066	0.498954	1
ARHGAP5	0.0456054	0.0672677	0.677968	0.499015	1
CHST1	0.0715157	0.10549	0.677936	0.499036	1
RNLS	-0.0616319	0.0909187	-0.67788	0.499071	1
TOP1MT	-0.056044	0.0826784	-0.677856	0.499087	1
RAB38	-0.0593913	0.0876388	-0.677683	0.499196	1
ALDH4A1	-0.056489	0.0833658	-0.677604	0.499246	1
LOC26102	0.0604246	0.089201	0.677399	0.499376	1
DHRS4	-0.0521872	0.0770422	-0.677385	0.499385	1
C9orf96	-0.0590477	0.087221	-0.676989	0.499634	1
CCL3	0.0651827	0.096336	0.676619	0.499869	1
OSCP1	-0.0543023	0.0802632	-0.676553	0.499911	1
AK1	-0.0579008	0.0855894	-0.676495	0.499947	1
R3HCC1	-0.0411488	0.0608342	-0.67641	0.500001	1
MYOG	-0.0509056	0.0752636	-0.676365	0.50003	1
C1orf38	0.0513719	0.0759952	0.675989	0.500267	1
SORD	0.057059	0.0844131	0.675949	0.500292	1
DCXR	-0.0587971	0.0870061	-0.675781	0.500399	1
FUT8	-0.0557717	0.0825365	-0.675722	0.500436	1
TMEM63B	0.0569573	0.084306	0.675602	0.500512	1
DHX37	-0.0502629	0.0744184	-0.675409	0.500634	1
CDKN2A	-0.0569467	0.0843171	-0.675387	0.500648	1
KIF11	-0.0507032	0.0750769	-0.675351	0.500671	1
TRIM58	-0.0645809	0.0956377	-0.675266	0.500725	1
RTTN	-0.0454306	0.0672781	-0.675266	0.500725	1
PHB2	-0.0453679	0.0671914	-0.675204	0.500764	1
SH3RF3	-0.058055	0.0859847	-0.675178	0.500781	1
CFHR5	0.0408675	0.0605293	0.67517	0.500786	1
ZNF786	0.0450699	0.0667801	0.6749	0.500957	1
C12orf24	-0.0516831	0.0766292	-0.674457	0.501237	1
KCNH8	-0.0582112	0.0863189	-0.674373	0.50129	1
OSCAR	-0.0586801	0.0870195	-0.674332	0.501316	1
CRIPAK	-0.0592765	0.0879105	-0.674283	0.501347	1
ATG10	-0.0498049	0.073871	-0.674214	0.501391	1
NCRNA00201	-0.0569758	0.0845252	-0.674069	0.501483	1
CTSD	0.0548614	0.0813919	0.67404	0.501501	1
C11orf75	0.0596776	0.0885818	0.6737	0.501717	1
DCP1B	-0.0390406	0.0579758	-0.673395	0.50191	1
C20orf106	-0.0562586	0.0835499	-0.673353	0.501937	1
UBAP2	0.0467366	0.0694091	0.673349	0.501939	1
PROSC	0.0399515	0.0593447	0.673212	0.502026	1
CCDC97	0.0374841	0.0556806	0.673198	0.502035	1
GPR75	0.0611184	0.0907964	0.673137	0.502074	1
TSGA14	-0.0486564	0.0722904	-0.673069	0.502117	1
C14orf86	0.061481	0.0913487	0.673036	0.502137	1
C2orf18	0.054315	0.0807035	0.673019	0.502148	1
DCLK1	0.065397	0.0972001	0.672807	0.502283	1
SCN8A	-0.0523168	0.0777593	-0.672804	0.502285	1
PLEKHA1	0.0516664	0.0768106	0.672647	0.502384	1
TREML1	-0.063769	0.0948124	-0.672581	0.502426	1
ABLIM1	-0.0543096	0.0807651	-0.67244	0.502516	1
POLR2E	-0.04487	0.066729	-0.672422	0.502527	1
FGFR1	-0.0597882	0.0889184	-0.672394	0.502545	1
MOBKL2C	0.0495808	0.0737477	0.672303	0.502603	1
LOC729020	0.0570993	0.0849454	0.672189	0.502675	1
SETMAR	-0.0414464	0.0616627	-0.672147	0.502701	1
MAP2K5	0.0478644	0.0712255	0.672012	0.502787	1
FAH	0.058998	0.0877968	0.671984	0.502805	1
CACNA2D3	-0.0621419	0.09249	-0.671877	0.502873	1
LOC100129534	-0.0592899	0.0882554	-0.671799	0.502923	1
B4GALT1	0.0689153	0.102583	0.671798	0.502923	1
TCEAL6	0.0566835	0.0843883	0.671699	0.502986	1
SNX31	-0.056229	0.0837433	-0.671445	0.503147	1
DNHD1	-0.0573218	0.0853821	-0.671356	0.503203	1
TEX19	0.0643561	0.0958606	0.67135	0.503207	1
PVRL4	-0.0604722	0.0900759	-0.671347	0.503209	1
TNFAIP2	0.0574989	0.0856759	0.671121	0.503353	1
SPESP1	-0.0604604	0.090098	-0.671051	0.503397	1
EGOT	0.0610111	0.090936	0.670923	0.503478	1
NTNG2	-0.0548218	0.0817238	-0.670818	0.503545	1
VASN	0.0595553	0.0887914	0.670733	0.503599	1
REEP2	-0.0559246	0.0833828	-0.670697	0.503622	1
ARSG	0.0561185	0.0836725	0.670692	0.503625	1
CKS2	-0.0485453	0.0723851	-0.670653	0.50365	1
DSPP	-0.0615544	0.0918085	-0.670465	0.503769	1
TK2	0.0441465	0.0658478	0.670432	0.50379	1
PCNXL3	-0.0501902	0.0748681	-0.670381	0.503822	1
FFAR2	0.0731457	0.109112	0.670374	0.503827	1
NAA50	0.036233	0.0540534	0.670318	0.503863	1
SPDYE8P	-0.0723379	0.107929	-0.670236	0.503915	1
HTATIP2	0.0542645	0.0809934	0.669987	0.504073	1
REM2	-0.0610997	0.0911992	-0.669959	0.504091	1
DSCC1	-0.0450029	0.0671804	-0.669882	0.50414	1
ORM1	0.0722747	0.107924	0.669684	0.504266	1
AHR	0.0525673	0.078521	0.669468	0.504403	1
ADAL	0.0604344	0.0903035	0.669236	0.50455	1
TMEM53	-0.0585215	0.0874653	-0.669082	0.504648	1
SMCR5	-0.0701663	0.104877	-0.669034	0.504679	1
C8orf38	0.0398847	0.0596236	0.668941	0.504738	1
BGN	-0.0648622	0.0969649	-0.668925	0.504748	1
CDH26	-0.0671972	0.100457	-0.668918	0.504752	1
ZNF613	0.0451756	0.067543	0.668842	0.504801	1
COX7A2L	-0.0428233	0.0640306	-0.668794	0.504831	1
CCDC74B	-0.0665547	0.0995179	-0.668771	0.504846	1
KIAA1024	0.0614238	0.0918537	0.668713	0.504883	1
CYP26C1	-0.0515089	0.0770286	-0.668699	0.504892	1
TMEFF1	-0.0501342	0.0749748	-0.668681	0.504903	1
IPO4	0.0509121	0.0761392	0.668672	0.504909	1
FBXL14	0.0414173	0.0619428	0.668638	0.504931	1
RNASEH1	0.0433729	0.0648719	0.668592	0.50496	1
FAM131B	-0.0581506	0.0870071	-0.668343	0.505118	1
MESDC1	0.0487278	0.0729193	0.668243	0.505182	1
NVL	0.0441673	0.0661123	0.668064	0.505296	1
SNX33	0.050285	0.0752704	0.668058	0.505299	1
POLR3B	-0.0477116	0.0714241	-0.668005	0.505333	1
LOC151009	-0.0715732	0.10715	-0.667971	0.505355	1
DUSP5P	-0.0677337	0.101415	-0.667886	0.505409	1
EIF3I	-0.0502977	0.0753147	-0.667834	0.505442	1
PARG	0.0442075	0.0662113	0.667674	0.505544	1
IPO9	0.0499804	0.0748947	0.667342	0.505755	1
SLC37A4	-0.0451274	0.0676252	-0.667317	0.505771	1
HSH2D	-0.0551936	0.082726	-0.667186	0.505854	1
HSPA7	-0.0663785	0.0994946	-0.667157	0.505873	1
PIP5K1A	0.0409756	0.0614369	0.666955	0.506002	1
ORC2L	0.0406977	0.0610212	0.666945	0.506008	1
SLC29A4	-0.0630859	0.0946054	-0.666832	0.50608	1
LOC653544	-0.0658057	0.0987019	-0.666712	0.506156	1
SH2D4A	0.0541619	0.0812414	0.666679	0.506177	1
SKA3	-0.0521192	0.0781847	-0.666616	0.506217	1
LILRA4	0.0674208	0.10114	0.666611	0.50622	1
SEMA6B	-0.0573	0.085985	-0.666395	0.506358	1
FSTL3	0.055876	0.0838537	0.666351	0.506386	1
ALPK1	-0.0555375	0.0833678	-0.666175	0.506498	1
HESX1	-0.0548229	0.0823063	-0.666084	0.506556	1
GAS7	-0.0589614	0.0885335	-0.665978	0.506623	1
VCAN	0.0555783	0.083454	0.665975	0.506626	1
CCDC86	-0.0458708	0.0688792	-0.66596	0.506635	1
TEAD4	-0.0545522	0.0819204	-0.665918	0.506662	1
MYPOP	-0.0448173	0.0673121	-0.665813	0.506729	1
TIMP4	0.0555053	0.0833722	0.665753	0.506767	1
BHLHE40	0.0545878	0.0820047	0.665667	0.506822	1
TSPAN18	0.0584235	0.0877815	0.665555	0.506893	1
LUZP2	0.065397	0.0982601	0.66555	0.506896	1
PCDH15	0.0538525	0.0809179	0.66552	0.506916	1
MOGAT3	-0.0599502	0.0900833	-0.665497	0.50693	1
FCRLB	0.0536789	0.0806598	0.665497	0.50693	1
CAMK1	0.0514372	0.0773031	0.665396	0.506994	1
SLCO1B3	-0.068867	0.103552	-0.665047	0.507217	1
ASNS	-0.0539994	0.0812095	-0.66494	0.507285	1
LOC100289341	-0.0526511	0.0792074	-0.664725	0.507422	1
CXCL17	-0.0657299	0.0989073	-0.66456	0.507527	1
NLRX1	0.0475577	0.0715715	0.664478	0.507579	1
ZNF408	-0.0416169	0.0626329	-0.664457	0.507593	1
GRLF1	0.0499994	0.0752547	0.664402	0.507628	1
MYBPH	0.0665853	0.100231	0.664317	0.507682	1
CT47A1	-0.0426086	0.0641661	-0.664036	0.507861	1
SUPT7L	-0.0364434	0.0548846	-0.664	0.507885	1
HOXC4	-0.0679421	0.102323	-0.663995	0.507888	1
C10orf84	-0.0457472	0.0689073	-0.663895	0.507951	1
POC1B	0.050916	0.0767036	0.663801	0.508011	1
EPB41L4B	0.0512652	0.0772418	0.663697	0.508078	1
PKM2	0.049193	0.074143	0.663488	0.508211	1
PPP1R3F	0.0524673	0.0790885	0.6634	0.508267	1
TEF	-0.0508773	0.0767051	-0.663284	0.508342	1
KRBA1	-0.051052	0.0770003	-0.66301	0.508517	1
BMPR2	0.0397173	0.0599061	0.662992	0.508528	1
COQ9	0.0454595	0.0685851	0.662819	0.508638	1
ELAVL4	0.0535913	0.080854	0.662816	0.50864	1
FOXRED2	-0.058019	0.0875348	-0.662811	0.508644	1
SPATA2L	0.0472653	0.0713149	0.662769	0.50867	1
CXorf65	-0.0655548	0.0989118	-0.66276	0.508676	1
COCH	0.0584961	0.088262	0.662756	0.508679	1
KIAA1644	-0.0595601	0.089875	-0.662699	0.508715	1
ARHGDIG	-0.0729223	0.110053	-0.662611	0.508771	1
BLVRB	0.0557551	0.0841447	0.66261	0.508772	1
PDCD6	-0.0455484	0.0687514	-0.662508	0.508837	1
ZNF525	-0.0460844	0.0695621	-0.662493	0.508847	1
MC4R	0.056883	0.0858665	0.662459	0.508868	1
SRCRB4D	-0.0547647	0.0826782	-0.662384	0.508916	1
CHMP4A	0.0497205	0.0750785	0.662246	0.509004	1
HRH2	-0.0540881	0.0816759	-0.662229	0.509015	1
PRDX5	-0.0521531	0.07876	-0.662177	0.509048	1
SEC22C	0.0389041	0.0587578	0.662109	0.509092	1
CPZ	0.0597155	0.0902002	0.662032	0.509141	1
FBXL7	-0.0514691	0.0777575	-0.661918	0.509213	1
LAMA4	0.0523533	0.0791011	0.661854	0.509255	1
CCL14	-0.0639962	0.0966939	-0.661843	0.509261	1
FSD1L	0.0435734	0.0658379	0.661828	0.509271	1
REM1	-0.059146	0.0893747	-0.661776	0.509305	1
TPRN	-0.0508704	0.0768959	-0.661549	0.50945	1
MFSD4	0.0672771	0.10171	0.661463	0.509505	1
ZDHHC13	-0.04539	0.0686364	-0.661311	0.509602	1
PKP3	-0.0540452	0.0817759	-0.660894	0.509868	1
KCNJ12	0.0645159	0.0976367	0.660775	0.509944	1
TMEM189-UBE2V1	0.0616181	0.0932624	0.660695	0.509995	1
RNF122	-0.0549918	0.0832403	-0.660639	0.510031	1
C1orf92	-0.0669541	0.10135	-0.66062	0.510043	1
GTF2IRD2P1	-0.051274	0.0776229	-0.660552	0.510086	1
HILS1	-0.0507437	0.076824	-0.660519	0.510108	1
CYP2B7P1	0.0732638	0.11093	0.660452	0.51015	1
PCDH10	-0.0583307	0.0883248	-0.660412	0.510176	1
2014-09-01	0.056826	0.0860505	0.66038	0.510197	1
HCFC1R1	-0.058827	0.0890968	-0.66026	0.510274	1
ORC4L	0.0340253	0.0515334	0.660257	0.510275	1
ATF7	0.0447721	0.0678121	0.660238	0.510288	1
ZNF576	0.0422408	0.0639886	0.660129	0.510357	1
CT47A10	-0.042155	0.0638608	-0.660107	0.510371	1
GBP1	0.0586036	0.0888015	0.659938	0.510479	1
AMBP	0.0706276	0.107031	0.65988	0.510517	1
IRF5	0.0601575	0.0911771	0.659787	0.510576	1
C9orf40	0.0577003	0.0874544	0.659775	0.510583	1
KCNJ6	-0.0574755	0.0871156	-0.659761	0.510593	1
KLF1	0.0606641	0.0919521	0.659735	0.510609	1
LMO2	-0.0591365	0.0896539	-0.659609	0.51069	1
UBXN4	0.0390179	0.0591535	0.659604	0.510693	1
DTX4	-0.0563089	0.085385	-0.659471	0.510778	1
NANOS2	0.0620953	0.0941714	0.659386	0.510833	1
SMARCD3	0.0676329	0.102575	0.659348	0.510857	1
OR2A7	0.061981	0.094004	0.659344	0.510859	1
VPS45	0.0427387	0.0648238	0.659305	0.510884	1
GOLGA2P3	0.0683688	0.103704	0.659269	0.510907	1
H2AFV	-0.0392417	0.0595264	-0.659232	0.510931	1
CT47A2	-0.0417252	0.0633217	-0.65894	0.511118	1
PLK2	0.0579696	0.0879744	0.658937	0.51112	1
VCX	-0.0613138	0.0930633	-0.65884	0.511182	1
PCDHB13	-0.0661095	0.100359	-0.658732	0.511251	1
REST	0.0490529	0.0744682	0.65871	0.511265	1
CHCHD7	-0.0410442	0.0623138	-0.65867	0.511291	1
LOC100009676	-0.0452945	0.0687872	-0.658473	0.511417	1
FOLR3	-0.0532287	0.0808417	-0.658432	0.511443	1
ANAPC16	-0.0410449	0.0623672	-0.658117	0.511645	1
MUC2	0.0627616	0.0954146	0.657777	0.511862	1
C18orf8	-0.0379258	0.057661	-0.657736	0.511889	1
OSGEP	-0.0420282	0.0639048	-0.657669	0.511932	1
PLA2G2F	-0.0615758	0.0936321	-0.657636	0.511953	1
C5orf38	-0.0548157	0.0833566	-0.657604	0.511973	1
DUSP26	0.063237	0.0962139	0.657254	0.512198	1
STC2	0.0603743	0.0918602	0.657241	0.512206	1
C9orf123	-0.0464721	0.0707117	-0.657205	0.512229	1
PLEKHN1	-0.0620426	0.0944082	-0.657173	0.51225	1
HLA-C	0.0636003	0.0967891	0.657102	0.512295	1
CACNA1C	0.0585932	0.0891724	0.657078	0.512311	1
PAGE4	0.0575238	0.0875526	0.657019	0.512348	1
C3orf33	0.0413437	0.0629324	0.656953	0.51239	1
FAM173A	-0.0627494	0.0955302	-0.656854	0.512454	1
ADAP2	0.0498548	0.075943	0.656476	0.512696	1
LAMB3	0.065505	0.0997842	0.656466	0.512703	1
ATP5C1	-0.0405496	0.0617869	-0.656282	0.512821	1
DYRK4	-0.0500029	0.0761951	-0.656248	0.512842	1
CD99	-0.0546351	0.0832552	-0.656237	0.51285	1
PCDHB14	-0.0629737	0.0959834	-0.65609	0.512944	1
HOXD9	-0.0572551	0.0872721	-0.656053	0.512968	1
FAM21B	-0.064029	0.0976038	-0.656009	0.512996	1
SERF2	-0.0570125	0.0869213	-0.655909	0.51306	1
CHRNA3	-0.0613646	0.0935595	-0.655889	0.513073	1
CCDC13	-0.0621455	0.0947517	-0.655877	0.513081	1
FLJ42393	-0.0633242	0.0966173	-0.655413	0.513378	1
NPAS1	-0.063843	0.0974339	-0.655244	0.513486	1
C1orf141	-0.0410863	0.0627043	-0.655238	0.51349	1
APOL1	0.0671162	0.102434	0.655216	0.513504	1
NPRL3	-0.0484865	0.074002	-0.655206	0.513511	1
XKR4	0.0647368	0.0988317	0.65502	0.51363	1
ZFP161	-0.0392791	0.0599705	-0.654973	0.51366	1
CREB1	0.0332371	0.0507685	0.654679	0.513849	1
CT47A9	-0.0419939	0.0641468	-0.654653	0.513866	1
NCAPD3	0.0495982	0.0757664	0.65462	0.513887	1
NACC2	0.0562242	0.0858935	0.65458	0.513913	1
HIST1H4H	0.0606827	0.0927079	0.654558	0.513927	1
PVT1	-0.0618077	0.0944413	-0.654456	0.513992	1
ARHGAP20	0.0530396	0.0810502	0.654404	0.514026	1
SHC2	0.0578058	0.088363	0.654185	0.514166	1
PTHLH	0.0518103	0.0792046	0.654132	0.5142	1
FAM195A	-0.0568107	0.0868744	-0.653941	0.514323	1
ATP2C1	0.0462581	0.0707578	0.653752	0.514444	1
TFCP2L1	0.0664274	0.101625	0.653649	0.514511	1
LZIC	0.0408834	0.0625464	0.653649	0.514511	1
CPSF4	0.0424118	0.0648861	0.653634	0.51452	1
RAD52	-0.047478	0.0726371	-0.653634	0.51452	1
CLPS	0.0583053	0.0892028	0.653626	0.514525	1
CISD1	0.0427254	0.0653951	0.653342	0.514708	1
LOC100129066	0.0636854	0.0974833	0.653296	0.514738	1
GPX1	0.0595308	0.091182	0.652878	0.515006	1
RBMS2	-0.0440112	0.0674147	-0.652843	0.515028	1
NINJ1	-0.0541015	0.0829039	-0.65258	0.515197	1
IRX1	-0.0456892	0.0700231	-0.652488	0.515257	1
SETD1B	-0.0461499	0.0707335	-0.652448	0.515282	1
C21orf128	-0.0643094	0.0985725	-0.652408	0.515308	1
PLCD1	0.0557889	0.0855461	0.65215	0.515474	1
SLC10A6	0.0612861	0.0939808	0.652113	0.515498	1
GOLPH3	0.035962	0.0551477	0.652104	0.515503	1
FOXJ2	-0.0541693	0.0830704	-0.652089	0.515513	1
VAMP5	-0.0556786	0.0853917	-0.652037	0.515546	1
CADM4	-0.0454084	0.0696641	-0.651819	0.515686	1
RAB40B	-0.0506786	0.0777529	-0.65179	0.515705	1
TUBGCP3	0.0408886	0.0627398	0.651718	0.515752	1
H2AFJ	0.0633851	0.097268	0.651655	0.515792	1
CIDEC	-0.0587019	0.0901088	-0.651456	0.51592	1
SH2D1B	-0.0640551	0.0983619	-0.651218	0.516073	1
HOXD11	-0.0621759	0.0955061	-0.651014	0.516204	1
PARD6B	0.0469894	0.0721793	0.651009	0.516207	1
RSPO3	-0.0591083	0.0907969	-0.650995	0.516217	1
ZNF563	-0.0457891	0.0703396	-0.650972	0.516232	1
DDX49	-0.0448236	0.0688628	-0.650912	0.51627	1
PGBD1	-0.0478513	0.0735192	-0.650867	0.516299	1
CD163L1	0.0610561	0.0938272	0.65073	0.516387	1
SLC3A1	0.0597099	0.0917629	0.650698	0.516408	1
GOLGA1	0.037432	0.057538	0.650561	0.516496	1
IFT74	-0.0487262	0.0748989	-0.65056	0.516496	1
KIAA1191	0.0413643	0.0635871	0.650513	0.516527	1
RTN4R	-0.0570994	0.0877886	-0.65042	0.516587	1
NGF	0.0665605	0.102337	0.650406	0.516595	1
GGTLC2	-0.0729677	0.112199	-0.650342	0.516637	1
LOC100132287	-0.0673276	0.103536	-0.650281	0.516676	1
STOML3	-0.0631999	0.0972204	-0.650068	0.516813	1
SHISA9	-0.068412	0.10529	-0.649747	0.51702	1
MPZL2	0.0526727	0.0810725	0.649699	0.517051	1
C1QTNF9	-0.0679813	0.104643	-0.649651	0.517082	1
TP73	0.0620968	0.0955927	0.649598	0.517116	1
PPP1R10	-0.0438942	0.0675765	-0.649549	0.517147	1
SLC35B3	0.0367498	0.0566013	0.649276	0.517324	1
FUT7	0.0582883	0.0897882	0.649176	0.517388	1
LENG9	-0.0520491	0.0801891	-0.64908	0.51745	1
PDE10A	0.0570098	0.0878458	0.648976	0.517517	1
PKN3	-0.0544267	0.0838661	-0.648971	0.51752	1
PDZK1IP1	0.0677386	0.104448	0.64854	0.517797	1
CEBPD	-0.062414	0.0962487	-0.648466	0.517845	1
CCDC66	-0.0440917	0.0679997	-0.64841	0.517881	1
TMTC3	0.0404126	0.0623338	0.648326	0.517935	1
RPRD1A	0.0323702	0.0499292	0.648321	0.517938	1
PKD1L2	0.0669276	0.103243	0.648251	0.517984	1
SCAND3	-0.0532903	0.082222	-0.648127	0.518064	1
MKNK2	0.0493107	0.0760876	0.648078	0.518096	1
TSHZ1	0.0525646	0.081121	0.647978	0.51816	1
HLA-DRB5	0.0654858	0.101101	0.647727	0.518322	1
LASS4	-0.0578948	0.0893815	-0.647727	0.518322	1
PNPLA4	-0.0524705	0.0810444	-0.647429	0.518514	1
C17orf42	-0.0404611	0.0624979	-0.647398	0.518534	1
ZNF648	0.0609711	0.094182	0.647375	0.518548	1
SET	-0.0382498	0.0590909	-0.647304	0.518595	1
LOC388789	-0.0446496	0.0689941	-0.647152	0.518693	1
BPIL1	0.0620605	0.095903	0.647117	0.518715	1
FRMPD4	0.0469699	0.0725942	0.647021	0.518777	1
SPATA6	-0.051184	0.0791171	-0.64694	0.518829	1
FAM35B2	-0.0651413	0.100721	-0.646752	0.518951	1
HRNR	0.0676426	0.104627	0.646514	0.519104	1
BATF2	0.0608429	0.0941142	0.64648	0.519126	1
LOC285733	0.0523217	0.0809383	0.64644	0.519152	1
LOC606724	-0.0659512	0.102023	-0.646438	0.519153	1
RAB3A	-0.0611773	0.0946403	-0.646419	0.519165	1
CDK13	-0.0329509	0.0509832	-0.646309	0.519236	1
VWC2	0.0581018	0.089906	0.646251	0.519274	1
MRPS35	0.0392599	0.0607545	0.646206	0.519303	1
ZNF324B	0.0514623	0.0796657	0.645978	0.51945	1
FAM13A	0.0517155	0.0800641	0.645926	0.519484	1
MAP9	0.0513906	0.0795631	0.64591	0.519494	1
TRPV6	-0.0638022	0.0987902	-0.645835	0.519542	1
CENPE	-0.0473425	0.0733083	-0.6458	0.519565	1
C8orf76	0.0399932	0.0619403	0.645673	0.519647	1
KCNMB3	-0.0569321	0.088204	-0.645459	0.519785	1
GLA	-0.0510572	0.0791024	-0.645456	0.519787	1
PPP1R2P1	-0.0636281	0.0985837	-0.645422	0.519809	1
DDR2	0.0573411	0.0888438	0.645415	0.519814	1
MLLT10	0.0406275	0.062956	0.645331	0.519868	1
DOK1	0.0583811	0.090478	0.645251	0.519919	1
TLE4	-0.0525726	0.0814767	-0.645247	0.519922	1
C17orf85	0.0352034	0.0545699	0.645107	0.520012	1
SMAP2	0.0485571	0.0752717	0.64509	0.520023	1
CHEK1	-0.0467187	0.0724237	-0.645075	0.520033	1
CCDC21	0.0433259	0.067166	0.645057	0.520045	1
YWHAZ	-0.0373366	0.0578855	-0.645007	0.520077	1
PBLD	0.054181	0.0840105	0.644931	0.520126	1
KIAA1543	-0.0451998	0.0700888	-0.644892	0.520151	1
CUBN	-0.0558801	0.0866722	-0.644729	0.520257	1
LDLRAD1	-0.0639502	0.0992233	-0.644508	0.520399	1
SPATS2	0.0497542	0.077199	0.644493	0.520409	1
GDPD1	-0.0464272	0.0720385	-0.644478	0.520419	1
HYAL3	0.0606166	0.0940845	0.644278	0.520548	1
JTB	0.0498516	0.0773928	0.644137	0.520639	1
GPR97	0.0651315	0.101116	0.644129	0.520644	1
SLCO1A2	-0.0604654	0.0938736	-0.644115	0.520653	1
MARVELD2	0.046974	0.0729486	0.643933	0.520771	1
AGK	-0.0406453	0.0631329	-0.643806	0.520853	1
RARA	0.0539476	0.0837955	0.643801	0.520857	1
KISS1	-0.0630964	0.0980268	-0.643665	0.520944	1
C9orf86	-0.0450694	0.0700221	-0.643645	0.520957	1
KLHL21	0.0483724	0.0751602	0.643591	0.520992	1
NLRP3	0.0553489	0.0860079	0.643532	0.52103	1
TMEM167B	0.0387452	0.0602128	0.643471	0.521069	1
SOCS5	0.033267	0.0516995	0.643469	0.521071	1
ZNF727	0.052099	0.0809719	0.64342	0.521103	1
CLSPN	0.0541371	0.0841414	0.643406	0.521112	1
FOXC2	0.0629818	0.0979467	0.64302	0.521361	1
NCRNA00235	0.0494549	0.0769248	0.6429	0.521439	1
CALB1	-0.0605929	0.0942638	-0.642802	0.521503	1
CCR3	0.0590013	0.0917993	0.642721	0.521555	1
ING3	-0.0350893	0.0546014	-0.642644	0.521605	1
LRRIQ4	0.0544699	0.0847605	0.642633	0.521612	1
FAM21A	0.058102	0.0904558	0.642325	0.521811	1
LGALS8	0.0480411	0.0748061	0.642208	0.521887	1
LOC400657	-0.0391106	0.060909	-0.642116	0.521947	1
NBPF6	-0.0452608	0.0704892	-0.642095	0.52196	1
SLC25A5	0.0466992	0.0727383	0.642016	0.522011	1
ZFPM1	-0.054253	0.0845082	-0.641985	0.522031	1
DNAJB7	-0.0518793	0.0808155	-0.641948	0.522055	1
XAF1	-0.0585054	0.0911416	-0.641917	0.522075	1
C19orf39	-0.048844	0.0761057	-0.641791	0.522157	1
FXYD5	-0.0626446	0.0976441	-0.64156	0.522306	1
SSX1	-0.0454532	0.07085	-0.64154	0.522319	1
TGFB1	0.0552625	0.0861694	0.641323	0.522459	1
PCSK5	0.0641731	0.100096	0.641115	0.522594	1
NYX	0.0580372	0.0905369	0.641034	0.522647	1
C7orf13	0.0559074	0.0872237	0.640966	0.522691	1
SPATS1	-0.0597686	0.0932621	-0.640867	0.522755	1
RAPGEF4	-0.0472017	0.0736577	-0.640825	0.522782	1
LETMD1	-0.0451481	0.0704559	-0.640799	0.522799	1
NPM1	-0.0445862	0.0695855	-0.64074	0.522837	1
INADL	0.0474766	0.0741024	0.640689	0.52287	1
POLR1A	0.0494879	0.0772475	0.640642	0.522901	1
DDX43	-0.057026	0.0890249	-0.640562	0.522952	1
DULLARD	0.042051	0.0656804	0.640237	0.523163	1
ABI1	0.0379905	0.0593426	0.640189	0.523194	1
RRAD	0.0660203	0.103149	0.640046	0.523287	1
EDDM3A	0.0433914	0.0677965	0.640024	0.523301	1
JAM3	0.0547183	0.0855035	0.639954	0.523347	1
ST3GAL5	0.0569464	0.0889878	0.639935	0.523358	1
GDF7	0.0625063	0.097676	0.639935	0.523359	1
RUSC2	0.051252	0.0800944	0.639896	0.523384	1
SFRS13A	-0.0346364	0.0541284	-0.639893	0.523386	1
IFI27	-0.0647276	0.101155	-0.639884	0.523392	1
MCM3AP	0.0438006	0.068452	0.639874	0.523398	1
MMP23B	-0.0635988	0.099423	-0.639679	0.523525	1
FIGF	-0.0618113	0.0966611	-0.639465	0.523663	1
HS3ST1	-0.0564087	0.0882235	-0.639384	0.523716	1
ZDHHC8P1	-0.0646038	0.101051	-0.63932	0.523757	1
DHX58	-0.05595	0.0875302	-0.639208	0.52383	1
NUDT22	-0.0468284	0.0732723	-0.6391	0.5239	1
LOC100130691	-0.0594792	0.0930703	-0.639078	0.523914	1
FAM70B	-0.0636701	0.099655	-0.638905	0.524026	1
TMEM38A	0.0514701	0.0805766	0.638773	0.524112	1
TRAPPC2L	0.0537689	0.0841891	0.638668	0.52418	1
ADAMTS13	-0.0576224	0.0902616	-0.638393	0.524359	1
NEK1	0.0375906	0.0588841	0.638383	0.524365	1
NTN1	-0.0605915	0.0949349	-0.638242	0.524456	1
NMD3	0.03862	0.0605227	0.638107	0.524544	1
RGPD4	0.0617691	0.0968049	0.638079	0.524562	1
CHST6	0.0661686	0.103701	0.638073	0.524566	1
MRPL42	-0.0397733	0.0623533	-0.63787	0.524698	1
SENP2	0.0335348	0.052579	0.637798	0.524745	1
SS18L1	-0.0422517	0.0662496	-0.637766	0.524766	1
USH1G	-0.0596105	0.093478	-0.637696	0.524811	1
EFNA4	-0.0500656	0.0785118	-0.637683	0.524819	1
MYLK3	0.0657636	0.10316	0.637493	0.524942	1
GPATCH1	-0.0405156	0.0635573	-0.637466	0.52496	1
PKD1	-0.0512274	0.0803632	-0.637448	0.524971	1
C2orf43	-0.0575545	0.090292	-0.637426	0.524986	1
C15orf56	-0.0576015	0.0903734	-0.637372	0.525021	1
CNTN4	0.0556985	0.0873939	0.637327	0.52505	1
FAM92A1	-0.0404393	0.0634517	-0.637325	0.525052	1
ARMC3	-0.0658743	0.103361	-0.637322	0.525053	1
ENSA	0.0445377	0.0698912	0.637244	0.525104	1
LOC285074	-0.0540686	0.0848493	-0.637231	0.525113	1
HRCT1	-0.0616791	0.0967965	-0.637204	0.52513	1
TAS2R4	-0.0590261	0.0926496	-0.63709	0.525204	1
TCIRG1	-0.0560623	0.0880108	-0.636994	0.525267	1
CHCHD10	-0.0557963	0.0875962	-0.636972	0.52528	1
CD3G	0.0627853	0.0985734	0.636939	0.525302	1
HSP90AB2P	0.0623775	0.0979367	0.636916	0.525317	1
CYSLTR2	-0.059536	0.093509	-0.636688	0.525465	1
LOC286002	-0.0535793	0.0841546	-0.636678	0.525472	1
HOXD1	0.0560021	0.0879692	0.636611	0.525515	1
CDK18	0.0577808	0.0907788	0.636502	0.525586	1
LDHB	0.0439204	0.0690033	0.636497	0.525589	1
PDCD6IP	0.0361878	0.0568659	0.63637	0.525672	1
CTRB2	-0.0546025	0.0858066	-0.636344	0.525689	1
C5orf35	-0.0491056	0.0771759	-0.636282	0.525729	1
SPAG7	-0.0443159	0.0696484	-0.63628	0.52573	1
NHEG1	-0.058056	0.0912558	-0.63619	0.525789	1
FOXP2	0.0556276	0.0874528	0.636087	0.525856	1
ARID4B	0.0441845	0.0694658	0.636061	0.525872	1
TIMELESS	-0.0440991	0.0693509	-0.635883	0.525988	1
LBXCOR1	-0.0629539	0.099102	-0.635244	0.526403	1
FAM27C	0.067607	0.106449	0.635111	0.52649	1
PAR-SN	0.0453467	0.0714007	0.635102	0.526495	1
ZNF26	-0.0436735	0.0687968	-0.634819	0.52668	1
DNAI1	-0.0672583	0.10595	-0.634812	0.526684	1
RPS15A	0.0447782	0.0705605	0.634607	0.526817	1
SPATC1	-0.062074	0.0978225	-0.634557	0.52685	1
CDHR1	0.0690744	0.10889	0.634349	0.526985	1
CORO6	-0.060133	0.0948118	-0.634235	0.527059	1
PLD1	-0.0480041	0.0756946	-0.634181	0.527095	1
HSD17B4	0.0383779	0.0605225	0.63411	0.52714	1
GPR133	0.060997	0.0962565	0.633692	0.527413	1
RUNX3	-0.0550981	0.0869767	-0.633482	0.52755	1
TGFB3	-0.0531702	0.0839424	-0.633413	0.527594	1
RAD51L1	-0.0464382	0.0733191	-0.633371	0.527622	1
CLEC5A	0.0505782	0.0798579	0.633353	0.527633	1
CASC5	0.0508795	0.0803408	0.633296	0.52767	1
FAM131A	0.040188	0.0634714	0.633166	0.527755	1
LASS1	-0.0616843	0.0974457	-0.633012	0.527855	1
MSL3	-0.037595	0.0594049	-0.63286	0.527954	1
LRRC31	0.0586134	0.0926584	0.632576	0.528139	1
HJURP	-0.0451477	0.0713777	-0.632518	0.528177	1
REPS1	0.0405439	0.0641121	0.63239	0.52826	1
C2orf16	-0.0564665	0.0892956	-0.632355	0.528283	1
ZNF782	-0.0444359	0.0702896	-0.632183	0.528395	1
DOK3	-0.0495748	0.0784295	-0.632094	0.528453	1
LEP	-0.0537891	0.0851119	-0.631981	0.528526	1
PPME1	0.0444014	0.0702869	0.631716	0.528699	1
APOBEC3F	-0.0591134	0.0935899	-0.631622	0.52876	1
IRX4	-0.0488324	0.0773445	-0.631363	0.528929	1
CHD8	0.0408458	0.0647061	0.631252	0.529001	1
UQCC	0.0467375	0.0740395	0.631251	0.529002	1
C6orf208	-0.0579168	0.091752	-0.631232	0.529014	1
AASS	0.0485858	0.0769852	0.631106	0.529097	1
NBPF14	0.0642022	0.101732	0.631093	0.529105	1
NELL2	0.0555862	0.0880805	0.631085	0.529111	1
KCNH1	-0.0597292	0.0946466	-0.631076	0.529116	1
C1orf201	0.0457901	0.0725631	0.631039	0.529141	1
DYNLRB2	-0.0629179	0.0997072	-0.631026	0.529149	1
TMEM173	0.0589463	0.0934296	0.630916	0.52922	1
C2orf62	-0.0677441	0.107393	-0.630804	0.529293	1
TWIST2	-0.0554235	0.0878724	-0.630727	0.529343	1
METTL7B	0.0636563	0.100935	0.630669	0.529382	1
CYYR1	-0.0506425	0.080305	-0.630627	0.529409	1
KCND3	0.0581095	0.0921478	0.630612	0.529419	1
PUF60	-0.0441607	0.0700355	-0.630547	0.529461	1
HNF4G	0.0486094	0.077093	0.63053	0.529472	1
ISL2	-0.0592582	0.0940027	-0.630388	0.529564	1
MAGEA10	-0.0385117	0.0610925	-0.630384	0.529567	1
LMAN1L	-0.0633867	0.100558	-0.63035	0.529589	1
CCDC99	-0.0424774	0.0673918	-0.630305	0.529619	1
IDS	0.0357149	0.0566657	0.630273	0.529639	1
GK3P	-0.0554827	0.0880528	-0.630107	0.529748	1
KLHDC3	-0.0460199	0.0730434	-0.630035	0.529795	1
BSG	-0.046203	0.0733353	-0.630025	0.529801	1
DNAJC19	-0.0367295	0.0583002	-0.630007	0.529813	1
FEV	-0.0507188	0.0805082	-0.629982	0.529829	1
PCDHA5	0.0588833	0.0934731	0.629949	0.529851	1
TCAM1P	0.0459469	0.0729406	0.629923	0.529868	1
TSGA10IP	-0.0651625	0.103468	-0.629787	0.529957	1
COX4NB	0.0456761	0.0725336	0.629724	0.529998	1
HNRNPU	0.0355474	0.0564554	0.629654	0.530043	1
RPAP2	-0.0380802	0.0604807	-0.629625	0.530062	1
CCDC107	-0.0512788	0.0814444	-0.629618	0.530067	1
SNORD97	-0.0604666	0.0960441	-0.629571	0.530097	1
C1orf112	-0.0452144	0.0718326	-0.629441	0.530182	1
C2CD2L	0.0473101	0.0751741	0.62934	0.530248	1
SPC25	-0.0463006	0.0735713	-0.62933	0.530254	1
DAGLB	-0.0393746	0.0625695	-0.629295	0.530278	1
PCDHB3	0.0600416	0.0954302	0.629168	0.530361	1
SMPDL3B	0.0580503	0.0922666	0.629158	0.530367	1
NDUFA9	-0.0465186	0.0739522	-0.629037	0.530446	1
PTGS1	0.056115	0.0892163	0.628977	0.530485	1
SEMA4C	0.0470213	0.0747714	0.628867	0.530557	1
TRIM10	0.0597793	0.0950597	0.62886	0.530561	1
TBL3	-0.0506881	0.0806059	-0.628839	0.530575	1
NODAL	-0.0565177	0.0898829	-0.628792	0.530606	1
ATP6V0A2	-0.0430375	0.0684498	-0.628745	0.530637	1
MUC5B	0.0621391	0.0988305	0.628744	0.530637	1
LIM2	-0.0488012	0.0776185	-0.628731	0.530645	1
CCNH	-0.0384641	0.0611885	-0.628616	0.530721	1
RFC2	-0.0455565	0.0724717	-0.62861	0.530724	1
ZNF24	0.0334658	0.0532435	0.628542	0.530769	1
ISPD	-0.0469814	0.074783	-0.628236	0.530969	1
GRPR	0.0584225	0.0930047	0.628167	0.531014	1
SEMA6C	-0.0516909	0.08229	-0.628155	0.531022	1
FKBP5	0.0568857	0.0905759	0.628044	0.531094	1
PRR15	0.0571762	0.0910655	0.627858	0.531215	1
CYP1A1	0.0584979	0.0931774	0.627812	0.531245	1
FLI1	0.0513822	0.0818528	0.627739	0.531293	1
PAXIP1	0.0439637	0.0700375	0.627717	0.531307	1
DUSP11	0.0355564	0.0566504	0.627646	0.531354	1
EEF1G	-0.0502116	0.0800259	-0.627442	0.531487	1
GUF1	-0.0435971	0.0694847	-0.627434	0.531492	1
TREM1	0.0633338	0.100962	0.627302	0.531579	1
TMEM146	-0.0596396	0.0950762	-0.627282	0.531592	1
ZSCAN2	0.042083	0.0670896	0.627265	0.531603	1
LOC100132832	-0.0643657	0.102624	-0.627199	0.531646	1
OTUD4	0.0397215	0.0633343	0.627171	0.531664	1
HIST2H2BE	0.0507504	0.0809205	0.627163	0.531669	1
DEFB1	0.0707755	0.112924	0.626752	0.531938	1
CRB2	0.0570275	0.0909928	0.626725	0.531955	1
POLD4	-0.0465131	0.0742222	-0.626674	0.531989	1
ZNF484	0.0400309	0.0638785	0.626673	0.53199	1
TMEM33	0.0428313	0.068355	0.626601	0.532037	1
SYP	-0.0570859	0.0911172	-0.626511	0.532096	1
GLB1L	-0.0476975	0.0761322	-0.626509	0.532097	1
EXD2	0.0354081	0.0565169	0.626505	0.5321	1
BSX	-0.0388531	0.062019	-0.626471	0.532122	1
ALKBH8	0.0321177	0.0512758	0.626371	0.532187	1
ABCA2	-0.0533854	0.085232	-0.626353	0.532199	1
JAKMIP2	-0.0604988	0.0966003	-0.626279	0.532247	1
CAMK2G	0.0404338	0.0645621	0.626278	0.532248	1
CTSL2	-0.0625615	0.0999338	-0.626029	0.53241	1
FAM13C	-0.0531749	0.0849514	-0.625945	0.532466	1
MPP4	-0.0603608	0.0964736	-0.625671	0.532644	1
USP5	0.0440448	0.0703985	0.62565	0.532658	1
CBFB	0.0436738	0.0698151	0.625563	0.532715	1
KRT73	-0.0451511	0.0721772	-0.625559	0.532718	1
PCMTD1	0.048471	0.0774843	0.625558	0.532718	1
ZBED1	0.0453264	0.0724894	0.625283	0.532898	1
LOC283267	0.0502646	0.0803886	0.62527	0.532907	1
UNC119	-0.0416356	0.0665899	-0.625254	0.532918	1
MANEAL	0.0616125	0.0985401	0.625253	0.532918	1
CCDC42B	-0.0642409	0.102764	-0.62513	0.532999	1
NEIL2	0.0480416	0.0768882	0.624824	0.533199	1
DCAF12L1	0.0494143	0.0790878	0.624803	0.533212	1
POLQ	-0.0427304	0.0683918	-0.624789	0.533222	1
ZNF395	0.0534132	0.0855087	0.624652	0.533311	1
PHF14	-0.0458748	0.0734416	-0.624643	0.533318	1
TRIO	0.0485244	0.0776998	0.624512	0.533403	1
RAET1L	0.0637935	0.102154	0.624481	0.533423	1
GTF3C5	-0.0509371	0.0815693	-0.624465	0.533434	1
HYMAI	-0.0515183	0.0825093	-0.624394	0.53348	1
TIGIT	0.0608482	0.0974731	0.624256	0.53357	1
IGSF5	-0.0687443	0.110132	-0.624198	0.533609	1
PRCC	0.0414125	0.0663721	0.623944	0.533775	1
CLEC18B	-0.0598624	0.0959533	-0.62387	0.533823	1
GAGE2B	0.0385468	0.0618049	0.623684	0.533945	1
RTP4	-0.056815	0.0911029	-0.623636	0.533977	1
HIST1H2AD	0.0506889	0.0812832	0.623608	0.533995	1
CAMLG	-0.0395227	0.0633822	-0.623563	0.534025	1
C15orf23	-0.0467012	0.0748969	-0.62354	0.534039	1
CHRD	0.0535059	0.0858138	0.623512	0.534058	1
MGC16384	0.0574472	0.092141	0.623471	0.534084	1
TDH	0.0560627	0.0899267	0.623426	0.534114	1
ZNF816A	-0.0449315	0.0720723	-0.623423	0.534116	1
TRAPPC6A	-0.0477374	0.0765753	-0.623406	0.534127	1
C4orf22	-0.0586822	0.0941323	-0.623402	0.53413	1
DNM1	-0.0557096	0.0893869	-0.623241	0.534235	1
MFAP3L	0.0547317	0.0878288	0.623163	0.534286	1
AR	0.0589875	0.0946603	0.623149	0.534295	1
NHEJ1	0.0411901	0.0661008	0.623141	0.5343	1
SMARCAD1	0.0389209	0.0624638	0.623095	0.534331	1
SIAH1	0.0344265	0.0552544	0.623056	0.534356	1
ARHGEF15	0.0529302	0.0849543	0.623044	0.534364	1
PHF20L1	0.039352	0.0631636	0.623017	0.534382	1
ALG9	0.0356338	0.0572055	0.622908	0.534453	1
TMEM130	0.0551776	0.0885807	0.622908	0.534453	1
CDC25B	-0.0495112	0.0795123	-0.622685	0.534599	1
TPSG1	-0.0548022	0.0880136	-0.622656	0.534619	1
ARIH2	0.0361573	0.0580807	0.622535	0.534698	1
FAM184B	-0.0534502	0.085865	-0.622492	0.534726	1
CAPN11	-0.0550688	0.0884805	-0.622384	0.534797	1
APC2	0.0619826	0.0995909	0.622372	0.534804	1
SIGLEC9	0.0546289	0.087777	0.622361	0.534812	1
RREB1	0.0511678	0.0822209	0.622321	0.534838	1
WBSCR16	0.0425353	0.0683502	0.622314	0.534843	1
SETDB2	0.0395345	0.0635305	0.622291	0.534857	1
STAP1	0.0615649	0.0989631	0.6221	0.534983	1
CELP	-0.0622526	0.100069	-0.622097	0.534985	1
ACER3	0.042846	0.0688772	0.622064	0.535006	1
CCDC91	-0.0410701	0.0660252	-0.622037	0.535024	1
C19orf38	0.0538487	0.0865808	0.621948	0.535083	1
CCRL1	-0.061441	0.0988082	-0.621821	0.535166	1
GIPR	0.059556	0.0957821	0.621787	0.535188	1
FLJ12825	-0.067108	0.107934	-0.62175	0.535212	1
SOX2	0.0541575	0.0871086	0.621724	0.535229	1
ZC3H12A	0.0619278	0.0996365	0.621538	0.535351	1
TMCO1	0.062086	0.0998945	0.621516	0.535366	1
EDA2R	0.0621822	0.100049	0.621516	0.535366	1
F2RL1	0.053563	0.0861826	0.621506	0.535372	1
B4GALNT1	0.0661005	0.10637	0.62142	0.535428	1
UBE2L6	0.0582618	0.0937656	0.621356	0.53547	1
C12orf50	-0.0628163	0.1011	-0.621329	0.535488	1
RPP38	-0.0369908	0.0595387	-0.621289	0.535514	1
SAMD8	0.0399944	0.0643831	0.621194	0.535577	1
FAM89A	0.0596824	0.0960775	0.621191	0.535579	1
APBA1	0.0560979	0.090337	0.620984	0.535714	1
BAALC	0.0640555	0.103177	0.620832	0.535814	1
DENND5B	-0.0459832	0.0740803	-0.620722	0.535886	1
STXBP4	0.0404979	0.065265	0.620515	0.536022	1
AKR1A1	-0.0452317	0.0729188	-0.620303	0.536161	1
APOC2	-0.0637785	0.10284	-0.620171	0.536248	1
LCLAT1	-0.0342561	0.0552573	-0.619938	0.5364	1
MRPS21	-0.060562	0.0977197	-0.619752	0.536523	1
SNAP91	-0.0524278	0.0846279	-0.61951	0.536682	1
C7orf68	0.0564891	0.091189	0.619473	0.536706	1
SLC2A1	0.053524	0.0864084	0.61943	0.536734	1
TDRD1	0.0568589	0.0917944	0.619416	0.536744	1
RPUSD1	-0.0481032	0.0776692	-0.619334	0.536797	1
C1orf50	-0.0460132	0.0742949	-0.619332	0.536798	1
ZNF180	-0.0362888	0.0585997	-0.619266	0.536842	1
HOXC8	-0.0627708	0.101374	-0.619202	0.536884	1
SLC25A17	0.0366368	0.0591764	0.619111	0.536943	1
WNK2	-0.0637836	0.103033	-0.619059	0.536978	1
CLN5	0.0432341	0.0698474	0.61898	0.53703	1
BTAF1	-0.0438057	0.0707857	-0.618849	0.537115	1
LRRC39	-0.0595043	0.096157	-0.618824	0.537132	1
MLL	0.0387321	0.0625919	0.618803	0.537146	1
STAG3L2	-0.0625311	0.101055	-0.618785	0.537158	1
C19orf55	-0.0461933	0.0746658	-0.618668	0.537235	1
TTC14	-0.0438594	0.0709159	-0.61847	0.537364	1
LOC81691	-0.0522807	0.0845516	-0.61833	0.537457	1
TRIM21	-0.0437594	0.0707735	-0.618302	0.537475	1
JOSD1	0.0380083	0.061473	0.618292	0.537482	1
SLC44A5	0.0535765	0.086666	0.618195	0.537545	1
PCDHB4	0.0562257	0.0909747	0.618036	0.537649	1
HMX1	-0.0507524	0.0821292	-0.617958	0.537701	1
ARMCX6	-0.0631633	0.102217	-0.617935	0.537716	1
LOC723972	-0.0612598	0.0991374	-0.617929	0.53772	1
PTPRN	-0.0644347	0.104282	-0.617892	0.537744	1
NGB	0.0414593	0.0671016	0.617858	0.537767	1
CNP	0.0381195	0.0616976	0.617844	0.537776	1
ST6GALNAC5	-0.0601701	0.0973941	-0.6178	0.537805	1
HOMER2	0.0633829	0.102597	0.617787	0.537813	1
EGFL7	0.0592508	0.09591	0.617775	0.537821	1
YIF1A	0.0504893	0.0817508	0.617601	0.537936	1
RNF146	-0.0329862	0.0534102	-0.617601	0.537936	1
LOC344967	-0.0604357	0.0979207	-0.61719	0.538206	1
MADCAM1	-0.0614106	0.0995038	-0.617168	0.53822	1
SGK223	0.0484833	0.0785579	0.617167	0.538221	1
ALDH7A1	0.0458563	0.0743017	0.617165	0.538222	1
ZNF367	0.0480542	0.0778865	0.616977	0.538346	1
NHSL2	0.0561132	0.0909527	0.61695	0.538364	1
KCNB2	0.0501534	0.0813008	0.616887	0.538405	1
CD40LG	-0.0622145	0.100879	-0.616725	0.538511	1
EML5	-0.0498886	0.0808974	-0.61669	0.538534	1
AXIN2	-0.0536741	0.0870399	-0.616661	0.538554	1
CWF19L1	-0.0408657	0.0662714	-0.61664	0.538567	1
CLIP1	0.0377078	0.0611525	0.616619	0.538581	1
ACOT2	-0.0576417	0.09349	-0.616555	0.538624	1
PSME1	-0.0425959	0.069095	-0.616483	0.53867	1
ZNF480	-0.0400569	0.0649802	-0.616447	0.538694	1
TNFSF12-TNFSF13	-0.0678581	0.110088	-0.616397	0.538727	1
CLIC3	-0.059694	0.0968708	-0.616223	0.538842	1
ZNF639	-0.0357539	0.058024	-0.616192	0.538862	1
CARD10	-0.0573756	0.0931366	-0.616037	0.538964	1
COL19A1	-0.0523752	0.0850329	-0.61594	0.539028	1
NCAM1	0.051484	0.0836022	0.615821	0.539106	1
DCAF4L2	-0.0366313	0.0594889	-0.615766	0.539142	1
OTOR	0.0450929	0.0732457	0.61564	0.539225	1
VAMP3	0.0382843	0.0621871	0.615631	0.539231	1
MAPKBP1	-0.0461785	0.0750162	-0.61558	0.539264	1
PRF1	0.0567239	0.0921486	0.61557	0.539271	1
WFDC2	0.0588619	0.0956577	0.615339	0.539423	1
PTEN	0.0472205	0.0767502	0.615249	0.539483	1
KCNJ2	-0.0589706	0.0958823	-0.615031	0.539626	1
SELPLG	0.0553407	0.0899998	0.614899	0.539713	1
UNC119B	-0.045188	0.0735234	-0.614607	0.539906	1
GSTT1	-0.0618833	0.100715	-0.614441	0.540015	1
MELK	-0.0425084	0.0691995	-0.614287	0.540116	1
PRKG2	-0.0552621	0.0899642	-0.614268	0.540128	1
CNTF	0.0513656	0.0836218	0.614261	0.540133	1
RCSD1	0.049864	0.0811811	0.614232	0.540152	1
SMURF2	0.0377391	0.0614583	0.614059	0.540266	1
BTN2A1	0.0381608	0.0621831	0.613685	0.540513	1
ZDHHC16	0.0426334	0.0694761	0.613641	0.540542	1
PAGE5	0.0410452	0.0668909	0.613613	0.54056	1
MAL2	0.0391557	0.063812	0.613609	0.540562	1
ZNF329	-0.038882	0.0633827	-0.613447	0.540669	1
WWP1	0.0372922	0.0607983	0.613376	0.540716	1
LOC100128573	-0.0553285	0.0902352	-0.613159	0.540859	1
CTNNAL1	0.0377715	0.0616061	0.613112	0.54089	1
FGF21	-0.0490949	0.0801115	-0.612832	0.541075	1
KLC3	-0.0544166	0.0888141	-0.612702	0.54116	1
LST1	0.0602422	0.0983367	0.612611	0.54122	1
LTBP4	-0.0535892	0.0874769	-0.61261	0.541221	1
NTN3	-0.04927	0.080427	-0.612604	0.541225	1
FBXO7	-0.0365676	0.0596959	-0.612565	0.541251	1
WDR43	0.0429081	0.0700487	0.612546	0.541263	1
NACAP1	-0.0611173	0.0997872	-0.612476	0.541309	1
GPC2	-0.0538279	0.0878912	-0.612438	0.541334	1
TMUB2	-0.0382923	0.0625327	-0.612357	0.541388	1
PF4V1	0.060833	0.0993613	0.61224	0.541465	1
TP53INP1	0.046367	0.0757351	0.612225	0.541475	1
PAPOLG	0.0355884	0.0581522	0.611987	0.541632	1
MYO5C	0.0472807	0.0772708	0.611883	0.5417	1
C3orf16	-0.0570799	0.0933276	-0.611608	0.541882	1
HN1	-0.0479346	0.0784067	-0.611359	0.542046	1
ANKRD36B	-0.0661698	0.10824	-0.611325	0.542068	1
GAST	-0.0521892	0.0853743	-0.611299	0.542086	1
C1orf52	-0.0362374	0.0592862	-0.611229	0.542132	1
GOLGA6C	-0.0574724	0.0940372	-0.611167	0.542173	1
SLC25A33	0.0438516	0.07176	0.611087	0.542225	1
ARL2	-0.0475372	0.0777962	-0.611048	0.542251	1
CIR1	-0.0423735	0.069347	-0.611035	0.54226	1
C14orf159	-0.0463878	0.0759355	-0.610885	0.542359	1
GRB10	0.0498647	0.0816288	0.610871	0.542368	1
RG9MTD3	-0.0450485	0.073761	-0.610735	0.542458	1
EIF4E3	-0.0483455	0.0791685	-0.610666	0.542503	1
HAUS4	-0.041844	0.0685384	-0.610519	0.5426	1
CTRC	-0.0566025	0.0927183	-0.610479	0.542627	1
IMPDH2	0.0512797	0.0840054	0.610433	0.542657	1
MIR155HG	-0.0558636	0.09153	-0.610331	0.542724	1
PAPPA	0.0605847	0.0992727	0.610286	0.542755	1
LY6G5C	-0.0492425	0.0806878	-0.610284	0.542756	1
DDX59	0.040063	0.0656539	0.610215	0.542802	1
PLEKHG2	-0.0528425	0.086604	-0.610162	0.542836	1
OR52N4	-0.0571789	0.0937157	-0.610132	0.542856	1
TOMM20	0.0477019	0.0781856	0.610111	0.54287	1
POU3F2	-0.0490223	0.0803927	-0.609785	0.543085	1
SVEP1	0.0533237	0.0874486	0.609772	0.543094	1
CHL1	-0.0519992	0.0852822	-0.609731	0.543121	1
BTN2A2	0.0446804	0.0732894	0.609643	0.543179	1
SPRR2C	-0.0482941	0.0792351	-0.609504	0.543271	1
WNT16	-0.0516476	0.0847401	-0.609482	0.543285	1
RBAK	-0.0334606	0.0549022	-0.609457	0.543302	1
HLA-DOA	0.053105	0.0871388	0.60943	0.54332	1
TRH	0.0514294	0.0843993	0.609358	0.543367	1
GPR89A	0.0423214	0.0694624	0.609271	0.543425	1
GABPB1	0.0348477	0.0572	0.609226	0.543455	1
MSMB	-0.0569168	0.0934315	-0.609182	0.543483	1
GHR	0.0519484	0.0852773	0.60917	0.543492	1
ARRDC5	-0.0670509	0.110081	-0.609106	0.543534	1
PRKAR1B	-0.0516832	0.0848665	-0.608994	0.543608	1
TSPAN14	0.0495785	0.0814303	0.608846	0.543706	1
C6orf186	0.0547002	0.0898432	0.608841	0.543709	1
TCEB3C	0.0599583	0.098492	0.608763	0.54376	1
KRTAP3-3	-0.046863	0.076993	-0.608666	0.543825	1
TMEM222	-0.0439652	0.0722428	-0.608575	0.543884	1
PTPN6	-0.0478039	0.07857	-0.608424	0.543984	1
TXNDC12	-0.036223	0.0595502	-0.608277	0.544081	1
THAP4	-0.03951	0.0649647	-0.608176	0.544148	1
ZNF879	0.0435755	0.0716521	0.608154	0.544163	1
SNORA72	-0.060219	0.099034	-0.608064	0.544223	1
HRSP12	-0.0472517	0.0777091	-0.608059	0.544226	1
DYM	0.0381759	0.0627839	0.608052	0.54423	1
POMP	0.0423123	0.0695877	0.608043	0.544236	1
NIPSNAP3A	-0.0393945	0.0647992	-0.607946	0.5443	1
EVPL	-0.0532008	0.0875316	-0.60779	0.544404	1
SYNPO	0.0545158	0.0897248	0.607589	0.544537	1
LMF2	-0.0407534	0.0670766	-0.607566	0.544552	1
ANKRD55	-0.0550898	0.0906788	-0.607527	0.544577	1
MAP6	-0.0552109	0.0909144	-0.607284	0.544738	1
DMRT1	-0.0530016	0.0872775	-0.607277	0.544743	1
LRRC8C	0.0453863	0.0747394	0.607261	0.544754	1
UBE2B	0.0381796	0.062884	0.607144	0.544831	1
PRPF6	-0.0406385	0.0669372	-0.607114	0.544851	1
PTPRF	-0.0488717	0.0805323	-0.606859	0.54502	1
RAD17	0.0365661	0.0602668	0.606738	0.545099	1
KTELC1	-0.0373673	0.0616017	-0.606596	0.545194	1
C11orf51	-0.0492835	0.0813037	-0.606165	0.545479	1
SNAPC5	0.0446821	0.0737184	0.606119	0.545509	1
NHSL1	-0.0494989	0.0816681	-0.606099	0.545523	1
RNMTL1	0.0391722	0.0646311	0.606088	0.54553	1
TMEM177	-0.0407828	0.0672915	-0.606062	0.545547	1
TAGLN2	0.0471531	0.0778084	0.606015	0.545578	1
CYP2A7	-0.0527523	0.0870627	-0.605912	0.545646	1
NME5	-0.0506411	0.0835918	-0.605814	0.545711	1
RASL12	0.0517286	0.0854099	0.605651	0.545819	1
UGT1A9	-0.0476566	0.0786894	-0.605629	0.545833	1
TOMM20L	-0.0620335	0.102429	-0.605628	0.545834	1
ASTE1	-0.0357808	0.0590937	-0.605494	0.545923	1
MARVELD1	0.0510833	0.0843698	0.60547	0.545939	1
FADS2	0.0504095	0.0832672	0.605394	0.545989	1
NDUFA13	-0.0478702	0.0790914	-0.605252	0.546083	1
SCFD1	0.0340268	0.0562241	0.6052	0.546117	1
KLHL2	0.0419987	0.0694061	0.605116	0.546173	1
MST4	0.0473763	0.0783014	0.605051	0.546216	1
NAB2	0.0474625	0.0784485	0.605014	0.546241	1
CDRT15P	-0.0521159	0.0861526	-0.604925	0.546299	1
EIF3B	-0.0444504	0.0734857	-0.604885	0.546326	1
FUNDC2	0.0360689	0.0596433	0.604743	0.546421	1
ITGB8	0.0520811	0.0861222	0.604735	0.546426	1
LASS3	-0.0532303	0.0880619	-0.604464	0.546605	1
ZSCAN4	0.0534941	0.0885327	0.60423	0.546761	1
RPS26	-0.0605697	0.100245	-0.604214	0.546771	1
CCDC129	-0.0577656	0.0956061	-0.604204	0.546778	1
LRRC66	-0.0555259	0.0919017	-0.604188	0.546788	1
GLRX2	0.050415	0.0834459	0.604164	0.546804	1
COMMD1	-0.0459021	0.0759801	-0.604134	0.546824	1
PIGM	0.0423128	0.0700677	0.603884	0.546989	1
CD48	0.0571234	0.0946067	0.603798	0.547046	1
NDUFV1	-0.0470427	0.0779135	-0.603781	0.547058	1
MTUS2	0.0575375	0.0953135	0.603666	0.547134	1
U2AF2	-0.0366726	0.0607971	-0.603197	0.547445	1
FOXD4L5	-0.0581629	0.0964249	-0.603194	0.547447	1
OSBP2	0.0471004	0.0780894	0.603161	0.547469	1
RP2	0.0381386	0.0632389	0.603087	0.547518	1
CMTM6	-0.0421614	0.0699627	-0.602626	0.547823	1
EPHA7	0.0550953	0.091437	0.602549	0.547875	1
AAK1	0.041666	0.0691852	0.602239	0.548081	1
NDUFS6	-0.0444048	0.0737339	-0.602231	0.548086	1
AK3	0.0364167	0.0604713	0.602214	0.548097	1
IL1RAP	0.0418794	0.069549	0.602156	0.548135	1
C9orf85	0.0375726	0.0624132	0.601997	0.548241	1
KIAA1370	0.0384276	0.0638344	0.60199	0.548246	1
MYO1B	0.0453379	0.0753145	0.601982	0.548251	1
GSTT2	0.0554032	0.0920495	0.601884	0.548316	1
C4orf14	0.038405	0.0638082	0.601881	0.548318	1
SLC13A3	0.0580161	0.0963929	0.601871	0.548324	1
SLC6A6	0.0502794	0.0835416	0.601849	0.548339	1
CT45A4	0.0523921	0.0870522	0.601847	0.54834	1
CLEC2D	-0.062368	0.10363	-0.601833	0.54835	1
ADRA1B	0.0542581	0.0901676	0.601747	0.548407	1
NECAB1	0.047323	0.078643	0.601744	0.548409	1
LMX1A	-0.0548319	0.0911517	-0.601546	0.54854	1
GPR65	0.0500973	0.0832835	0.601526	0.548553	1
GOLGA6D	-0.0539704	0.0897328	-0.601457	0.5486	1
RIMBP3C	0.0645496	0.107326	0.601437	0.548613	1
CD300LG	0.0489348	0.0813968	0.601189	0.548777	1
FAM25B	-0.058305	0.0969841	-0.601181	0.548782	1
KIF23	-0.0432943	0.0720228	-0.601119	0.548824	1
WDR92	-0.0364243	0.0605965	-0.601095	0.548839	1
COQ4	-0.0429921	0.0715307	-0.60103	0.548883	1
HDAC3	0.0443442	0.0738003	0.600868	0.548991	1
PHF3	0.0336137	0.05597	0.600567	0.54919	1
IER3	0.0594669	0.099022	0.600542	0.549207	1
CARD14	0.0594063	0.098925	0.600518	0.549223	1
PIK3IP1	-0.0444108	0.0739605	-0.600466	0.549258	1
LOC389705	-0.048449	0.0806904	-0.600431	0.549281	1
DDB1	0.0425115	0.0708073	0.600382	0.549313	1
G3BP1	0.0349127	0.0581539	0.600349	0.549335	1
OPRL1	0.056346	0.0938621	0.600307	0.549363	1
GLB1L3	0.0579831	0.096598	0.600251	0.5494	1
ZMPSTE24	0.0388406	0.0647083	0.60024	0.549407	1
CEP63	-0.0345532	0.05757	-0.600195	0.549438	1
GMEB1	0.0456051	0.0759846	0.600189	0.549441	1
LOC150527	-0.0527634	0.0879119	-0.600185	0.549444	1
C2orf76	0.0433933	0.0723027	0.600162	0.54946	1
NUBP1	0.0377809	0.0629617	0.600063	0.549525	1
TNFRSF11B	0.056166	0.0936199	0.599937	0.549609	1
C4orf47	-0.055484	0.0925075	-0.599779	0.549714	1
RNF19A	0.0410021	0.068371	0.5997	0.549767	1
ATP2B1	0.04307	0.0718204	0.59969	0.549773	1
FOLH1	0.0570077	0.0950752	0.599606	0.549829	1
DKFZp686O24166	0.0537945	0.089718	0.599595	0.549836	1
NET1	0.0418642	0.069836	0.599464	0.549923	1
AADACL4	-0.0571995	0.0954217	-0.599439	0.54994	1
NCRNA00116	0.0710164	0.118524	0.599172	0.550117	1
SFXN4	-0.042679	0.0712325	-0.599151	0.550131	1
HBS1L	0.033408	0.0557657	0.599077	0.55018	1
BEST4	-0.0571544	0.0954191	-0.598983	0.550243	1
USP1	-0.0375621	0.0627177	-0.598908	0.550293	1
ZNF292	0.0426865	0.0712988	0.5987	0.550431	1
C14orf145	-0.0412921	0.0689872	-0.598548	0.550532	1
CPSF7	-0.0341466	0.0570534	-0.598501	0.550563	1
LOC100271836	-0.0604347	0.100987	-0.598443	0.550602	1
IL24	0.0574116	0.095975	0.598193	0.550768	1
FH	0.0455725	0.0761987	0.598075	0.550847	1
GPLD1	0.0478695	0.0800568	0.597945	0.550933	1
PYGO2	0.0378348	0.0632763	0.59793	0.550943	1
TM7SF4	-0.0476309	0.0796846	-0.597743	0.551067	1
CLCA4	-0.0603594	0.100981	-0.597731	0.551075	1
RNF148	0.057273	0.0958331	0.597633	0.551141	1
CLEC12A	0.0531201	0.0889041	0.5975	0.55123	1
SLC2A5	-0.0509282	0.0852455	-0.59743	0.551276	1
SPATA7	-0.042471	0.0711293	-0.597096	0.551498	1
MCM8	-0.041948	0.0702592	-0.597046	0.551531	1
ZBTB3	0.0492394	0.0824745	0.597026	0.551545	1
TACC1	0.0449588	0.0753206	0.596899	0.551629	1
SRPR	0.0444486	0.0744719	0.59685	0.551662	1
PPEF1	0.0596013	0.0998717	0.596778	0.551709	1
FCRL4	-0.0517042	0.0866547	-0.596669	0.551782	1
C9orf119	-0.0452139	0.0757816	-0.596635	0.551805	1
BMX	0.0574853	0.0963607	0.596564	0.551852	1
GRIP1	-0.0497663	0.0834434	-0.596408	0.551956	1
NXF3	-0.0653451	0.109586	-0.596289	0.552035	1
FOXF1	0.0479049	0.0803384	0.596289	0.552036	1
DGAT1	-0.047202	0.0791622	-0.596269	0.552048	1
GNG5	-0.0403681	0.0677068	-0.59622	0.552081	1
BTBD7	0.0356197	0.0597464	0.596182	0.552106	1
GBP7	-0.0572892	0.096095	-0.596173	0.552113	1
SSPO	-0.056374	0.0945674	-0.596125	0.552144	1
LOC644936	-0.06305	0.105799	-0.59594	0.552268	1
C11orf86	0.0470028	0.0788841	0.595846	0.55233	1
TMEM2	0.0460231	0.0772408	0.595839	0.552335	1
NAP1L3	0.0463196	0.077739	0.595835	0.552338	1
GTPBP5	-0.0407663	0.0684211	-0.595814	0.552352	1
STARD10	-0.0588412	0.0988052	-0.595528	0.552542	1
LRRC52	0.0479589	0.0805346	0.595507	0.552556	1
ELP4	-0.038186	0.064129	-0.595457	0.55259	1
PGM5P2	-0.0644078	0.10818	-0.595378	0.552642	1
LEPRE1	0.0439835	0.0738808	0.59533	0.552674	1
PIWIL2	0.0590411	0.0991857	0.595258	0.552722	1
HAUS2	0.0379055	0.0636869	0.595185	0.55277	1
MAFF	0.0446691	0.0750836	0.594924	0.552944	1
HPGD	-0.0609418	0.10245	-0.594847	0.552996	1
FAM86C	-0.0470413	0.079086	-0.594812	0.553019	1
RNPEPL1	0.0499324	0.0839553	0.594749	0.553061	1
SRFBP1	0.0371718	0.0625024	0.594727	0.553076	1
PTP4A3	-0.0529798	0.0890866	-0.5947	0.553094	1
TMPRSS11D	-0.0517809	0.0870762	-0.594662	0.553119	1
SPARCL1	0.0472413	0.0794603	0.594527	0.553209	1
MRPS26	-0.046522	0.0782579	-0.59447	0.553247	1
RNF32	-0.0561733	0.0945137	-0.594341	0.553333	1
MED15	-0.0397039	0.0668153	-0.594234	0.553405	1
ADAMDEC1	0.0527444	0.0887894	0.594039	0.553535	1
ACSL6	0.0548736	0.0923903	0.593933	0.553605	1
DDX19B	0.0425224	0.0715991	0.593896	0.55363	1
ZNF30	-0.0383566	0.0645919	-0.59383	0.553674	1
HADH	-0.0436861	0.0735697	-0.593806	0.55369	1
AASDHPPT	0.0331226	0.0557852	0.593753	0.553725	1
HSD3B2	-0.0508711	0.0856831	-0.593712	0.553753	1
C1orf173	-0.0579385	0.0976083	-0.593582	0.553839	1
ESYT2	0.0368725	0.0621302	0.593471	0.553913	1
BUB3	-0.041321	0.069629	-0.593445	0.553931	1
GUSBL1	-0.0580166	0.0977852	-0.593307	0.554023	1
KIF2C	-0.0381164	0.0642505	-0.593247	0.554063	1
POLR1C	-0.0382847	0.0645347	-0.593242	0.554066	1
NPW	-0.0552801	0.0932016	-0.593124	0.554144	1
ITGB4	-0.0593899	0.10014	-0.593066	0.554183	1
VGF	-0.0526016	0.0886991	-0.593034	0.554204	1
C15orf27	-0.0569761	0.0960876	-0.59296	0.554254	1
GUCA2B	-0.0455672	0.0768539	-0.592907	0.55429	1
PHF7	-0.04562	0.0769489	-0.592861	0.55432	1
PCSK9	-0.0534436	0.0901528	-0.592812	0.554353	1
MAGEA12	-0.0530612	0.0895143	-0.592768	0.554382	1
SARS	0.0419677	0.0708041	0.59273	0.554407	1
GRAMD1C	-0.0486172	0.082026	-0.592704	0.554425	1
TLR5	0.0508008	0.0857501	0.592429	0.554609	1
NEURL1B	0.0471358	0.0795974	0.592177	0.554776	1
PITX2	-0.0572686	0.096726	-0.59207	0.554848	1
ATXN2	-0.0411031	0.0694255	-0.592046	0.554864	1
CYB5R3	0.0410135	0.0692827	0.591973	0.554913	1
MMP9	0.0536969	0.0907201	0.591897	0.554964	1
STRA6	-0.0590806	0.0998401	-0.591752	0.55506	1
SH2D3C	-0.0533485	0.0901611	-0.591702	0.555094	1
C11orf68	0.0393538	0.0665177	0.591629	0.555142	1
LSM14B	-0.0365373	0.0617619	-0.591582	0.555174	1
RNF166	0.039724	0.0671646	0.591443	0.555267	1
FAM5C	-0.0496892	0.0840215	-0.591386	0.555305	1
EFS	-0.051713	0.0874509	-0.591338	0.555337	1
SLC26A6	-0.0447504	0.0756804	-0.591307	0.555358	1
B4GALT2	-0.0394925	0.066801	-0.591196	0.555432	1
TEKT1	-0.0585317	0.0990098	-0.59117	0.555449	1
SPTBN5	0.0572691	0.0968785	0.591144	0.555467	1
SFTA2	0.0607327	0.10274	0.591129	0.555476	1
LOC255167	-0.045811	0.0775532	-0.590704	0.55576	1
BAZ1B	0.0343967	0.0582397	0.590607	0.555825	1
FSCN2	0.0606811	0.102782	0.590389	0.555971	1
CCNA1	-0.0617373	0.10458	-0.590337	0.556005	1
KRT33A	0.0444373	0.0752826	0.590273	0.556048	1
CYP3A5	-0.0591305	0.100197	-0.590143	0.556135	1
LIN28B	0.0500646	0.0848419	0.590093	0.556169	1
CPE	0.048873	0.0828364	0.589995	0.556234	1
NUF2	-0.0448825	0.0760771	-0.589961	0.556257	1
LOC100134259	0.053622	0.0908954	0.589931	0.556277	1
GAGE2A	0.0415654	0.0704636	0.589885	0.556308	1
LRRC42	0.0350834	0.0594765	0.589871	0.556317	1
C14orf2	-0.0508988	0.0862901	-0.589856	0.556327	1
SEMA3B	-0.0583103	0.0988691	-0.589773	0.556383	1
ORAI1	0.0468167	0.0793838	0.589751	0.556397	1
ZNF564	0.0327477	0.0555345	0.589681	0.556444	1
C9orf156	0.0350352	0.0594197	0.589622	0.556483	1
HERPUD2	-0.0324195	0.0549907	-0.589545	0.556535	1
CXCL6	0.058083	0.0985224	0.589541	0.556538	1
FAIM	-0.0372451	0.0631787	-0.58952	0.556551	1
RNASE4	0.0536485	0.0910063	0.589503	0.556563	1
KCNT2	0.0445767	0.0756255	0.58944	0.556605	1
ATAD2B	0.0357554	0.0606757	0.589286	0.556708	1
ASAP1	0.0416152	0.0706201	0.589282	0.556711	1
ZFPL1	-0.0389496	0.0661124	-0.589142	0.556804	1
TEPP	-0.0500244	0.0849126	-0.589128	0.556814	1
HCLS1	-0.0493045	0.0836931	-0.589111	0.556825	1
PARP11	-0.0453789	0.0770306	-0.589102	0.556831	1
ZNF709	-0.0382304	0.0648992	-0.589074	0.55685	1
ARNT2	0.0497262	0.0844291	0.58897	0.55692	1
RRBP1	0.0447239	0.0759409	0.58893	0.556946	1
RNF169	0.039756	0.0675093	0.588898	0.556968	1
LOC284578	-0.0650684	0.110516	-0.588767	0.557055	1
MRPS2	-0.0467113	0.0793413	-0.588738	0.557074	1
ZNF174	0.0342821	0.0582313	0.588722	0.557085	1
A2ML1	0.0607475	0.103189	0.588699	0.5571	1
LRIG2	0.0445978	0.0757583	0.588685	0.55711	1
GPHA2	0.0544171	0.0924532	0.588591	0.557173	1
BCL6	0.0488867	0.0830579	0.588586	0.557176	1
ARHGAP42	0.0450183	0.0764859	0.588583	0.557179	1
POTEE	-0.0601155	0.102148	-0.588513	0.557225	1
RAGE	-0.0567547	0.096459	-0.588381	0.557313	1
PQLC3	0.0415587	0.0706659	0.588101	0.557501	1
TAF5	-0.044412	0.0755427	-0.587905	0.557632	1
BOLA1	0.0532057	0.0905119	0.587831	0.557682	1
EIF3F	-0.0417822	0.0710806	-0.587814	0.557693	1
COX16	0.0399603	0.0679956	0.587689	0.557776	1
TNFRSF4	-0.058682	0.0998542	-0.587677	0.557784	1
C3orf62	-0.039041	0.0664397	-0.587615	0.557826	1
GSX1	-0.0306308	0.0521879	-0.586932	0.558283	1
KIAA1539	-0.0490199	0.0835321	-0.586839	0.558345	1
CYB5D1	0.0402955	0.0686717	0.586785	0.558381	1
USP11	-0.0469235	0.0799686	-0.586774	0.558389	1
CEP152	-0.043656	0.0744027	-0.586753	0.558403	1
S100A11	-0.0588311	0.100283	-0.586649	0.558473	1
SERPINB1	0.0473824	0.0807685	0.586644	0.558476	1
LRRC47	0.0366113	0.0624112	0.586614	0.558496	1
MYCNOS	0.0554319	0.0944994	0.586584	0.558516	1
POLR2L	-0.0466507	0.0795342	-0.586548	0.55854	1
ELOVL4	0.0493425	0.084124	0.586546	0.558542	1
WDR16	-0.0568378	0.0969516	-0.586249	0.55874	1
ARAP3	-0.0539601	0.0920565	-0.586163	0.558798	1
MEIS3P1	0.0471615	0.0804658	0.586106	0.558836	1
SENP6	-0.0323468	0.0551908	-0.58609	0.558847	1
C18orf32	0.0424806	0.072491	0.586013	0.558899	1
MAPRE3	-0.0615713	0.10508	-0.585949	0.558942	1
ZNF707	-0.0338389	0.0577561	-0.585893	0.558979	1
CMTM8	-0.0457786	0.0781369	-0.585877	0.55899	1
B3GALT6	-0.0407438	0.0695517	-0.585805	0.559038	1
FLJ45445	-0.0643083	0.109785	-0.585764	0.559066	1
ACE2	-0.0579205	0.0989228	-0.585512	0.559235	1
STON1-GTF2A1L	-0.0412186	0.0704046	-0.585453	0.559274	1
USP37	0.0371564	0.0634792	0.585332	0.559355	1
OGDH	0.0431192	0.0736862	0.585173	0.559462	1
NUDT12	0.0540482	0.0923671	0.585146	0.55948	1
PCDHGC5	-0.0510108	0.0871974	-0.585004	0.559575	1
EIF1AX	-0.0416765	0.0712426	-0.584994	0.559582	1
TMED1	-0.0408127	0.0697698	-0.584962	0.559603	1
NEUROG3	0.0434033	0.0742013	0.58494	0.559618	1
ZNF684	-0.0372873	0.0637459	-0.584936	0.55962	1
ACER2	0.0521932	0.0892544	0.584769	0.559732	1
IRF7	-0.0527686	0.0902757	-0.584528	0.559894	1
TTLL12	0.050661	0.0866866	0.584416	0.559969	1
TNKS1BP1	0.0411673	0.0704502	0.584346	0.560016	1
DPP4	0.0536001	0.0917407	0.584257	0.560076	1
SIKE1	0.0323017	0.0552968	0.584151	0.560147	1
RAN	0.0413551	0.070818	0.583963	0.560273	1
KIAA1430	0.0367152	0.0628764	0.583926	0.560297	1
POLD3	-0.0387541	0.0663787	-0.583833	0.56036	1
SMURF1	0.0358464	0.0614069	0.583752	0.560414	1
DUSP8	0.0504338	0.0864003	0.583722	0.560434	1
MAPK12	0.05274	0.0903628	0.583648	0.560484	1
PIGQ	-0.0456234	0.0781907	-0.583489	0.560591	1
HSCB	-0.0430757	0.073838	-0.583381	0.560663	1
CDCA5	-0.0380943	0.0653013	-0.583362	0.560676	1
ITK	0.0541661	0.0928617	0.583299	0.560718	1
MSLNL	-0.0557714	0.0956173	-0.583278	0.560733	1
CDH19	0.0367905	0.0630819	0.583217	0.560773	1
AMZ2P1	-0.0449717	0.0771153	-0.583175	0.560802	1
ZNF135	-0.0490174	0.0840533	-0.583171	0.560804	1
LRFN2	0.0516768	0.08863	0.583062	0.560877	1
CCDC11	-0.0551544	0.0946085	-0.582975	0.560936	1
ICA1	0.0513643	0.0881251	0.582857	0.561015	1
MMP15	-0.0466114	0.0799881	-0.582729	0.561101	1
TRIM47	0.0502636	0.0862574	0.582717	0.561109	1
STMN3	-0.0539059	0.0925412	-0.582506	0.56125	1
MGC45800	0.0513428	0.088155	0.582415	0.561312	1
EFCAB2	-0.0513802	0.0882412	-0.58227	0.561409	1
ROM1	-0.0503091	0.0864046	-0.58225	0.561422	1
EEA1	0.0391619	0.0672604	0.582243	0.561427	1
ATRIP	0.039184	0.0673003	0.582226	0.561439	1
FOXP1	-0.0485775	0.0834361	-0.582212	0.561448	1
C10orf62	-0.0485693	0.0834234	-0.582202	0.561455	1
KIAA1908	0.0458881	0.0788237	0.582162	0.561482	1
ARRB2	-0.0407313	0.0699805	-0.582037	0.561565	1
FLJ23867	-0.053031	0.0911166	-0.582012	0.561582	1
MDH1	0.0333533	0.0573151	0.581929	0.561638	1
ANXA4	0.0472965	0.0812909	0.581818	0.561713	1
OR1K1	-0.0531075	0.0912848	-0.581779	0.561739	1
USP42	0.0369259	0.0634729	0.581758	0.561753	1
LOC100189589	-0.0535637	0.09211	-0.581519	0.561914	1
GPRC5C	0.0523316	0.0899933	0.581505	0.561923	1
TNFRSF6B	-0.0652196	0.112166	-0.581455	0.561956	1
PHF2	-0.0381925	0.0656855	-0.581445	0.561963	1
H6PD	0.0406094	0.0698454	0.581419	0.561981	1
TMEM14B	-0.0329582	0.0566898	-0.581378	0.562008	1
LSG1	-0.0353616	0.060826	-0.581356	0.562023	1
ASRGL1	-0.0535754	0.0921696	-0.58127	0.562081	1
NSUN2	-0.0342039	0.0588484	-0.581221	0.562114	1
FSCN1	-0.0547851	0.0942627	-0.581196	0.562131	1
CYP4Z2P	0.0549855	0.0946355	0.581024	0.562246	1
FAM106C	-0.0490938	0.0845032	-0.580969	0.562283	1
ARFGAP2	-0.0352302	0.0606462	-0.580914	0.56232	1
SPG20	0.0483147	0.0831758	0.580874	0.562347	1
TNFRSF9	0.05219	0.0898787	0.580672	0.562483	1
SLC5A8	-0.0456053	0.0785505	-0.580585	0.562541	1
MRP63	-0.0483386	0.0832742	-0.580475	0.562615	1
HERC5	0.0463281	0.0798108	0.580474	0.562616	1
ACOT4	0.0557611	0.0960684	0.580431	0.562644	1
TRMT112	-0.0454432	0.0782944	-0.580415	0.562655	1
PIK3CA	0.0318204	0.0548304	0.580343	0.562704	1
VPS72	-0.0373654	0.0643887	-0.580309	0.562726	1
CSNK1G3	0.0340433	0.058666	0.580291	0.562739	1
DOK5	-0.0433679	0.0747423	-0.580232	0.562778	1
C20orf85	-0.0607928	0.104775	-0.580223	0.562784	1
SI	-0.039336	0.0677954	-0.580216	0.562789	1
VWA5A	-0.0521607	0.0898999	-0.580209	0.562794	1
SOX3	-0.0440974	0.0760063	-0.580181	0.562813	1
COL4A4	0.049066	0.0845735	0.580158	0.562828	1
GPR174	0.0516925	0.0891188	0.58004	0.562907	1
PLEKHA8	-0.0398827	0.0687704	-0.579939	0.562975	1
MYEOV	0.0555736	0.0958381	0.57987	0.563022	1
PRR5	-0.0411862	0.0710274	-0.579863	0.563026	1
CELF4	0.04952	0.0854026	0.579842	0.563041	1
C13orf37	0.0415866	0.0717235	0.579818	0.563056	1
COLEC11	0.0596467	0.102904	0.579637	0.563178	1
PLSCR4	0.047426	0.0818217	0.579626	0.563186	1
S100A1	0.0519155	0.0895738	0.579583	0.563215	1
VSIG10L	-0.0474705	0.0819197	-0.579476	0.563286	1
THNSL2	-0.0532425	0.0918958	-0.579379	0.563352	1
ANXA1	0.055004	0.0949497	0.579296	0.563407	1
ZBTB34	0.0351618	0.0607081	0.579195	0.563476	1
CD58	0.0441556	0.0762453	0.579125	0.563523	1
C6orf146	0.0460124	0.0794959	0.578802	0.56374	1
ROR1	0.0514134	0.0888356	0.578748	0.563777	1
ITM2A	0.0517288	0.0893856	0.578715	0.563798	1
AKAP9	0.03705	0.0640297	0.578637	0.563851	1
RLN1	-0.0501327	0.0866449	-0.578599	0.563876	1
ZG16B	-0.059859	0.103545	-0.578094	0.564216	1
UBTD2	0.0343065	0.0593597	0.577943	0.564318	1
FCGR1C	-0.060009	0.103881	-0.577672	0.5645	1
SPDEF	0.0549674	0.0951625	0.577616	0.564538	1
TNFAIP6	0.0505854	0.0875856	0.577554	0.56458	1
AMIGO2	0.0510309	0.0883656	0.577498	0.564618	1
ZCCHC11	-0.0366061	0.0633992	-0.577391	0.564689	1
COX18	0.0425583	0.0737273	0.577239	0.564792	1
PP14571	-0.0565951	0.0980517	-0.577196	0.564821	1
TBX22	0.0475405	0.0823704	0.577155	0.564848	1
KIAA0040	0.0516141	0.0894665	0.57691	0.565014	1
HLA-L	-0.0692299	0.120054	-0.576657	0.565184	1
SPIN1	-0.0321116	0.0556922	-0.576591	0.565229	1
PTPN22	0.0517332	0.0897245	0.576578	0.565237	1
PLXNB2	0.0446786	0.0775087	0.576434	0.565334	1
REEP1	0.0511436	0.0887261	0.576421	0.565343	1
GLUL	0.0424833	0.073714	0.576326	0.565407	1
LOC100129550	0.0389512	0.0675922	0.576267	0.565446	1
HIST4H4	0.0546398	0.0948534	0.576045	0.565596	1
ZNF587	-0.0423026	0.0734404	-0.576013	0.565618	1
CTXN3	0.0476179	0.0827079	0.575735	0.565805	1
NCF1C	-0.059746	0.103786	-0.575665	0.565852	1
FAM107B	0.0442616	0.0768927	0.575628	0.565877	1
TMEM211	0.0629155	0.10932	0.575515	0.565953	1
PHOX2A	0.043487	0.0755639	0.575499	0.565964	1
C11orf95	-0.0409452	0.0711729	-0.575292	0.566104	1
CDKL1	0.0556142	0.0966958	0.575146	0.566202	1
F2RL3	0.0533712	0.0928215	0.574987	0.566309	1
SHMT2	0.0437093	0.0760186	0.574982	0.566313	1
SLC5A5	-0.0622948	0.108354	-0.574917	0.566357	1
PLEC	-0.050005	0.0870055	-0.574734	0.56648	1
TM4SF5	-0.0468197	0.0814687	-0.574696	0.566506	1
NAA25	0.0351436	0.0611544	0.57467	0.566523	1
OVGP1	-0.0595329	0.103606	-0.574607	0.566566	1
CDH1	0.0413016	0.0718785	0.574603	0.566569	1
C19orf35	0.0618534	0.10766	0.574528	0.566619	1
SPATA22	0.0480051	0.0835725	0.574413	0.566697	1
ADNP2	0.0401538	0.0699086	0.574375	0.566722	1
ATP9B	0.0452381	0.078766	0.574336	0.566748	1
KBTBD12	-0.0520698	0.0906707	-0.574274	0.56679	1
DDB2	-0.0412701	0.0718892	-0.574079	0.566922	1
LIG4	0.039191	0.0682688	0.574069	0.566929	1
KIF20A	-0.0439964	0.0766581	-0.573931	0.567022	1
LEMD1	0.0541416	0.0943671	0.573735	0.567154	1
CLSTN3	0.0460683	0.0803006	0.573698	0.567179	1
SLN	-0.0497464	0.0867172	-0.573663	0.567202	1
APOA1	-0.0489573	0.085353	-0.573586	0.567254	1
PYDC1	-0.0443844	0.0773808	-0.573584	0.567256	1
FBXO32	0.0488357	0.0851664	0.573415	0.56737	1
TNNI3K	0.0524803	0.0915254	0.573396	0.567383	1
IL5RA	-0.0557282	0.0971977	-0.573349	0.567414	1
TTC26	0.0398446	0.0695113	0.57321	0.567508	1
ZC3H15	0.0322307	0.0562334	0.57316	0.567542	1
POP4	-0.0312166	0.054465	-0.57315	0.567549	1
KRTAP1-1	-0.048444	0.0845298	-0.5731	0.567582	1
CADPS	0.055273	0.0964461	0.573097	0.567584	1
ATIC	0.0461447	0.0805254	0.573045	0.567619	1
SLC6A2	-0.0564865	0.0985794	-0.573005	0.567647	1
DLST	0.0380806	0.0664771	0.572838	0.567759	1
NUPL2	-0.0349324	0.0609844	-0.572808	0.567779	1
SLC26A4	-0.0540389	0.0943457	-0.572775	0.567802	1
WRB	0.0383943	0.0670337	0.572761	0.567811	1
NDUFA6	-0.0414927	0.0724436	-0.572758	0.567813	1
MAPK8IP1	-0.0486615	0.0849727	-0.572672	0.567872	1
CTDSPL	0.0471804	0.0824207	0.572434	0.568032	1
DAB2IP	0.0422353	0.0737834	0.572422	0.56804	1
VIPR1	-0.0564067	0.0985415	-0.572415	0.568045	1
C11orf2	-0.0456152	0.0796937	-0.572381	0.568068	1
DNAJC27	0.0341911	0.0597468	0.572266	0.568145	1
SYK	-0.0430447	0.0752205	-0.572246	0.568159	1
TRAF5	-0.0505729	0.0884133	-0.572005	0.568322	1
ATPAF2	0.0374594	0.0654921	0.571968	0.568347	1
GPSM3	-0.0511848	0.0895023	-0.571882	0.568405	1
SPINT1	0.0459607	0.0803771	0.571813	0.568451	1
CYSLTR1	0.0459223	0.0803125	0.571796	0.568463	1
POGK	0.0384216	0.0671962	0.571782	0.568473	1
CDHR2	-0.0602129	0.105337	-0.57162	0.568582	1
CCDC134	0.0393455	0.068852	0.571451	0.568696	1
AXIN1	-0.0382891	0.0670196	-0.571312	0.56879	1
C1orf26	0.037057	0.0648906	0.57107	0.568954	1
GPR124	0.0472906	0.082818	0.571019	0.568988	1
JAKMIP3	-0.0528907	0.0926588	-0.570812	0.569128	1
HRAS	-0.0451571	0.0791336	-0.570643	0.569242	1
SDC3	0.0403163	0.0706535	0.570621	0.569257	1
CLCN7	0.0460585	0.08072	0.570597	0.569273	1
FAM83E	0.0615583	0.107887	0.570579	0.569285	1
GPATCH8	0.0356719	0.0625207	0.570561	0.569297	1
MRPS10	0.0342765	0.0600872	0.570446	0.569375	1
SH2D5	0.0533753	0.0935747	0.570403	0.569404	1
ARL6	-0.044298	0.0776691	-0.570342	0.569445	1
PIK3C2A	0.0342772	0.0601144	0.570199	0.569542	1
DYNLT1	0.0422576	0.0741246	0.570089	0.569617	1
UTP14A	0.0373627	0.0655451	0.57003	0.569656	1
ZNF747	-0.0413099	0.0724701	-0.570027	0.569659	1
FLJ45079	0.0496994	0.0872067	0.569904	0.569742	1
OVCH2	-0.0510371	0.0895591	-0.569871	0.569764	1
PPWD1	-0.0353141	0.0619797	-0.569769	0.569833	1
N6AMT1	0.0372936	0.0654577	0.569737	0.569855	1
ITPR2	0.0465363	0.081683	0.569718	0.569868	1
MPHOSPH6	0.0394553	0.0692787	0.569516	0.570004	1
RASSF2	-0.0441313	0.0775064	-0.569389	0.57009	1
ARPC4	0.0354134	0.0622024	0.569326	0.570133	1
RPL10A	0.0383591	0.0673842	0.56926	0.570177	1
SEMA4G	0.0486165	0.0854288	0.569088	0.570293	1
SSR2	0.0456775	0.0802809	0.568971	0.570373	1
XK	-0.0537125	0.0944097	-0.56893	0.570401	1
PLBD1	-0.0503687	0.0885366	-0.568903	0.570419	1
RNF181	-0.0443511	0.0779814	-0.56874	0.570529	1
ARL4D	0.0562022	0.0988709	0.568441	0.570732	1
DNTTIP2	-0.0315275	0.0554646	-0.568425	0.570742	1
FAM178B	-0.0549701	0.0967792	-0.567995	0.571033	1
SLC30A9	0.0375934	0.0661906	0.567957	0.571059	1
PNKD	0.0473954	0.0834548	0.567916	0.571087	1
C20orf94	-0.0482251	0.0849385	-0.567765	0.571189	1
TNKS2	0.0370001	0.0651703	0.567745	0.571203	1
FLJ35220	0.0459421	0.080934	0.567649	0.571268	1
ANO1	0.0565576	0.0996413	0.567612	0.571293	1
GMFB	0.0361535	0.0636976	0.56758	0.571314	1
C11orf71	-0.0461961	0.0813958	-0.567549	0.571335	1
C6orf97	-0.0549779	0.0968769	-0.567502	0.571367	1
BBS7	0.0332182	0.058549	0.567357	0.571465	1
TEAD1	0.0384336	0.0677599	0.567203	0.57157	1
SLC38A2	0.0385987	0.0680634	0.567099	0.57164	1
EDNRA	0.0454657	0.0801993	0.566909	0.571769	1
LRRC8A	0.0428052	0.0755178	0.566823	0.571827	1
C17orf47	0.0536093	0.0946105	0.566631	0.571957	1
ABCE1	0.0353723	0.0624571	0.566346	0.572151	1
SUGT1L1	-0.0554138	0.0978649	-0.566227	0.572231	1
FBXO5	0.0386711	0.0683063	0.566143	0.572288	1
C11orf35	-0.0501275	0.088545	-0.566125	0.5723	1
PHPT1	-0.0457743	0.0808567	-0.566117	0.572306	1
TMTC2	0.042712	0.0754493	0.566102	0.572316	1
MUC21	0.0536488	0.094779	0.566041	0.572357	1
NCRNA00203	0.0549191	0.0970257	0.566026	0.572367	1
GNG10	-0.0460971	0.0814408	-0.566019	0.572372	1
TTC13	0.0402396	0.0711015	0.565946	0.572422	1
ZSWIM7	0.0355168	0.0627631	0.565887	0.572462	1
PTPN20B	-0.0508774	0.0899143	-0.565844	0.572491	1
KIFC3	0.0487029	0.0860723	0.565837	0.572495	1
EEF1E1	0.034944	0.0617644	0.565762	0.572546	1
SLC29A1	0.0469945	0.0830747	0.565689	0.572595	1
BST1	0.0513436	0.0907644	0.56568	0.572602	1
CHIA	0.0508228	0.0898512	0.565632	0.572634	1
MRPS18C	0.0343351	0.0607151	0.565512	0.572716	1
NAPRT1	-0.0506472	0.0895687	-0.565456	0.572753	1
KIAA1429	0.0329737	0.0583387	0.565211	0.572919	1
PLSCR3	-0.0447849	0.0792522	-0.565094	0.572999	1
KIAA1409	0.053519	0.0947162	0.565046	0.573032	1
DNAJB5	0.0430346	0.0761767	0.564931	0.573109	1
IGSF22	0.0608158	0.107671	0.564829	0.573179	1
UBR5	0.0366667	0.0649255	0.56475	0.573232	1
S100B	0.0519043	0.0919134	0.564709	0.57326	1
CYP4F22	-0.0514136	0.0910629	-0.564595	0.573338	1
PSAP	0.0431507	0.0764384	0.564516	0.573391	1
NUDT5	-0.0354931	0.0628824	-0.564437	0.573444	1
FAM46D	0.0390471	0.069182	0.564411	0.573462	1
ADCY7	0.0480337	0.0851168	0.564327	0.573519	1
LOC100133161	-0.0598282	0.106018	-0.564323	0.573522	1
HES4	-0.0501164	0.0888111	-0.564303	0.573535	1
PHLDA1	0.0515078	0.0912887	0.56423	0.573585	1
C11orf45	-0.0535705	0.0949447	-0.564228	0.573586	1
PCDHGA6	-0.0509855	0.0903683	-0.564197	0.573608	1
ZFP30	-0.0378825	0.0671507	-0.564141	0.573645	1
HEBP2	-0.0458541	0.0813067	-0.563964	0.573765	1
AKNA	0.0406754	0.0721312	0.563909	0.573802	1
RBM16	0.0291697	0.0517314	0.563869	0.57383	1
PMPCA	-0.0390165	0.0692138	-0.56371	0.573938	1
SNAR-C4	0.0407255	0.0722719	0.563505	0.574077	1
ZNF524	-0.0439962	0.0780849	-0.563441	0.574121	1
GZF1	0.0356743	0.0633251	0.563352	0.574181	1
LRRC70	-0.0410771	0.0729271	-0.563263	0.574241	1
SH2D7	-0.0472571	0.0839019	-0.563242	0.574255	1
DIO1	-0.0538243	0.0955626	-0.563236	0.57426	1
ATP1B1	0.0474449	0.0842417	0.5632	0.574284	1
SERPINB12	0.0382409	0.0679101	0.563111	0.574344	1
TFF1	0.0588292	0.104505	0.562934	0.574464	1
SNX29	0.0417075	0.0740978	0.56287	0.574508	1
EFHD2	-0.0431092	0.0765907	-0.562852	0.57452	1
PADI3	-0.0522177	0.092795	-0.562721	0.574609	1
KRT72	-0.0412457	0.0732973	-0.562717	0.574612	1
EIF4EBP3	-0.0510095	0.0906718	-0.562573	0.57471	1
FBXO42	0.0311988	0.0554718	0.562426	0.574809	1
HEG1	-0.0415512	0.0738917	-0.562326	0.574877	1
UCHL3	0.0373631	0.0664582	0.562204	0.57496	1
CLRN3	0.0630908	0.112226	0.562177	0.574978	1
GFOD1	0.047312	0.0841902	0.561965	0.575122	1
NFKBIZ	0.0502974	0.0895237	0.561833	0.575212	1
TMSB15A	-0.0496785	0.0884414	-0.561711	0.575295	1
COMMD8	0.0355243	0.0632491	0.561657	0.575332	1
RPL8	-0.0456688	0.0813458	-0.561415	0.575496	1
TCF7	-0.0473143	0.0842944	-0.561299	0.575575	1
UBLCP1	0.0352069	0.062729	0.561254	0.575606	1
RABGAP1L	0.040557	0.0722732	0.561162	0.575668	1
STK32A	0.0540695	0.0963698	0.561063	0.575736	1
IFRD2	0.0392799	0.0700191	0.560988	0.575786	1
PCBP2	0.0392007	0.0698849	0.560932	0.575824	1
KIAA2013	-0.0418287	0.0745752	-0.560894	0.575851	1
KRT23	-0.0525992	0.0937829	-0.560861	0.575873	1
NBPF10	0.057795	0.103059	0.560794	0.575918	1
CT45A3	0.0482123	0.0859745	0.560774	0.575932	1
DNAJC5B	-0.0569124	0.101501	-0.560705	0.575979	1
PPP1R1B	0.0534334	0.0953198	0.560569	0.576071	1
DEXI	-0.0352402	0.062878	-0.560455	0.576149	1
ZC3HAV1L	0.0476715	0.0850599	0.560447	0.576155	1
GABBR1	-0.0526497	0.0939594	-0.560346	0.576223	1
RHOC	0.041059	0.0733043	0.560117	0.576379	1
MB	-0.0536747	0.0958307	-0.560099	0.576391	1
SLCO2B1	0.0490625	0.0876128	0.559993	0.576463	1
AKR1B1	-0.0486526	0.0868865	-0.559956	0.576488	1
PPP1R2	-0.0355834	0.0635642	-0.559803	0.576592	1
SNCB	0.0554934	0.0991507	0.559687	0.576671	1
ERAP2	0.0560801	0.100215	0.5596	0.57673	1
MEX3B	0.0427884	0.0764695	0.559548	0.576766	1
CCNI2	0.0475477	0.0849757	0.559545	0.576768	1
LOH12CR2	-0.0418799	0.0748592	-0.559449	0.576833	1
IL1F7	-0.0529612	0.0946843	-0.559345	0.576904	1
UBP1	0.0302746	0.0541392	0.5592	0.577003	1
GPS2	-0.0387659	0.0693532	-0.558963	0.577164	1
ODF2	0.0372407	0.0666268	0.558945	0.577176	1
ARHGAP15	-0.0536402	0.0959766	-0.558888	0.577214	1
LOC550643	0.040423	0.072332	0.558854	0.577238	1
SLC26A10	-0.057999	0.103815	-0.558676	0.577359	1
ST8SIA3	0.0335477	0.060063	0.558541	0.577451	1
SUMO2	-0.0344297	0.0616502	-0.55847	0.577499	1
ZNF641	0.0396381	0.0709786	0.558452	0.577512	1
UBXN10	0.0512318	0.0917686	0.558272	0.577634	1
SEH1L	0.0332048	0.0594828	0.558225	0.577666	1
ATP5H	-0.0392571	0.0703269	-0.558208	0.577677	1
ATP7A	0.0385503	0.0690644	0.558179	0.577697	1
SLC24A1	0.0383933	0.0687911	0.558115	0.577741	1
PDE5A	-0.0410872	0.0736472	-0.557892	0.577892	1
CPN2	0.0432402	0.0775136	0.557841	0.577928	1
UIMC1	0.0342564	0.061416	0.557777	0.577971	1
TMEM86A	0.0487322	0.087379	0.55771	0.578017	1
SNORA8	0.0388054	0.0695842	0.557676	0.57804	1
GPR153	-0.0509453	0.0913711	-0.557564	0.578116	1
NEDD9	0.0433814	0.0778053	0.557564	0.578116	1
ZNF407	0.0408871	0.073349	0.557432	0.578206	1
PHF6	-0.0348665	0.0625535	-0.557387	0.578236	1
ADM2	0.053541	0.0960811	0.557248	0.578331	1
CD300E	0.044541	0.0799312	0.557241	0.578336	1
HLA-DQA1	0.0518559	0.0930669	0.557189	0.578371	1
ABAT	-0.0482504	0.0866072	-0.557118	0.57842	1
SHROOM2	0.0438388	0.078693	0.557086	0.578442	1
PMAIP1	0.0455197	0.0817234	0.556997	0.578502	1
LOC100129726	-0.0482744	0.0866729	-0.556972	0.578519	1
CNTFR	-0.0479656	0.0861276	-0.556913	0.578559	1
FBXL18	0.0480978	0.086367	0.5569	0.578568	1
ZNF488	-0.0497501	0.0893363	-0.556885	0.578578	1
HDGFRP3	-0.0533349	0.0957742	-0.556882	0.578581	1
CASP4	0.049977	0.0897585	0.556794	0.578641	1
AGPAT5	0.0350915	0.0630445	0.556615	0.578763	1
ALG3	-0.0410375	0.0737531	-0.556417	0.578897	1
ADNP	0.0320949	0.0576821	0.55641	0.578902	1
TMEM64	0.0447882	0.0804951	0.556409	0.578903	1
ANP32B	-0.0357898	0.0643397	-0.556263	0.579002	1
SNF8	0.0414456	0.074513	0.55622	0.579031	1
KRTAP9-4	0.0420351	0.075585	0.556131	0.579092	1
EP400NL	-0.0488295	0.0878045	-0.556116	0.579102	1
STRADA	0.0336976	0.0606044	0.556025	0.579164	1
ZNF573	0.0476361	0.0856771	0.555995	0.579185	1
PAPSS2	0.0483784	0.0870292	0.555887	0.579259	1
CCNB2	-0.0402398	0.0724079	-0.555737	0.579361	1
C7orf23	0.0405336	0.0729531	0.555612	0.579446	1
DIAPH2	0.0480609	0.0865079	0.555566	0.579477	1
ALG6	-0.0331491	0.0596717	-0.555525	0.579505	1
EFHA1	0.0351671	0.0633315	0.555286	0.579668	1
SDSL	0.0451796	0.0813658	0.555265	0.579682	1
C14orf128	-0.0422014	0.0760045	-0.555249	0.579694	1
FMN2	0.0496462	0.0894305	0.555137	0.57977	1
TATDN1	0.0302538	0.0545008	0.555108	0.57979	1
PQLC1	-0.0364147	0.0656067	-0.555046	0.579832	1
EDNRB	0.0526482	0.0948962	0.554798	0.580001	1
CRABP1	-0.0542439	0.0977784	-0.554764	0.580024	1
2006-03-01	-0.0388766	0.0700778	-0.554763	0.580025	1
AMIGO3	0.0448473	0.0808638	0.554603	0.580134	1
ZNF215	0.0561625	0.101268	0.554592	0.580141	1
C12orf45	-0.0432403	0.0779737	-0.554549	0.580171	1
OTUD3	0.0401907	0.0725008	0.554348	0.580308	1
CCBL1	0.0509534	0.0919291	0.554268	0.580363	1
CAPSL	-0.0552032	0.0996022	-0.554236	0.580384	1
CDH22	-0.0548372	0.0989474	-0.554206	0.580405	1
ALDH3B2	-0.053356	0.0962762	-0.554198	0.58041	1
CXorf30	-0.0571479	0.103123	-0.554174	0.580427	1
GMPR	-0.0538332	0.0971456	-0.55415	0.580443	1
TNK1	0.0367014	0.0662388	0.554077	0.580493	1
RBM14	0.0400535	0.0722908	0.554061	0.580504	1
SDS	0.0524433	0.0946593	0.554021	0.580531	1
C12orf52	0.0351647	0.0634758	0.553986	0.580555	1
FAM3A	-0.0395515	0.0714056	-0.5539	0.580614	1
C3orf31	-0.0356445	0.0643519	-0.5539	0.580614	1
MRPL19	0.035332	0.0637936	0.553849	0.580648	1
PSORS1C3	-0.0566748	0.10235	-0.553735	0.580726	1
FKRP	-0.033352	0.0602391	-0.55366	0.580777	1
ATF7IP	0.0380235	0.0686792	0.55364	0.580791	1
C9orf173	-0.0482045	0.0870716	-0.553619	0.580805	1
IMMT	0.0400057	0.0722847	0.553446	0.580923	1
GBX1	0.039596	0.0715465	0.55343	0.580935	1
DLGAP1	-0.0529073	0.0956126	-0.55335	0.580989	1
SNAP25	-0.0465296	0.0840894	-0.553335	0.581	1
GOLGA6B	-0.0480216	0.0868311	-0.553046	0.581196	1
SNX32	-0.0454384	0.0821781	-0.552926	0.581279	1
SLC27A3	-0.043098	0.0779598	-0.552823	0.581349	1
TMEM27	-0.0481841	0.0871809	-0.552691	0.581439	1
CYGB	-0.0475033	0.0859634	-0.552599	0.581502	1
LPAR3	-0.0569352	0.103032	-0.552599	0.581502	1
EBNA1BP2	-0.0337328	0.061051	-0.552535	0.581546	1
KIF7	-0.0478323	0.0865926	-0.552383	0.581649	1
PCDHGA12	-0.0514072	0.0930653	-0.552378	0.581653	1
HTR7P1	-0.0439383	0.079546	-0.552363	0.581663	1
BRP44	0.0434382	0.0786515	0.552287	0.581715	1
OPHN1	0.0428592	0.077632	0.552081	0.581855	1
EFHB	-0.0537676	0.0973979	-0.55204	0.581883	1
XRN2	0.0348505	0.0631314	0.552031	0.58189	1
ATP7B	0.0483477	0.0875872	0.551995	0.581915	1
HSD17B12	-0.0395842	0.0717155	-0.551962	0.581937	1
MCM6	-0.0407972	0.0739163	-0.551938	0.581953	1
C1GALT1	0.0396163	0.0717829	0.55189	0.581986	1
LOC96610	-0.0554381	0.100457	-0.551857	0.582009	1
CISH	0.0509639	0.0923559	0.55182	0.582034	1
GAS8	0.0426062	0.0772178	0.551766	0.582071	1
CSTL1	-0.042128	0.0763582	-0.551715	0.582105	1
NT5C	-0.042824	0.077631	-0.551635	0.58216	1
MORN2	-0.0470433	0.0852858	-0.551596	0.582187	1
EPB41	-0.0385049	0.0698115	-0.551555	0.582215	1
GGH	-0.0439179	0.0796282	-0.551537	0.582227	1
BYSL	-0.0398966	0.0723395	-0.551519	0.582239	1
SCGB2A1	0.0550556	0.099829	0.551499	0.582253	1
ROGDI	-0.0415764	0.0754032	-0.551388	0.582329	1
RND1	0.0490162	0.0889074	0.551318	0.582377	1
CEACAM16	-0.0513141	0.0930942	-0.551206	0.582453	1
HOPX	-0.0443521	0.0804654	-0.551194	0.582462	1
TFDP3	-0.046187	0.0838542	-0.550802	0.58273	1
CTNNA3	0.048504	0.0880697	0.550746	0.582768	1
LPIN1	0.040523	0.0735972	0.550605	0.582864	1
CD320	-0.0431145	0.0783127	-0.550544	0.582906	1
AIF1	0.0468453	0.0851002	0.550473	0.582955	1
ZNF165	-0.0393798	0.0715709	-0.550221	0.583127	1
PLSCR1	0.0412432	0.0749589	0.55021	0.583134	1
NARFL	0.0377178	0.0685532	0.550197	0.583143	1
C17orf100	0.0371692	0.0675574	0.550187	0.58315	1
LOC390595	-0.050954	0.0926208	-0.550135	0.583185	1
ZNF491	-0.04306	0.0782742	-0.550118	0.583197	1
RGS18	0.0483498	0.0879213	0.549921	0.583332	1
GPR173	-0.0460526	0.0837505	-0.549878	0.583361	1
ZNF267	0.0311194	0.0565954	0.549857	0.583376	1
C7orf46	-0.0483134	0.0878894	-0.549707	0.583478	1
MSH4	-0.0521533	0.0948969	-0.549578	0.583566	1
GNRHR	0.0467649	0.085103	0.549509	0.583613	1
ZNF101	0.0363513	0.0661699	0.549363	0.583714	1
CD160	-0.0531818	0.0968167	-0.549304	0.583754	1
CASP6	-0.0341919	0.0622477	-0.549288	0.583765	1
CD5L	-0.0471069	0.0857736	-0.5492	0.583825	1
GNG2	0.0469628	0.0855158	0.549171	0.583845	1
PLCD4	0.0448008	0.0815807	0.549159	0.583853	1
AGPAT3	0.0334565	0.0609276	0.549119	0.58388	1
LOC440461	0.0560168	0.102017	0.549091	0.583899	1
RSF1	0.0370236	0.0674302	0.549065	0.583917	1
AGBL5	-0.038753	0.0705946	-0.548952	0.583995	1
LCMT1	-0.0391785	0.0713772	-0.548894	0.584034	1
TMEM90A	-0.0533056	0.0971169	-0.548881	0.584043	1
PCDHB12	-0.0523763	0.0954242	-0.548879	0.584045	1
CDC14A	0.0408095	0.0743567	0.548835	0.584075	1
NEAT1	0.0473058	0.086195	0.548823	0.584083	1
GKAP1	-0.0421205	0.0767606	-0.548726	0.58415	1
RHD	-0.056109	0.102255	-0.548718	0.584155	1
DHFR	-0.0540803	0.0985589	-0.548711	0.58416	1
GTF3C1	-0.0380137	0.0692835	-0.548669	0.584189	1
GPBP1	0.0295322	0.0538336	0.548583	0.584247	1
RPL12	-0.0453185	0.082613	-0.548564	0.584261	1
LGALS14	0.0437526	0.0797766	0.548439	0.584345	1
ITIH5	-0.0562316	0.102532	-0.54843	0.584352	1
FAM167B	-0.0470781	0.085884	-0.548159	0.584537	1
NT5DC1	-0.0347286	0.0633655	-0.548067	0.5846	1
TSGA10	-0.0450783	0.0822565	-0.548021	0.584632	1
PRSS12	-0.0591461	0.107929	-0.548007	0.584641	1
C6orf130	-0.0298697	0.0545094	-0.547972	0.584665	1
PI15	-0.0520335	0.0949616	-0.547943	0.584686	1
RECK	0.0444524	0.0811409	0.547842	0.584755	1
GXYLT1	0.0369466	0.0674424	0.547825	0.584766	1
RGAG4	0.0480793	0.0877787	0.547733	0.584829	1
DAGLA	-0.0483309	0.088242	-0.547708	0.584846	1
LOC145820	-0.0531101	0.0969945	-0.547557	0.584949	1
DIRAS1	0.0566419	0.103455	0.547501	0.584988	1
DBI	0.0373057	0.0681477	0.547424	0.585041	1
ZBTB20	0.0593889	0.108497	0.547379	0.585071	1
ICAM5	-0.0518081	0.0946666	-0.547269	0.585147	1
SDK1	-0.0481491	0.0880027	-0.547132	0.585241	1
R3HDM1	-0.0379512	0.0693821	-0.546989	0.585339	1
CDH11	0.0436182	0.0797533	0.546914	0.58539	1
PNPT1	-0.0326823	0.0597587	-0.546905	0.585396	1
VAMP1	-0.0392629	0.0718118	-0.546747	0.585505	1
KLK9	-0.0483873	0.0885024	-0.546734	0.585513	1
RPL21	-0.0566578	0.103647	-0.546641	0.585577	1
MEIG1	-0.0543008	0.0993561	-0.546527	0.585655	1
ALDOA	-0.0435623	0.0797123	-0.546494	0.585678	1
TASP1	0.0317402	0.0580864	0.546432	0.58572	1
IL1F9	-0.0492877	0.0902058	-0.546392	0.585748	1
SMTNL1	-0.0489689	0.0896253	-0.546373	0.585761	1
MAP1B	-0.0536016	0.0981082	-0.546352	0.585775	1
ARMC5	-0.0354006	0.0647971	-0.54633	0.58579	1
TTC39B	0.0401324	0.073466	0.546271	0.585831	1
GLCCI1	-0.0416606	0.0762845	-0.546122	0.585933	1
PIPOX	-0.0462216	0.0846368	-0.546118	0.585936	1
CLLU1	-0.0505966	0.0926559	-0.54607	0.585968	1
FSD1	-0.0470944	0.0862446	-0.546056	0.585978	1
TRAK1	0.0365607	0.066965	0.545968	0.586038	1
PFAS	0.041031	0.0751618	0.545903	0.586083	1
KLF14	-0.0463707	0.0849485	-0.545868	0.586107	1
DLGAP5	-0.0341453	0.0625589	-0.54581	0.586146	1
GPX2	-0.0553187	0.101374	-0.545691	0.586228	1
RPL23AP82	-0.0497777	0.0912204	-0.545686	0.586231	1
MYOZ1	-0.0516356	0.0946321	-0.545645	0.586259	1
UGT1A10	-0.0324852	0.0595397	-0.545605	0.586287	1
GTPBP4	0.0360376	0.0660748	0.545407	0.586423	1
GPKOW	0.0327474	0.0600483	0.545351	0.586461	1
PSMD9	0.0337333	0.061868	0.545247	0.586532	1
SYT11	0.0420793	0.0771752	0.545243	0.586535	1
MRPL39	-0.0351784	0.0645394	-0.545068	0.586655	1
TAL1	-0.0455129	0.0835069	-0.54502	0.586688	1
RPUSD4	0.0332673	0.0610455	0.544959	0.58673	1
OST4	0.0392414	0.0720278	0.544809	0.586833	1
RPL13	-0.0472258	0.0866859	-0.544792	0.586844	1
C2orf84	-0.0468883	0.0860716	-0.544759	0.586867	1
CBR3	-0.0529197	0.0971469	-0.544739	0.586881	1
SYCP2L	-0.0477036	0.0875728	-0.544731	0.586886	1
HIST1H4D	-0.0545892	0.100247	-0.544549	0.587012	1
ZNF286B	-0.0547683	0.10058	-0.544528	0.587026	1
IGFALS	-0.0524626	0.0963651	-0.544415	0.587103	1
FTSJ3	0.0373302	0.0685716	0.544397	0.587116	1
LOH3CR2A	-0.0480814	0.0883251	-0.544369	0.587135	1
CXCL12	0.0498292	0.0915381	0.544354	0.587145	1
LOC284276	-0.0500901	0.0920285	-0.544289	0.58719	1
IGSF11	0.0507909	0.0933642	0.544008	0.587382	1
TRAPPC10	0.0347251	0.0638487	0.543865	0.587481	1
OTOA	0.0548634	0.100892	0.543783	0.587537	1
C1orf25	0.0296231	0.0544888	0.543655	0.587624	1
FDFT1	0.0389712	0.0716948	0.543571	0.587682	1
LOC285593	0.053232	0.0979417	0.543507	0.587726	1
BTG4	-0.0451122	0.0830121	-0.543441	0.587771	1
MTMR9	0.0352272	0.0648242	0.543426	0.587782	1
RNF135	0.0395127	0.0727468	0.543154	0.587968	1
MIPEP	-0.0428405	0.0788785	-0.54312	0.587991	1
ID2B	-0.0533929	0.0983168	-0.54307	0.588026	1
XRN1	0.0346957	0.0638926	0.543032	0.588052	1
SLC37A2	-0.0471745	0.0868734	-0.543026	0.588056	1
FILIP1	-0.0490972	0.090414	-0.543026	0.588056	1
ZNF664	-0.030157	0.0555551	-0.542831	0.58819	1
H2AFY	-0.032652	0.060161	-0.542743	0.58825	1
PSMD13	-0.0376698	0.0694116	-0.542702	0.588279	1
LCP1	0.044776	0.0825069	0.542694	0.588284	1
ACTN4	0.0365059	0.0672806	0.542592	0.588354	1
SPG21	-0.029528	0.0544252	-0.542543	0.588388	1
ANKRD12	0.0401865	0.0741474	0.541981	0.588774	1
SDR42E1	-0.0485323	0.0895483	-0.541967	0.588783	1
RNF180	-0.0512482	0.0945731	-0.54189	0.588836	1
NUAK1	0.0433423	0.0800265	0.5416	0.589036	1
THAP2	0.0340887	0.0629421	0.541588	0.589044	1
LOC728024	0.0467474	0.0863203	0.541557	0.589065	1
BCL2L14	-0.0514671	0.0950744	-0.541336	0.589217	1
RND3	-0.043441	0.0802484	-0.541332	0.58922	1
GLT25D1	-0.0409734	0.0756939	-0.541304	0.589239	1
TMEM169	0.049558	0.0915565	0.541284	0.589253	1
MOGS	0.0382369	0.0706537	0.541187	0.589319	1
MRAP	-0.0504511	0.0932286	-0.541154	0.589342	1
NETO2	0.0514381	0.0950601	0.541112	0.589371	1
COPS2	0.0376582	0.0695955	0.541101	0.589379	1
CST4	0.0530636	0.0980902	0.540967	0.58947	1
KHSRP	0.0345554	0.0638796	0.540946	0.589485	1
CLCN6	0.0324117	0.0599182	0.540933	0.589494	1
FN3KRP	0.0320868	0.0593182	0.540926	0.589498	1
SLC25A42	0.0387258	0.0716013	0.540853	0.589549	1
BIN2	0.0476236	0.0880596	0.540811	0.589578	1
NCEH1	0.043483	0.0804035	0.54081	0.589579	1
FLJ45983	0.0431622	0.0798194	0.540748	0.589621	1
ANKRD6	-0.0476894	0.088199	-0.540702	0.589652	1
ARAP1	-0.0353871	0.0654474	-0.540695	0.589657	1
FAM189A1	0.0567996	0.105055	0.540665	0.589678	1
POLDIP3	0.0367918	0.0680507	0.540652	0.589687	1
SLC35F3	0.0537017	0.0993366	0.540603	0.589721	1
RAB11FIP1	0.0395342	0.07314	0.540527	0.589773	1
CTLA4	-0.0471096	0.0871667	-0.540454	0.589823	1
UGT2B4	-0.0406671	0.0752495	-0.54043	0.58984	1
LYPD1	0.0526479	0.0974228	0.540406	0.589856	1
SLC43A3	0.047774	0.0884622	0.54005	0.590101	1
PDCL3	0.0385092	0.0713198	0.539951	0.590169	1
NFS1	0.0393476	0.072882	0.539881	0.590217	1
GPR17	-0.0452995	0.0839402	-0.539664	0.590366	1
S100A7A	-0.0521451	0.0966676	-0.539427	0.59053	1
TSPYL4	0.0372834	0.0691196	0.539405	0.590544	1
KIAA0406	-0.0332253	0.0615964	-0.539404	0.590545	1
SCGB2A2	0.054082	0.100285	0.539285	0.590627	1
CEACAM8	-0.0528459	0.0979966	-0.539263	0.590642	1
RPL7A	-0.0382366	0.0709318	-0.539062	0.590781	1
FGD1	-0.0435515	0.0808079	-0.53895	0.590857	1
POLR3C	0.0357871	0.0664059	0.538915	0.590882	1
CCNG2	0.0347302	0.0644559	0.538821	0.590946	1
DIMT1L	0.0331776	0.0615746	0.53882	0.590947	1
BRSK1	0.0567313	0.105292	0.538801	0.59096	1
ZEB2	0.0403073	0.0748145	0.538764	0.590986	1
NKRF	0.0315538	0.0585679	0.538756	0.590991	1
LOC100134868	-0.054572	0.101331	-0.538554	0.59113	1
KLRC4	-0.0450615	0.0836719	-0.53855	0.591133	1
SDHA	0.0450135	0.0835904	0.538502	0.591166	1
PTPN13	0.0426265	0.0791891	0.538288	0.591313	1
TTC9B	0.0525459	0.0976289	0.538221	0.591359	1
KILLIN	0.0382212	0.0710205	0.53817	0.591394	1
NQO1	0.0523068	0.0972318	0.53796	0.591539	1
CHD1L	0.0375779	0.0698539	0.53795	0.591546	1
GEMIN6	-0.0430929	0.0801111	-0.537914	0.59157	1
TMCC1	0.0309978	0.057632	0.537858	0.591609	1
SLC45A4	-0.0471643	0.0877044	-0.537764	0.591674	1
C10orf54	0.048028	0.0893139	0.537743	0.591688	1
PSMD1	0.0352817	0.0656108	0.537741	0.591689	1
C13orf36	0.0496282	0.0923087	0.537632	0.591764	1
FUCA2	0.0349352	0.0649831	0.537604	0.591784	1
ABCC4	-0.0490881	0.0913516	-0.537354	0.591956	1
APLP1	0.0487107	0.0906494	0.537352	0.591957	1
TRUB1	0.0328063	0.061071	0.537183	0.592074	1
CBWD6	-0.0513095	0.0955192	-0.537165	0.592087	1
PFN1	-0.0375908	0.0699848	-0.537129	0.592111	1
KCNAB2	0.0471107	0.0877205	0.537055	0.592162	1
APITD1	-0.035258	0.0656517	-0.537046	0.592168	1
RERGL	0.0504506	0.0939529	0.536978	0.592215	1
PPCS	-0.036243	0.0675018	-0.536919	0.592256	1
SLC7A6	0.034595	0.0644349	0.536898	0.59227	1
C7orf51	-0.0428264	0.0797678	-0.536889	0.592276	1
MESP2	-0.0565588	0.105346	-0.536885	0.592279	1
KIAA0141	0.0341397	0.0635971	0.536811	0.59233	1
ELAC2	0.0348896	0.0650132	0.536654	0.592438	1
TBX6	-0.0478145	0.0891203	-0.536517	0.592533	1
LYPLAL1	0.0483589	0.0901467	0.536446	0.592581	1
PABPC1	0.0382874	0.0713745	0.53643	0.592593	1
AHCY	-0.04445	0.082872	-0.536369	0.592634	1
KIAA1109	0.0363351	0.0677812	0.536065	0.592844	1
TMEM97	0.0459096	0.0856653	0.535918	0.592945	1
KCNIP3	-0.0495501	0.0924878	-0.535747	0.593063	1
CDCA2	-0.0373369	0.0696918	-0.535744	0.593065	1
SH3BGR	0.0462549	0.0863609	0.535599	0.593165	1
VEZF1	0.0334796	0.062524	0.535468	0.593255	1
PARP15	-0.0513069	0.0958345	-0.53537	0.593323	1
SERPINA6	-0.049459	0.0923842	-0.535363	0.593328	1
IWS1	0.0286793	0.0535792	0.53527	0.593392	1
FBXO27	-0.0442163	0.082618	-0.535189	0.593448	1
CTDSP2	0.0365976	0.0683939	0.535101	0.593508	1
RHOQ	-0.0334956	0.0626043	-0.535037	0.593553	1
AMZ2	0.0343547	0.0642133	0.535009	0.593572	1
MYOCD	0.048827	0.0912874	0.534871	0.593667	1
CFC1B	-0.0499229	0.0933478	-0.534806	0.593712	1
FMO5	0.051106	0.0955971	0.534597	0.593856	1
POLR1D	0.035871	0.0671287	0.534362	0.594018	1
ZNF426	0.0386911	0.0724374	0.534132	0.594177	1
CSDC2	-0.0481968	0.0902352	-0.534124	0.594182	1
IFITM5	-0.0493416	0.0924381	-0.53378	0.59442	1
P2RY8	0.0478855	0.0897175	0.533736	0.59445	1
KCNK7	-0.0452055	0.0846984	-0.533723	0.594459	1
PTCH2	0.0514549	0.0964076	0.533723	0.594459	1
FKBP1B	-0.0540763	0.101323	-0.533702	0.594473	1
NFAT5	0.037191	0.0696851	0.533701	0.594474	1
TMEM100	0.0466565	0.0874388	0.53359	0.59455	1
MTERF	0.0400142	0.0749907	0.533589	0.594551	1
NHLH2	-0.0418138	0.0784128	-0.533252	0.594784	1
C9orf72	0.0350665	0.0657628	0.533227	0.594801	1
SPATA17	-0.0468239	0.0878192	-0.533185	0.59483	1
RASA2	0.0389377	0.0730296	0.533177	0.594836	1
C6orf168	-0.0514782	0.0965613	-0.533114	0.594879	1
LSMD1	-0.0458705	0.0860836	-0.53286	0.595054	1
ARHGEF17	0.0371777	0.0697762	0.532814	0.595086	1
ASF1A	-0.0359106	0.0673991	-0.532806	0.595092	1
TTC24	-0.0483031	0.0906655	-0.532762	0.595122	1
PLA2G5	-0.0475053	0.0891749	-0.53272	0.595151	1
PHYH	0.0416347	0.0781577	0.532702	0.595164	1
HOXD13	0.0467269	0.0877208	0.532678	0.59518	1
RMST	-0.046231	0.0868096	-0.532556	0.595264	1
TTC3	0.0339658	0.0637789	0.532556	0.595264	1
CLDN17	0.0384359	0.0721903	0.532425	0.595355	1
PDCD1LG2	0.0460461	0.0865009	0.532319	0.595428	1
LOC100272216	-0.0591445	0.111117	-0.532271	0.595461	1
CCDC85C	-0.0374813	0.070418	-0.532269	0.595462	1
GPR108	0.031273	0.058763	0.532188	0.595518	1
CCT8	0.0326565	0.0613844	0.532	0.595648	1
POU6F2	0.0474855	0.0892868	0.531832	0.595764	1
MCF2L	0.0440049	0.0827476	0.531796	0.595789	1
VNN3	0.0542784	0.10207	0.531775	0.595803	1
STIP1	0.0357316	0.0672139	0.53161	0.595917	1
SLIT2	0.0482026	0.0906791	0.531574	0.595943	1
ARSH	0.0488272	0.0918676	0.531495	0.595997	1
BTBD19	-0.0443862	0.0835126	-0.531491	0.596	1
DNAJA4	0.0521586	0.0981936	0.531181	0.596214	1
VPS25	0.0321295	0.0604941	0.531117	0.596258	1
GNB1	0.0343195	0.0646324	0.530995	0.596342	1
THSD7B	0.0430878	0.0811717	0.530823	0.596461	1
SRPX2	0.045429	0.0855895	0.530778	0.596492	1
EXT1	0.0366767	0.0691037	0.530749	0.596512	1
APEX2	0.0393363	0.0741165	0.530735	0.596522	1
RAET1G	0.0552077	0.104023	0.530723	0.59653	1
LONRF3	0.0507079	0.0955503	0.530694	0.596551	1
C1orf96	0.0421778	0.0794812	0.530664	0.596571	1
MNX1	-0.0450336	0.084888	-0.530507	0.59668	1
NAGK	0.0328042	0.0618532	0.530356	0.596784	1
C21orf91	-0.0357554	0.0674178	-0.530355	0.596784	1
TMEM89	-0.047231	0.0890692	-0.530273	0.596841	1
TPM1	0.0410646	0.0774422	0.53026	0.59685	1
LAMA1	-0.0505319	0.0953079	-0.530197	0.596894	1
FAM185A	-0.0332645	0.0627441	-0.530161	0.596919	1
DRAM2	0.035052	0.066125	0.530088	0.596969	1
TP53INP2	0.0392279	0.0740028	0.530086	0.596971	1
FGF7	0.04539	0.0856286	0.530079	0.596975	1
C10orf125	0.0465609	0.0878455	0.530032	0.597008	1
CTNNA2	-0.0539877	0.101865	-0.529994	0.597034	1
ELTD1	0.0415855	0.0784755	0.529917	0.597088	1
BBX	0.0353942	0.0667972	0.529875	0.597116	1
HRASLS2	0.0543346	0.102543	0.529872	0.597119	1
ECH1	-0.0384893	0.0727058	-0.529385	0.597455	1
LOC100133985	0.0504916	0.0953839	0.529351	0.597479	1
NME3	-0.0458109	0.0865707	-0.529173	0.597602	1
HMMR	-0.039798	0.0752082	-0.529171	0.597604	1
KLHL15	0.0353923	0.0668864	0.52914	0.597625	1
C18orf54	-0.0402112	0.0760012	-0.529086	0.597662	1
TAPBP	-0.0488187	0.0922708	-0.52908	0.597666	1
SIPA1	-0.0472043	0.0892335	-0.528998	0.597723	1
TAF7L	-0.0492639	0.0931274	-0.528995	0.597725	1
FAM72A	-0.0538918	0.101901	-0.528863	0.597816	1
DPH5	-0.0354027	0.0669423	-0.528855	0.597822	1
NCRNA00081	-0.0384282	0.0726878	-0.528675	0.597947	1
ALOX5	0.0464074	0.0877821	0.528666	0.597952	1
CLDN18	0.0512073	0.0968751	0.528591	0.598005	1
KCTD3	0.0345679	0.0654066	0.528507	0.598063	1
INTS9	0.0323602	0.0612409	0.528408	0.598131	1
MBOAT7	0.0380468	0.0720055	0.528388	0.598145	1
EXOSC5	-0.0428599	0.0811214	-0.528343	0.598176	1
AKR1B15	0.0514913	0.0974614	0.528325	0.598189	1
EIF2C1	0.0365557	0.0691953	0.528298	0.598207	1
ZNF334	-0.040462	0.0765895	-0.528297	0.598208	1
GATSL2	-0.0478682	0.0906112	-0.528282	0.598218	1
TSIX	-0.0462512	0.0875628	-0.528206	0.598271	1
NUP37	-0.032596	0.0617427	-0.527933	0.59846	1
ADPRHL1	0.0502323	0.0951566	0.527891	0.598489	1
EPSTI1	0.0428971	0.0812675	0.527851	0.598517	1
GLT8D1	0.0290507	0.0550385	0.527825	0.598535	1
HBEGF	0.0454508	0.0861168	0.527781	0.598565	1
CNR2	-0.0534462	0.101287	-0.52767	0.598642	1
SLC6A4	-0.0525636	0.0996384	-0.527544	0.598729	1
NKX6-3	0.0441579	0.0837121	0.527497	0.598761	1
CDRT4	-0.0385778	0.0731464	-0.527406	0.598825	1
CCL2	0.049501	0.0938576	0.527405	0.598825	1
UTRN	0.0393846	0.0746796	0.527381	0.598842	1
ZBTB46	-0.0412987	0.078309	-0.527381	0.598842	1
NLGN1	-0.0408456	0.0774598	-0.527313	0.598889	1
EBF2	-0.0473783	0.0898797	-0.52713	0.599016	1
DPCR1	0.0519844	0.0986257	0.527088	0.599045	1
C22orf13	-0.0313842	0.0595482	-0.527038	0.599079	1
CACNA1F	0.0512284	0.0972071	0.527003	0.599104	1
THBD	0.0438814	0.0833172	0.526679	0.599328	1
OAZ1	0.0306069	0.0581157	0.526655	0.599345	1
KCTD7	0.0342285	0.0649949	0.526633	0.59936	1
OGDHL	-0.0514193	0.0976497	-0.526569	0.599404	1
ACTN2	0.0450862	0.0856302	0.526522	0.599437	1
CBLN4	-0.0488349	0.0928562	-0.525919	0.599854	1
ARL6IP6	0.0339242	0.0645331	0.525686	0.600016	1
PLK1S1	-0.0505935	0.0962478	-0.525659	0.600035	1
TADA2A	0.0344757	0.0656131	0.525439	0.600187	1
CLCN1	-0.0494797	0.094199	-0.525267	0.600306	1
LOC654433	0.0486264	0.0925754	0.525262	0.60031	1
CCDC72	-0.0391483	0.0745322	-0.525253	0.600316	1
RPL9	-0.0490645	0.0934579	-0.524991	0.600498	1
ZC3H18	0.0346917	0.0661258	0.524632	0.600746	1
CSH2	-0.0314076	0.0598681	-0.524613	0.600759	1
PARN	-0.0311287	0.0593375	-0.524604	0.600766	1
SYT17	0.053259	0.101536	0.524532	0.600816	1
ADAM20	0.0474849	0.0905396	0.524466	0.600862	1
FAM163B	-0.0388369	0.0740616	-0.524387	0.600916	1
TIMP1	0.052195	0.0995464	0.524328	0.600957	1
FAM198A	0.0478409	0.091246	0.524307	0.600972	1
GTF2E2	-0.0318947	0.0608438	-0.524206	0.601042	1
CBLL1	0.0278866	0.0531996	0.524188	0.601054	1
ANG	0.0529945	0.10112	0.524072	0.601134	1
PALM3	0.0494107	0.0942928	0.524013	0.601176	1
RPL23AP64	0.0494306	0.0943334	0.523999	0.601185	1
ZBTB37	0.0438527	0.0836952	0.523957	0.601214	1
PUSL1	-0.0423886	0.0809047	-0.523932	0.601232	1
MRGPRX3	-0.0506446	0.0966712	-0.523885	0.601265	1
ABHD14B	-0.0399883	0.0763332	-0.523865	0.601278	1
GRIPAP1	-0.0302418	0.0577311	-0.523839	0.601297	1
BEAN	-0.0523888	0.100022	-0.523771	0.601343	1
N4BP2	0.0385372	0.0735767	0.523769	0.601345	1
LRRC50	-0.0519488	0.0991868	-0.523748	0.60136	1
TCEA2	-0.0464813	0.0888053	-0.523407	0.601596	1
NOMO3	0.0523202	0.0999623	0.523399	0.601601	1
FAM96A	0.0328587	0.0627903	0.523307	0.601665	1
DEAF1	-0.039577	0.0756287	-0.523307	0.601666	1
GAD2	0.0371665	0.0710251	0.523287	0.60168	1
DNAJC24	0.0297494	0.0568559	0.523242	0.60171	1
NEB	0.0517776	0.0989732	0.523148	0.601776	1
LSM1	0.0331332	0.0633439	0.523068	0.601831	1
NOC3L	0.0352691	0.06743	0.523048	0.601845	1
ZNF490	0.03538	0.0676443	0.52303	0.601858	1
RHOF	0.0481724	0.0921163	0.522952	0.601911	1
TPTE	0.0463169	0.0885772	0.522899	0.601949	1
C10orf114	-0.041648	0.0796563	-0.522846	0.601985	1
NOP56	-0.0337865	0.0646286	-0.522779	0.602032	1
YARS2	0.0310741	0.0594639	0.52257	0.602177	1
RUNDC2C	-0.0557623	0.10671	-0.522561	0.602183	1
SCNN1B	-0.0509706	0.0975411	-0.522555	0.602187	1
STARD7	0.0305289	0.0584304	0.522483	0.602237	1
BMP8B	0.0487922	0.0933951	0.522427	0.602276	1
CRTC2	0.040627	0.0777691	0.522406	0.602291	1
ABL1	-0.0332204	0.0635948	-0.522376	0.602311	1
STXBP3	0.0300878	0.0576	0.522358	0.602324	1
MARS	0.0339236	0.0649468	0.522329	0.602344	1
DNAJC18	0.0438589	0.0839954	0.522158	0.602463	1
CAMTA1	-0.0362748	0.0694739	-0.522135	0.602479	1
AEBP2	0.0298197	0.0571197	0.522057	0.602533	1
ARL4C	0.0457511	0.087659	0.521922	0.602627	1
NAP1L1	0.0333502	0.0639023	0.521893	0.602647	1
HSPB8	-0.0495788	0.0950442	-0.521639	0.602823	1
ONECUT3	-0.0489954	0.0939267	-0.521634	0.602827	1
ILVBL	-0.0426633	0.0817917	-0.521609	0.602844	1
MSX1	0.0536827	0.102933	0.521529	0.6029	1
RPL7L1	0.0355067	0.0680845	0.521509	0.602913	1
AGTPBP1	0.0307895	0.0590571	0.521351	0.603023	1
SELK	-0.0392495	0.075295	-0.521277	0.603075	1
RFX1	-0.0359605	0.0689922	-0.521226	0.60311	1
GLTP	0.0399791	0.0767142	0.521144	0.603167	1
TTC31	-0.0349608	0.0670937	-0.521075	0.603215	1
FXN	0.0332202	0.0637586	0.521031	0.603245	1
PXDN	0.0421129	0.0808558	0.520839	0.603379	1
C1orf101	-0.0436995	0.0839329	-0.520648	0.603512	1
OCEL1	-0.0453866	0.0871775	-0.520623	0.603529	1
OAZ2	-0.0321893	0.0618378	-0.520545	0.603583	1
SEMA3C	-0.0444471	0.085405	-0.520427	0.603665	1
HPS3	0.0405806	0.0779772	0.520416	0.603673	1
LRRN4	0.0517182	0.0993796	0.52041	0.603677	1
RERG	-0.0471862	0.0906716	-0.520408	0.603678	1
GUCA2A	-0.0362293	0.0696347	-0.520277	0.60377	1
CEBPB	0.0412637	0.0793169	0.520238	0.603796	1
HDDC2	-0.0305889	0.0588048	-0.520178	0.603838	1
EMP1	0.0470475	0.0904549	0.520121	0.603877	1
MFSD3	-0.0453496	0.0872177	-0.519958	0.603991	1
PPM1F	-0.0361726	0.0696	-0.519722	0.604155	1
NFATC3	-0.0374598	0.0720804	-0.519695	0.604174	1
HSD17B6	0.0405683	0.0780659	0.519668	0.604193	1
SUMF1	-0.0380583	0.0732485	-0.519577	0.604255	1
RTP1	0.0480771	0.0925369	0.519545	0.604278	1
CCDC45	-0.0309166	0.0595266	-0.519374	0.604397	1
MOCOS	0.0450746	0.0867984	0.519302	0.604447	1
EBP	-0.0437268	0.0842091	-0.519265	0.604473	1
HTR1F	-0.0408524	0.0786759	-0.519249	0.604484	1
TAF4	0.0286792	0.0552346	0.519225	0.604501	1
PHKA1	0.0349039	0.0672354	0.519129	0.604567	1
GRM1	0.0474519	0.0914083	0.51912	0.604573	1
SELL	0.0529385	0.101986	0.519076	0.604604	1
RBM43	0.0350947	0.067622	0.518984	0.604668	1
NAT10	-0.0337137	0.064973	-0.518888	0.604735	1
ERBB3	-0.0404579	0.0779712	-0.518883	0.604738	1
ADPGK	0.0312094	0.0601687	0.518698	0.604867	1
BTBD17	0.0385498	0.0743376	0.518577	0.604951	1
SRRM3	0.0498629	0.0961539	0.518573	0.604954	1
CECR6	0.045223	0.0872099	0.518554	0.604967	1
RPL5	-0.037551	0.0724238	-0.51849	0.605012	1
HNF4A	-0.0486508	0.0938412	-0.518438	0.605048	1
DNAJC7	0.0342131	0.066001	0.518372	0.605094	1
TRPC3	0.0435961	0.0841038	0.51836	0.605102	1
NUP214	-0.0335784	0.0647869	-0.51829	0.605151	1
DDX5	0.02853	0.0550533	0.518225	0.605196	1
ZC3H10	0.0334515	0.0645601	0.518146	0.605251	1
LOC100131726	0.0498086	0.0961304	0.518136	0.605258	1
SPG7	-0.035985	0.0694514	-0.518133	0.60526	1
SECTM1	0.04891	0.0944476	0.517854	0.605454	1
WBSCR22	-0.033986	0.0656313	-0.517833	0.605469	1
NMNAT3	-0.0499372	0.0964636	-0.517679	0.605576	1
SCNM1	-0.0382033	0.0738165	-0.517545	0.605669	1
CKLF	0.0383882	0.0742178	0.517237	0.605883	1
GFER	0.0335809	0.064925	0.517225	0.605891	1
SNRNP200	0.0402198	0.077772	0.51715	0.605944	1
AOX1	-0.0471354	0.0911586	-0.51707	0.606	1
CA5BP	-0.0435307	0.0842106	-0.516927	0.606099	1
TMEM121	0.0471579	0.0912368	0.516873	0.606136	1
SAPS1	-0.0342972	0.0663608	-0.516829	0.606167	1
POU2AF1	-0.0517256	0.100091	-0.516787	0.606197	1
SUPT5H	-0.0306306	0.0592878	-0.516642	0.606298	1
TRIM22	0.0493507	0.0955344	0.516575	0.606344	1
PLOD2	0.046372	0.0897809	0.516502	0.606395	1
KRT27	-0.0461701	0.089396	-0.516466	0.60642	1
ALDH8A1	-0.0493079	0.0954828	-0.516406	0.606462	1
PTGES3	0.0294796	0.0571009	0.516271	0.606556	1
SRRM2	-0.0353061	0.0683903	-0.516244	0.606575	1
LOC650368	-0.048374	0.0937042	-0.516241	0.606577	1
LOC729991	-0.0370343	0.0717444	-0.516197	0.606607	1
GYPC	-0.0472111	0.0914661	-0.51616	0.606633	1
C19orf70	-0.0369226	0.0715392	-0.516117	0.606663	1
AK5	0.047531	0.0921093	0.516029	0.606725	1
FGFR4	0.0562167	0.108968	0.5159	0.606814	1
EDN3	-0.0499071	0.0967391	-0.515893	0.606819	1
ZBED4	0.0332011	0.064381	0.515697	0.606956	1
EPHX3	0.0487283	0.0945112	0.515583	0.607035	1
ASB1	0.0342931	0.0665238	0.515501	0.607092	1
FAM86D	0.038466	0.0746286	0.515432	0.60714	1
DIAPH3	0.0399242	0.077461	0.51541	0.607155	1
CHN2	-0.0493172	0.0957248	-0.515198	0.607304	1
UGT1A4	-0.0423971	0.0823029	-0.515135	0.607347	1
GRIN2D	0.0545097	0.105822	0.515108	0.607366	1
USP46	0.0322074	0.0625316	0.515059	0.6074	1
DSE	-0.046201	0.0897026	-0.515046	0.607409	1
NRG2	-0.045884	0.0890979	-0.514984	0.607453	1
WBP11	0.0292049	0.0567181	0.514914	0.607501	1
NTM	-0.0414438	0.0804938	-0.51487	0.607532	1
C9orf82	0.030318	0.0588879	0.514843	0.607551	1
TRPM3	-0.0455003	0.0883884	-0.514777	0.607596	1
FIBCD1	-0.0479592	0.0931808	-0.51469	0.607657	1
ZBTB26	0.0346407	0.0673209	0.514561	0.607748	1
KCNE2	-0.0459341	0.0893074	-0.514337	0.607903	1
AMPD1	0.0443689	0.08628	0.514243	0.607969	1
APOBEC3H	0.0491752	0.0956285	0.514231	0.607977	1
CNGA1	0.0507082	0.0986162	0.514198	0.608	1
HBD	0.0387543	0.0753827	0.514101	0.608068	1
LINGO2	0.0435515	0.0847186	0.514073	0.608088	1
SOX15	0.0410621	0.0798898	0.513985	0.608149	1
SCYL1	0.036776	0.071569	0.513854	0.60824	1
GTF3A	-0.0397959	0.0774494	-0.513831	0.608256	1
FARSB	-0.0336202	0.0654394	-0.513761	0.608305	1
ILDR1	0.0383755	0.0746991	0.513734	0.608324	1
ZKSCAN5	0.0322566	0.0627979	0.513657	0.608377	1
RBM12	0.030656	0.0596886	0.513599	0.608418	1
COX4I1	-0.0431838	0.0841055	-0.513448	0.608523	1
UBA1	0.038267	0.074542	0.513361	0.608583	1
GNB1L	-0.0424238	0.0826416	-0.513347	0.608594	1
FAIM3	0.0483904	0.0942737	0.513296	0.608629	1
TNFAIP8L3	-0.0491919	0.0958419	-0.513261	0.608654	1
EGFR	0.0424358	0.0826831	0.513234	0.608673	1
C19orf30	0.0400046	0.0779948	0.512913	0.608896	1
RAB32	0.0390637	0.0761666	0.512872	0.608925	1
ZXDB	0.0300532	0.0586071	0.512791	0.608981	1
STX1B	-0.04567	0.0890657	-0.512767	0.608998	1
TRAK2	0.0305	0.0594945	0.512652	0.609078	1
KIF12	-0.0545612	0.10643	-0.512651	0.609079	1
RFX4	-0.0413296	0.0806197	-0.512648	0.609081	1
UBA7	-0.0509837	0.0994883	-0.512459	0.609213	1
PSMB1	-0.0352719	0.0688341	-0.512418	0.609242	1
HIST1H2BH	-0.0576663	0.11256	-0.512315	0.609314	1
ELP2P	0.0467584	0.0912761	0.512274	0.609342	1
CASP10	0.0478844	0.0934815	0.512234	0.60937	1
PDPN	0.0446494	0.0871834	0.512132	0.609441	1
BOC	-0.0423152	0.0826467	-0.512002	0.609532	1
RPL13P5	0.0460095	0.089871	0.51195	0.609568	1
CIDEB	-0.0437345	0.085434	-0.51191	0.609596	1
C8orf84	-0.0561366	0.109682	-0.511813	0.609664	1
PENK	0.0383297	0.0748918	0.511801	0.609672	1
NME2	0.0373416	0.0729636	0.511784	0.609684	1
CCND3	-0.0368384	0.0720005	-0.511641	0.609784	1
RAPGEFL1	-0.0501074	0.0979623	-0.511497	0.609885	1
LOC645676	-0.0390267	0.0763173	-0.511374	0.60997	1
NAGPA	0.0390064	0.0762912	0.511283	0.610034	1
PRPF19	-0.0364458	0.0713223	-0.511002	0.61023	1
UGT2B10	0.0528795	0.103555	0.510641	0.610482	1
PARD6A	0.0403845	0.079091	0.510609	0.610505	1
ACRV1	-0.0450429	0.088222	-0.510562	0.610537	1
ATP8B1	0.0437653	0.0857217	0.51055	0.610545	1
YIF1B	-0.0374773	0.0734065	-0.510544	0.61055	1
S100A9	0.0531418	0.104089	0.510542	0.610551	1
FAM21C	-0.0352929	0.069133	-0.510507	0.610576	1
MFF	-0.0284481	0.0557281	-0.510481	0.610594	1
AMIGO1	0.0403733	0.0790955	0.510438	0.610624	1
SLC25A16	0.0346865	0.0679577	0.510413	0.610641	1
PHF21B	0.043816	0.0858562	0.510342	0.610691	1
LOC643763	-0.0421982	0.0827181	-0.510144	0.610829	1
SMAGP	-0.0453894	0.0889836	-0.510087	0.610869	1
S100G	-0.0422401	0.082821	-0.510016	0.610918	1
SERPINB13	-0.0425174	0.0833739	-0.50996	0.610958	1
PLEKHA4	0.0476918	0.0935365	0.509873	0.611018	1
ANGPT2	-0.044199	0.0866915	-0.509843	0.61104	1
ZSCAN12	-0.0351351	0.0689146	-0.509835	0.611045	1
HIST1H3C	-0.0486049	0.0953361	-0.509827	0.611051	1
C10orf140	-0.043248	0.0848289	-0.509826	0.611051	1
MYL1	-0.0296461	0.0581497	-0.509824	0.611053	1
LOC100133669	0.0467008	0.0916103	0.509777	0.611086	1
SLC25A3	0.0345978	0.0678721	0.509751	0.611104	1
YSK4	-0.049838	0.0977716	-0.509739	0.611112	1
LRBA	0.0366271	0.0718596	0.509704	0.611137	1
C1QTNF2	-0.0516416	0.101324	-0.509668	0.611161	1
ADAD2	0.0518715	0.101795	0.509566	0.611233	1
DNAJC6	-0.0439929	0.0863366	-0.509551	0.611244	1
TBC1D24	0.0384254	0.0754181	0.509498	0.61128	1
PARP16	0.0344552	0.0676392	0.509397	0.611351	1
ZFP42	-0.0317966	0.0624272	-0.509339	0.611392	1
EPN3	-0.0467442	0.0917859	-0.509274	0.611437	1
FLJ43663	0.0448689	0.0881044	0.50927	0.61144	1
RDH13	-0.037272	0.0731887	-0.509259	0.611447	1
BACH2	0.0370023	0.0726649	0.509219	0.611476	1
NDUFB3	0.0323315	0.0634963	0.509188	0.611497	1
JAKMIP1	0.0531518	0.104406	0.509085	0.611569	1
MAGEC1	-0.031047	0.0609867	-0.509078	0.611574	1
LOC145837	-0.0533718	0.104854	-0.50901	0.611621	1
CNOT4	0.0268174	0.0526938	0.508929	0.611678	1
FASLG	-0.0479387	0.0941956	-0.508928	0.611679	1
SNX17	0.0321202	0.0631203	0.508873	0.611717	1
ZDBF2	0.0399203	0.0784547	0.508833	0.611745	1
ZNF438	0.0343397	0.0674945	0.508778	0.611784	1
CNNM3	0.039354	0.0773662	0.508672	0.611858	1
TMED10P1	0.0418527	0.0823086	0.508485	0.611989	1
GSK3A	-0.0298284	0.0586615	-0.508484	0.61199	1
NDUFC1	-0.0354366	0.0696911	-0.508481	0.611991	1
OCLN	0.038935	0.076577	0.508442	0.612019	1
CCDC43	0.0317759	0.0625126	0.508313	0.612109	1
UMODL1	-0.0520399	0.10238	-0.508301	0.612117	1
HLCS	0.0366354	0.0720743	0.508301	0.612117	1
RRM1	0.0353273	0.0695024	0.508288	0.612126	1
WNT8B	-0.047095	0.0926671	-0.508217	0.612176	1
FAM66D	-0.0516132	0.101569	-0.508157	0.612218	1
OCIAD1	0.0315984	0.0621951	0.508053	0.612291	1
ARHGAP22	-0.0437082	0.0860556	-0.507906	0.612393	1
RPS6	-0.0374419	0.0737222	-0.507878	0.612413	1
TRIM29	-0.0485937	0.0956916	-0.507816	0.612456	1
ATP6V0A4	0.05728	0.112805	0.507779	0.612483	1
UQCRHL	-0.0378634	0.074587	-0.50764	0.612579	1
LRP6	-0.0323972	0.0638216	-0.507622	0.612592	1
SSB	-0.0305878	0.0602634	-0.507568	0.61263	1
PTPLAD2	-0.0422895	0.0833317	-0.507484	0.612689	1
GJB4	-0.0532832	0.105032	-0.507306	0.612813	1
UBB	0.0402823	0.0794117	0.507259	0.612846	1
NAT8L	-0.0484653	0.0955437	-0.507258	0.612847	1
RSU1	0.0344953	0.0680598	0.506838	0.613141	1
GUCY2C	-0.0520957	0.102802	-0.506758	0.613197	1
KLK11	-0.0520406	0.102712	-0.506666	0.613261	1
BMP7	-0.0459184	0.0906369	-0.506619	0.613294	1
SCARA3	-0.0513399	0.10137	-0.506459	0.613406	1
MT1G	-0.0510719	0.100848	-0.506424	0.61343	1
JAGN1	-0.0322773	0.0637548	-0.506273	0.613536	1
ZNF131	0.0307418	0.0607261	0.506237	0.613561	1
SNX14	0.0307033	0.0606604	0.50615	0.613622	1
RBM25	-0.0358641	0.0708914	-0.505902	0.613795	1
DBNDD1	-0.0389525	0.0770023	-0.505861	0.613824	1
PLCL1	0.0425555	0.084147	0.505728	0.613917	1
BCLAF1	0.0271816	0.0537515	0.505689	0.613945	1
WDR77	0.0472365	0.0934839	0.50529	0.614224	1
NOS1	0.0498265	0.0986259	0.505207	0.614282	1
LRRC46	-0.0492047	0.0973998	-0.505182	0.614299	1
TARP	-0.0520917	0.103115	-0.505179	0.614302	1
ZNF813	0.0400628	0.0793273	0.505032	0.614405	1
EPHB1	-0.0454014	0.0899034	-0.505002	0.614426	1
C1orf152	0.0525497	0.104061	0.504987	0.614436	1
2010-09-01	0.0342728	0.0678724	0.504959	0.614456	1
EFCAB10	-0.0523157	0.103626	-0.504853	0.61453	1
CAMKK2	0.031623	0.0626468	0.504781	0.61458	1
TOP2A	-0.0368854	0.0730729	-0.504775	0.614585	1
2005-09-01	0.0498563	0.0987698	0.504772	0.614587	1
TMEM164	-0.0340754	0.0675182	-0.504684	0.614648	1
CHST5	-0.0519392	0.102924	-0.504638	0.614681	1
IRF2BP1	-0.0304484	0.0603377	-0.504633	0.614685	1
ZNF302	0.0409729	0.0812006	0.504588	0.614716	1
TULP4	0.0368971	0.0731308	0.504535	0.614753	1
B4GALT5	0.0359042	0.0711662	0.504511	0.614769	1
CDK5R1	0.0334676	0.0663441	0.504455	0.614809	1
ZNF550	0.0314404	0.0623472	0.50428	0.614931	1
NSMCE2	-0.0310968	0.061673	-0.504221	0.614973	1
PTPN5	-0.048717	0.0966357	-0.50413	0.615037	1
MRPS17	-0.0338587	0.0671824	-0.503982	0.61514	1
BCYRN1	-0.0475865	0.094458	-0.503785	0.615278	1
KIF3C	-0.0455511	0.0904231	-0.503755	0.6153	1
UCKL1	-0.0384122	0.0762651	-0.503667	0.615361	1
SNHG3	-0.0486027	0.0965173	-0.503564	0.615433	1
CITED4	-0.0509315	0.101159	-0.50348	0.615492	1
LRRC24	0.0449883	0.0893554	0.503476	0.615495	1
SEPP1	0.0381896	0.0758563	0.503446	0.615516	1
SHPRH	0.0394658	0.0783979	0.503403	0.615546	1
CWC22	0.0271951	0.0540301	0.503332	0.615596	1
CHD7	0.0387251	0.0769453	0.503281	0.615632	1
HSPB1	-0.0486477	0.0966616	-0.503279	0.615633	1
DLX6	0.0409772	0.0814246	0.503254	0.615651	1
SETD2	0.0280813	0.0558058	0.503196	0.615691	1
DAPK3	0.0336964	0.0669845	0.503049	0.615795	1
CYCS	-0.0341907	0.0679692	-0.503032	0.615806	1
FAM81B	-0.0515221	0.102437	-0.502966	0.615853	1
MRPL30	0.030703	0.061045	0.502957	0.615859	1
TCF21	0.0427203	0.0849519	0.502876	0.615915	1
SAFB	-0.0329909	0.0656311	-0.502671	0.616059	1
ZFAND5	-0.0310775	0.0618255	-0.502665	0.616063	1
SPRY3	-0.0429323	0.0854174	-0.502617	0.616097	1
KBTBD6	0.040902	0.0813981	0.502493	0.616184	1
SGCG	-0.0404089	0.0804447	-0.502319	0.616307	1
SCD5	0.0483394	0.0962404	0.502277	0.616335	1
GNG4	0.0512906	0.102149	0.502116	0.616448	1
MN1	0.0469236	0.0934729	0.502002	0.616529	1
KLF17	-0.0452002	0.0900418	-0.501992	0.616536	1
SLC39A2	-0.048866	0.0973748	-0.501835	0.616646	1
TRPC4AP	0.0320264	0.0638318	0.501731	0.616719	1
EPO	0.0424486	0.0846454	0.501488	0.616889	1
KCNE1	0.0526252	0.104961	0.501378	0.616966	1
CLK4	-0.0325492	0.0649392	-0.501226	0.617073	1
RAB5B	0.0269255	0.0537389	0.501043	0.617202	1
LOC285419	-0.0471957	0.0942029	-0.501001	0.617231	1
CDKL5	0.0436707	0.0871797	0.500927	0.617283	1
CNFN	-0.0474546	0.0947404	-0.500891	0.617308	1
CALCOCO1	-0.0321149	0.0641201	-0.500856	0.617333	1
MRPL13	0.0274343	0.0547804	0.500804	0.617369	1
RAB11FIP2	0.0367315	0.0733515	0.50076	0.6174	1
DEK	-0.0295777	0.0590794	-0.500644	0.617481	1
TNFSF11	0.054068	0.108012	0.500576	0.617529	1
SPRY2	0.0411127	0.082139	0.500526	0.617565	1
GLUD2	0.045582	0.0910776	0.500475	0.6176	1
GALNT5	0.0508019	0.101508	0.500474	0.617601	1
CD38	-0.0465129	0.0929529	-0.500392	0.617659	1
ADCY6	0.0346536	0.0692597	0.500343	0.617692	1
FAM164C	0.0460375	0.09202	0.500299	0.617723	1
PTPRN2	-0.0413378	0.0826407	-0.500211	0.617785	1
FGFBP1	0.0477448	0.0954852	0.500023	0.617918	1
WNT7B	-0.050166	0.100328	-0.500018	0.617921	1
AMOT	0.0446637	0.0893327	0.499971	0.617954	1
PPIE	-0.0348619	0.0697301	-0.499955	0.617965	1
ARHGEF18	0.0287819	0.0575931	0.499745	0.618113	1
CCDC155	0.0480341	0.0961175	0.499744	0.618113	1
TBX2	-0.0473644	0.0947945	-0.499653	0.618177	1
REP15	-0.037132	0.0743521	-0.499407	0.61835	1
SCAP	0.0392658	0.0786293	0.49938	0.618369	1
RASA1	0.033891	0.0678753	0.499312	0.618417	1
TTC28	-0.0465618	0.0932679	-0.499226	0.618477	1
FCRLA	0.0515504	0.103266	0.4992	0.618496	1
CHST14	-0.0359698	0.072057	-0.499186	0.618505	1
C1orf104	-0.0427465	0.0856387	-0.49915	0.618531	1
FAM86B2	0.0490122	0.0981925	0.499144	0.618535	1
PRR15L	0.0409043	0.0819744	0.498988	0.618644	1
SLFN12	0.0491323	0.0984673	0.498971	0.618656	1
CST2	0.0478419	0.0958934	0.498907	0.618701	1
SLC27A4	0.0360804	0.0723196	0.498902	0.618704	1
LDB1	-0.0361745	0.0725196	-0.498824	0.618759	1
GATAD2B	0.0360671	0.0723086	0.498794	0.618781	1
ZNF254	-0.034204	0.0685736	-0.498792	0.618782	1
STX7	0.0296776	0.0595008	0.498776	0.618793	1
CASC2	-0.0369948	0.0741736	-0.49876	0.618805	1
EGR2	0.0435426	0.0873093	0.498717	0.618835	1
TM6SF1	0.0375686	0.0753329	0.4987	0.618846	1
GPSM2	-0.0381922	0.0766113	-0.498519	0.618974	1
ACBD7	-0.0419184	0.0840988	-0.498443	0.619027	1
FCGBP	0.0532153	0.106772	0.4984	0.619058	1
CPLX3	-0.052499	0.105339	-0.498384	0.619069	1
POLR1E	-0.0357534	0.0717466	-0.498329	0.619107	1
KIAA1239	-0.0373493	0.0749716	-0.498179	0.619213	1
TMEM198	0.0454889	0.0913141	0.498158	0.619227	1
AQP12A	-0.0514861	0.103366	-0.498097	0.61927	1
GABARAPL1	0.0405805	0.0814815	0.498033	0.619315	1
SEPHS1	-0.0306943	0.0616329	-0.498019	0.619326	1
SURF6	0.0316023	0.0635167	0.497543	0.61966	1
ZNF717	0.0439199	0.0882796	0.497509	0.619684	1
C2orf39	-0.0529481	0.106464	-0.497334	0.619807	1
BAG2	0.0389865	0.078394	0.497315	0.61982	1
AP2M1	-0.0312774	0.0628967	-0.497282	0.619843	1
C14orf139	0.0445074	0.0895196	0.49718	0.619915	1
RPS5	0.04046	0.0813803	0.497172	0.61992	1
C21orf34	-0.0497267	0.10003	-0.497118	0.619958	1
LYRM2	0.0273526	0.0550317	0.497033	0.620018	1
HECW2	0.0406253	0.0817462	0.496968	0.620064	1
KIF3A	0.0343691	0.0692006	0.496659	0.620281	1
IKZF4	-0.032411	0.0652672	-0.49659	0.62033	1
ERMAP	-0.0371562	0.074848	-0.496421	0.620449	1
HEATR2	-0.0371532	0.0748642	-0.496275	0.620552	1
NT5DC2	-0.0463895	0.0935006	-0.496141	0.620646	1
HIC1	-0.0448663	0.0904617	-0.49597	0.620766	1
C3orf45	-0.0444782	0.089682	-0.495955	0.620777	1
DOLK	0.0329892	0.0665303	0.495852	0.620849	1
TOMM34	0.0325699	0.0656911	0.495803	0.620883	1
SLC2A2	0.0274906	0.0554586	0.495696	0.620959	1
SRPK1	-0.0321971	0.0649575	-0.495664	0.620981	1
METAP2	0.0303744	0.0612818	0.495651	0.62099	1
IKZF5	0.0316244	0.0638061	0.495633	0.621003	1
ACTN3	-0.0441652	0.0891119	-0.495615	0.621016	1
ZNF683	-0.0512628	0.103435	-0.495603	0.621025	1
SP7	-0.0419692	0.0847015	-0.495495	0.6211	1
TMEM185A	0.0324363	0.0654721	0.495422	0.621152	1
EXOC7	-0.0303137	0.0611892	-0.495409	0.621161	1
C1orf114	-0.041078	0.0829267	-0.495353	0.6212	1
ARHGAP11A	-0.0353113	0.0713097	-0.495182	0.62132	1
OR1Q1	-0.0446424	0.0901581	-0.495157	0.621338	1
DIDO1	-0.0263877	0.0532964	-0.495113	0.621369	1
CSRP1	0.038587	0.0779844	0.494804	0.621587	1
AK2	-0.0287912	0.0582034	-0.494665	0.621685	1
PCLO	0.043898	0.0887437	0.49466	0.621688	1
WDR76	0.0395846	0.0800389	0.494567	0.621754	1
ASCC2	-0.0323487	0.0654168	-0.494501	0.6218	1
CRYL1	0.0378551	0.0765534	0.494493	0.621805	1
CCDC151	-0.052265	0.105722	-0.494362	0.621898	1
ASAP2	0.0301736	0.0610428	0.494302	0.62194	1
ACTR1A	-0.0313686	0.0634833	-0.494125	0.622065	1
KLRAQ1	-0.0293488	0.0593975	-0.494109	0.622076	1
WRN	0.0328743	0.0665328	0.494106	0.622078	1
PALM2	-0.0426186	0.0862829	-0.49394	0.622195	1
SLC22A2	0.0453081	0.091735	0.493902	0.622222	1
GATAD1	-0.0286125	0.0579375	-0.493851	0.622258	1
YTHDF1	0.0269582	0.0545935	0.493798	0.622295	1
WEE1	0.0357407	0.0723898	0.493727	0.622345	1
C4orf49	-0.0446763	0.0905012	-0.493654	0.622396	1
IRF6	0.0406894	0.0824298	0.493625	0.622417	1
ATP2C2	-0.0518453	0.105032	-0.493613	0.622426	1
CASC1	-0.0470153	0.0952492	-0.493603	0.622432	1
CBR1	0.047227	0.0956897	0.493543	0.622475	1
GPR113	-0.0436717	0.088496	-0.493488	0.622514	1
HIST1H4J	-0.0472913	0.0958365	-0.493458	0.622534	1
LOC440173	-0.0444297	0.0900508	-0.493385	0.622586	1
AOC3	-0.0443872	0.0899789	-0.493307	0.622641	1
PDGFA	-0.0408441	0.0828032	-0.493267	0.622669	1
STAC	0.0449639	0.091174	0.493165	0.622741	1
AMDHD2	0.0369813	0.0749999	0.493085	0.622798	1
RFXAP	-0.0329539	0.0668338	-0.493072	0.622806	1
C11orf20	0.0509211	0.103297	0.492958	0.622887	1
RELL2	0.04162	0.0844341	0.492929	0.622907	1
PLA2G2A	0.0449956	0.0912869	0.492903	0.622925	1
ERVFRDE1	-0.046445	0.0942384	-0.492846	0.622966	1
IQCD	0.0435144	0.0883255	0.49266	0.623097	1
PDRG1	0.0308397	0.0626064	0.492597	0.623141	1
LOC151534	-0.0394255	0.0800407	-0.492568	0.623162	1
SNRNP27	0.0312182	0.0633803	0.492553	0.623172	1
CPSF2	0.0284431	0.0577517	0.492506	0.623205	1
SGOL1	-0.0353948	0.0718681	-0.492496	0.623212	1
QRFP	-0.0437724	0.0888932	-0.492415	0.623269	1
LOC100133545	0.0459697	0.0933762	0.492306	0.623346	1
SYT12	0.0475955	0.0966858	0.49227	0.623372	1
LYRM5	-0.0354857	0.0720946	-0.49221	0.623414	1
IRF1	0.045593	0.0926345	0.492182	0.623434	1
C20orf185	-0.0351309	0.0713877	-0.492115	0.623481	1
SLC17A4	-0.0280986	0.0571014	-0.492082	0.623504	1
ZKSCAN1	0.0385212	0.0782932	0.492012	0.623554	1
CBWD1	0.0364103	0.0740049	0.491999	0.623563	1
TMEM105	-0.0467395	0.0950222	-0.491879	0.623647	1
PCDHB5	-0.0450759	0.0916452	-0.491852	0.623667	1
SIGLEC16	0.0490206	0.0996772	0.491794	0.623707	1
DNAH14	-0.0438054	0.0890894	-0.491702	0.623772	1
MYLK4	0.0370864	0.0754249	0.4917	0.623774	1
DCLRE1C	-0.0343675	0.0699138	-0.491569	0.623866	1
RNF138	0.0281683	0.0573259	0.491372	0.624005	1
RGS6	-0.0492291	0.1002	-0.49131	0.624049	1
ITGB7	0.0468921	0.0954442	0.491304	0.624053	1
BFSP2	0.044972	0.091565	0.491148	0.624163	1
TMEM179B	0.0319445	0.0650435	0.491125	0.624179	1
SLC13A4	-0.0453983	0.0924515	-0.49105	0.624232	1
C22orf26	0.0429489	0.0874646	0.491044	0.624236	1
MTMR11	-0.0398404	0.0811383	-0.491018	0.624254	1
ALG14	0.0333183	0.0678657	0.490945	0.624306	1
MAGI3	0.0328268	0.0668758	0.490862	0.624365	1
FOXK1	0.0407899	0.0831025	0.490838	0.624382	1
EID1	0.0295106	0.0601658	0.490488	0.624628	1
LOC121952	-0.0455629	0.092894	-0.490483	0.624632	1
TMEM133	-0.0358305	0.0730811	-0.490283	0.624773	1
C19orf50	-0.0312416	0.0637235	-0.490268	0.624784	1
OR7E24	-0.0369085	0.0753126	-0.490071	0.624923	1
SEMA3A	-0.0523098	0.106745	-0.490043	0.624942	1
SIM1	0.0424086	0.086551	0.489984	0.624984	1
FAM178A	0.0281169	0.0573868	0.489954	0.625005	1
C3orf36	0.0462619	0.0944448	0.489829	0.625093	1
PPP1R2P3	0.0365026	0.0745345	0.489741	0.625155	1
IRS2	-0.0410202	0.08376	-0.489735	0.62516	1
LOC90110	0.0336809	0.0687763	0.489716	0.625173	1
ZNF441	-0.0300284	0.0613226	-0.489679	0.625199	1
MSLN	0.0465017	0.094967	0.489661	0.625212	1
LOC157381	0.0424034	0.0866433	0.489402	0.625395	1
FBXO18	0.0309255	0.0631925	0.489386	0.625406	1
CSE1L	-0.0298146	0.060953	-0.489141	0.625579	1
ACMSD	-0.0393233	0.0804037	-0.489073	0.625627	1
FBXO40	0.0429406	0.0878192	0.488966	0.625703	1
C1QL4	-0.0477836	0.0977364	-0.488903	0.625747	1
KBTBD2	-0.0245055	0.0501244	-0.488893	0.625754	1
RPL13A	-0.0364789	0.0746309	-0.488791	0.625826	1
ANKRD33	0.0380317	0.0778079	0.48879	0.625827	1
EIF4ENIF1	0.0289737	0.0592817	0.488746	0.625858	1
SIPA1L3	0.037723	0.0771927	0.488686	0.6259	1
MYLIP	0.0356671	0.0729869	0.488678	0.625906	1
PTRF	-0.0414252	0.0847704	-0.488676	0.625908	1
ARSK	0.0327196	0.0669607	0.488638	0.625934	1
CAV1	-0.0379712	0.0777204	-0.488561	0.625988	1
LCN2	0.0511354	0.104682	0.488484	0.626043	1
HES5	0.0450746	0.092291	0.488397	0.626105	1
TRPV4	-0.0441352	0.0903753	-0.488355	0.626134	1
GRB14	-0.0389822	0.079833	-0.488296	0.626176	1
NEUROD4	0.0308497	0.0631988	0.488137	0.626288	1
FAM155B	0.0434724	0.0890733	0.488052	0.626348	1
SNORA52	-0.0500886	0.102656	-0.487927	0.626436	1
HNRNPA0	-0.0293252	0.0601192	-0.487784	0.626537	1
OAS3	-0.0417603	0.0856631	-0.487495	0.626741	1
ZNF808	0.0346822	0.0711477	0.487468	0.626761	1
RPL23P8	-0.0477994	0.0981003	-0.487251	0.626914	1
STXBP6	-0.0414565	0.0850929	-0.487191	0.626956	1
TUBB2A	-0.0471201	0.0967409	-0.487075	0.627038	1
MDP1	-0.0352984	0.0724928	-0.486923	0.627146	1
KHNYN	0.0294124	0.0604095	0.486884	0.627173	1
NXF1	-0.0325934	0.0669583	-0.486771	0.627253	1
FAM22G	-0.0493294	0.101346	-0.486743	0.627273	1
ESR2	-0.0469569	0.0964732	-0.486735	0.627278	1
DMKN	-0.0461608	0.0948533	-0.486655	0.627335	1
C12orf73	-0.036457	0.0749189	-0.48662	0.62736	1
IMP4	0.0399821	0.0821645	0.486611	0.627366	1
UCN2	-0.0474948	0.0976139	-0.486558	0.627404	1
NKD1	-0.0390942	0.0803908	-0.486302	0.627584	1
NUBPL	-0.0371739	0.0764526	-0.486234	0.627633	1
DSC2	0.0433991	0.0892627	0.486196	0.62766	1
LTB4R2	-0.0393995	0.0810391	-0.486179	0.627671	1
LRRC37A	-0.0391133	0.0804597	-0.486123	0.627711	1
SLC17A9	-0.0440314	0.0905999	-0.485998	0.627799	1
RNASE7	-0.0464934	0.0956747	-0.485953	0.627831	1
UBTF	-0.029725	0.0611774	-0.485882	0.627882	1
ODF3B	-0.0527955	0.108673	-0.485822	0.627924	1
GOLGA6L6	0.0457036	0.0940788	0.485801	0.627939	1
C15orf26	-0.0488575	0.100592	-0.4857	0.62801	1
THOC7	-0.033988	0.0699786	-0.485691	0.628016	1
C7orf70	0.024681	0.0508194	0.485661	0.628038	1
TRIM43	-0.0454504	0.0935933	-0.485615	0.62807	1
CCL19	-0.0502019	0.103378	-0.485614	0.628071	1
GPR61	-0.0406007	0.08361	-0.485596	0.628084	1
GSG1L	-0.0436127	0.08982	-0.485557	0.628112	1
RASAL1	0.0438043	0.0902229	0.485511	0.628144	1
TXNDC15	0.0350273	0.0721478	0.485493	0.628157	1
CCDC93	0.0318459	0.0656006	0.485451	0.628187	1
RFTN1	0.0413873	0.0852582	0.485435	0.628198	1
PTGR1	0.0338601	0.069761	0.485374	0.628241	1
TREML2	0.0407964	0.0840591	0.48533	0.628272	1
RANGAP1	-0.0343905	0.0708815	-0.485183	0.628376	1
CIB2	0.0461752	0.0951743	0.485164	0.628389	1
SLC22A8	-0.0407692	0.0840353	-0.485144	0.628404	1
DIP2A	-0.0338321	0.0697368	-0.48514	0.628406	1
NIF3L1	-0.0290471	0.0598738	-0.48514	0.628407	1
WDR75	-0.0322914	0.0665633	-0.485124	0.628418	1
PPPDE2	-0.0441833	0.0910891	-0.485056	0.628466	1
PHLPP1	0.0407403	0.0839944	0.485036	0.62848	1
NXPH3	-0.0445751	0.0919063	-0.485006	0.628501	1
ZNF585B	0.0395744	0.0816074	0.484937	0.62855	1
NKAIN4	0.0429664	0.0886394	0.484733	0.628695	1
CD163	0.040832	0.0842365	0.484731	0.628696	1
VPS29	0.0311689	0.0643031	0.484719	0.628704	1
DHRS7B	0.0354189	0.073087	0.484613	0.628779	1
DMWD	-0.0290541	0.0599645	-0.484522	0.628844	1
RAX2	-0.0370914	0.0765527	-0.48452	0.628845	1
SUGT1	0.035162	0.0725727	0.484508	0.628854	1
PTTG3P	-0.0359914	0.0742939	-0.484447	0.628897	1
C9orf68	-0.0467333	0.0964837	-0.484365	0.628955	1
CTSG	-0.0399322	0.082454	-0.484297	0.629003	1
FAM90A1	0.0417598	0.0862464	0.484192	0.629077	1
MRPL14	-0.0336824	0.0695695	-0.484154	0.629104	1
EIF3M	-0.0299695	0.0619009	-0.484153	0.629104	1
PCDH11Y	-0.0440801	0.0910746	-0.483999	0.629213	1
DYRK3	0.038381	0.0793054	0.483964	0.629238	1
FAM72D	-0.0460465	0.0951473	-0.483949	0.629249	1
IL1RAPL2	0.0431935	0.0892672	0.483867	0.629307	1
TOMM6	-0.0319311	0.0660068	-0.483754	0.629387	1
POMZP3	0.0464377	0.0959984	0.483735	0.629401	1
PPAPDC3	-0.0465951	0.0963656	-0.483524	0.62955	1
PSMA5	0.0311243	0.0643741	0.48349	0.629574	1
IGFL1	-0.0478185	0.0989106	-0.483452	0.629601	1
BRWD3	0.0325604	0.0673518	0.483438	0.629611	1
KCMF1	0.030055	0.0621748	0.483395	0.629641	1
ZIC5	0.0401524	0.0830741	0.483332	0.629686	1
UBE2E3	-0.03179	0.0657845	-0.483244	0.629748	1
PPIAL4C	-0.0534579	0.110625	-0.483235	0.629754	1
TBX4	0.0411096	0.0850763	0.483209	0.629773	1
RICH2	-0.0418221	0.0865516	-0.483204	0.629776	1
HIST1H2AE	-0.044666	0.0925217	-0.482763	0.630089	1
SPN	0.046046	0.0953835	0.482746	0.630101	1
VAMP8	-0.0355757	0.0736958	-0.482736	0.630108	1
CNNM1	-0.0427489	0.0885662	-0.482678	0.630149	1
TNFRSF14	-0.0448636	0.0929515	-0.482656	0.630165	1
ZNF304	0.0306513	0.0635157	0.482579	0.630219	1
FUNDC1	-0.0310149	0.0642901	-0.482421	0.630331	1
SIX1	0.0465725	0.0965482	0.482376	0.630363	1
XPR1	0.0355846	0.0737695	0.482375	0.630363	1
PROM1	0.0502894	0.104274	0.48228	0.630431	1
FLJ10357	-0.0408638	0.0847347	-0.482256	0.630447	1
MOB2	-0.0355202	0.0736609	-0.482212	0.630479	1
CLASP1	0.0325622	0.0675295	0.482192	0.630493	1
GPR27	-0.0441637	0.0915916	-0.48218	0.630501	1
XPO7	0.0317674	0.0659007	0.48205	0.630594	1
RSPH3	0.0347225	0.0720364	0.482014	0.630619	1
RNF40	-0.0291216	0.0604191	-0.481993	0.630634	1
FAM26E	-0.0416602	0.0864341	-0.481988	0.630637	1
GPR22	0.0425616	0.0883259	0.48187	0.630721	1
CHSY1	0.031177	0.0647148	0.481761	0.630799	1
CSAG1	-0.04038	0.083828	-0.481701	0.630841	1
RBKS	0.0403	0.0836646	0.481685	0.630852	1
FCGR3A	0.0399512	0.0829482	0.48164	0.630884	1
ARHGAP24	-0.0392917	0.0815813	-0.481627	0.630893	1
WIPI2	-0.0303528	0.0630317	-0.481548	0.630949	1
MAML3	-0.0401057	0.0832948	-0.481491	0.63099	1
RPL4	-0.0343309	0.0713067	-0.481454	0.631016	1
TRIM54	-0.0465507	0.0966898	-0.481444	0.631023	1
SPAG4	-0.0462013	0.0959715	-0.481407	0.631049	1
GTF2H5	-0.0337024	0.07005	-0.481118	0.631254	1
TTC21A	-0.0456531	0.0949041	-0.481045	0.631306	1
PSMC6	0.0285476	0.0593458	0.481039	0.63131	1
GSDMB	-0.0441773	0.0918684	-0.480876	0.631425	1
RFX5	0.0297054	0.0617796	0.480829	0.631459	1
RELL1	-0.0396459	0.0824535	-0.480828	0.63146	1
XPO6	0.0347938	0.07237	0.480777	0.631495	1
KRT36	-0.0420858	0.087573	-0.48058	0.631636	1
POTEH	-0.0428239	0.0891104	-0.480572	0.631641	1
TRERF1	0.0400232	0.0832845	0.480561	0.631649	1
GPR62	0.0390109	0.0812243	0.480287	0.631843	1
LOC441294	-0.043217	0.090048	-0.479933	0.632094	1
C11orf10	0.0349209	0.0727931	0.479728	0.632239	1
DPP3	0.034026	0.0709339	0.479686	0.632269	1
GCLC	0.0368006	0.0767199	0.479674	0.632278	1
ZNF462	-0.0439411	0.091613	-0.479638	0.632303	1
FABP4	0.0426411	0.0889085	0.479606	0.632326	1
INPP5D	0.0410546	0.0856097	0.479556	0.632362	1
MAGEB1	-0.0243385	0.0507543	-0.479536	0.632375	1
C3orf39	-0.0354722	0.0739777	-0.479498	0.632402	1
ZKSCAN4	0.0250775	0.0523182	0.479325	0.632525	1
USP15	0.0291155	0.0607457	0.479302	0.632542	1
ASPRV1	-0.0412677	0.0861021	-0.479288	0.632552	1
LRP4	-0.0455215	0.0949815	-0.479267	0.632567	1
LARGE	-0.0364269	0.076023	-0.479156	0.632645	1
FAM26F	-0.040832	0.0852553	-0.478938	0.6328	1
CFL1	0.0326617	0.0682133	0.478817	0.632886	1
COX11	0.0292261	0.0610549	0.478685	0.632979	1
CECR2	0.0449785	0.0939696	0.478649	0.633005	1
SDHAF2	-0.0312094	0.0652116	-0.478588	0.633049	1
KIAA0892	-0.0275394	0.0575462	-0.478561	0.633067	1
CCDC113	0.0434036	0.0907112	0.478481	0.633124	1
BCAR3	0.0398432	0.0832793	0.478429	0.633161	1
PCGF1	-0.0351358	0.0734672	-0.478252	0.633287	1
MYOM3	-0.0457461	0.0956737	-0.478147	0.633361	1
FAM102B	0.0351435	0.0735043	0.478114	0.633384	1
A1BG	0.044274	0.092602	0.47811	0.633387	1
GGNBP2	0.0262228	0.0548492	0.47809	0.633402	1
COX8A	-0.0357797	0.0748648	-0.477925	0.633519	1
ARHGAP8	-0.0427735	0.0894987	-0.477924	0.63352	1
LILRA1	0.0456703	0.0955685	0.47788	0.633551	1
ETV6	-0.0316731	0.0662801	-0.477867	0.63356	1
FASTKD3	0.0269933	0.0564896	0.477846	0.633575	1
PER3	-0.0392913	0.082301	-0.47741	0.633884	1
MRPL42P5	0.0490278	0.10271	0.477343	0.633932	1
C14orf72	0.048003	0.100565	0.477331	0.633941	1
RIMS4	-0.0500609	0.104881	-0.47731	0.633956	1
GNPTAB	0.0352698	0.0739204	0.477132	0.634082	1
TMEM19	-0.0297137	0.0622796	-0.477101	0.634104	1
TRAPPC6B	0.0253604	0.0531559	0.477096	0.634107	1
PPP2R3A	-0.0330799	0.0693394	-0.477073	0.634124	1
SLC6A20	0.0481499	0.100934	0.477045	0.634144	1
POPDC3	-0.0452643	0.0949095	-0.476921	0.634232	1
MAPK13	0.0367849	0.0771373	0.476876	0.634264	1
ZNF544	0.0420882	0.0882787	0.476765	0.634343	1
ADRB1	0.0470108	0.0986338	0.47662	0.634446	1
GALNTL4	0.0389539	0.0817454	0.476528	0.634511	1
PTGR2	-0.0348695	0.0731745	-0.476526	0.634512	1
USH1C	-0.0532547	0.111771	-0.476465	0.634556	1
MRPL17	-0.0351	0.0736815	-0.476375	0.634619	1
ACTG2	0.0468886	0.09845	0.476269	0.634695	1
CD19	-0.0460243	0.096656	-0.476166	0.634768	1
TFAP2A	-0.043458	0.0912685	-0.476156	0.634775	1
GLI2	-0.0425035	0.0892643	-0.476153	0.634777	1
MT1DP	-0.0449655	0.0944377	-0.476139	0.634787	1
SAMD11	-0.0442587	0.0929663	-0.476072	0.634835	1
IFI44	-0.0447161	0.093935	-0.476032	0.634863	1
C12orf48	-0.0335713	0.0705329	-0.475966	0.63491	1
GAGE4	-0.0333995	0.0701937	-0.475819	0.635014	1
FOXL2	-0.0423947	0.0891157	-0.475727	0.63508	1
PPIL4	0.0277129	0.0582631	0.47565	0.635134	1
DCAF6	0.0304628	0.0640637	0.475509	0.635235	1
PRDX6	0.0325732	0.0685048	0.475488	0.635249	1
SEZ6L	0.0427611	0.0899346	0.475469	0.635263	1
NEUROG1	-0.0380055	0.0799469	-0.475384	0.635323	1
ZNF846	-0.0331608	0.0697883	-0.475164	0.63548	1
ZNF91	0.0337539	0.0710543	0.475043	0.635566	1
ADIPOR2	0.0290729	0.061205	0.475008	0.635591	1
MYL3	-0.0417297	0.0878653	-0.474928	0.635647	1
LINGO3	0.0445802	0.0938878	0.474825	0.635721	1
PEF1	-0.0269544	0.0567699	-0.4748	0.635738	1
BTG2	0.0420307	0.0885455	0.474679	0.635824	1
IGLL1	-0.0479498	0.101037	-0.474575	0.635899	1
HIST1H3E	0.0459522	0.0968287	0.474572	0.635901	1
RICTOR	0.0285336	0.0601459	0.474406	0.636019	1
LAPTM4B	0.0417445	0.0880076	0.474328	0.636074	1
EPCAM	0.0324351	0.0684461	0.473878	0.636394	1
LRFN5	0.0392604	0.0828561	0.473838	0.636423	1
RSAD1	-0.029631	0.0625477	-0.473735	0.636496	1
DOHH	0.0341976	0.0722045	0.473621	0.636577	1
KCNMB2	-0.0465463	0.0982779	-0.473619	0.636578	1
FAM166B	-0.0499239	0.105427	-0.473541	0.636634	1
ZNF836	0.0349666	0.073866	0.473378	0.63675	1
MYO16	0.0385298	0.0814066	0.4733	0.636805	1
DAK	-0.0343114	0.0725074	-0.473213	0.636867	1
2004-03-01	0.0487794	0.103098	0.473137	0.636922	1
IL11	0.0468317	0.098986	0.473115	0.636937	1
PDE8B	0.0402483	0.0850836	0.473044	0.636987	1
IFT140	-0.036393	0.0769516	-0.472934	0.637066	1
KLHL1	0.0307448	0.0650321	0.472763	0.637187	1
COL9A2	-0.0433606	0.0918246	-0.472211	0.63758	1
INMT	0.0438542	0.0928718	0.472202	0.637587	1
KIAA0114	0.0429126	0.0908858	0.47216	0.637617	1
GAK	-0.0303363	0.0642526	-0.472141	0.63763	1
C14orf4	-0.0361926	0.0766635	-0.472097	0.637661	1
REV1	-0.0304137	0.0644328	-0.472022	0.637715	1
FAM40B	-0.0413116	0.0875312	-0.471964	0.637756	1
KLKP1	-0.0358187	0.0759361	-0.471696	0.637947	1
MYH14	-0.0465985	0.09879	-0.471693	0.637949	1
KCNK17	0.045792	0.0970826	0.471681	0.637957	1
PPIAL4E	-0.0481231	0.10203	-0.471657	0.637974	1
ING5	-0.0316529	0.0671333	-0.471493	0.638091	1
C17orf62	-0.0337247	0.0715343	-0.471447	0.638124	1
MYBL2	-0.037225	0.0789676	-0.471396	0.63816	1
PITX1	-0.0510242	0.108263	-0.471297	0.638231	1
VSIG1	0.0425741	0.0903349	0.471292	0.638235	1
TRIM26	0.0281458	0.0597276	0.471237	0.638274	1
GNRHR2	-0.0356165	0.0755886	-0.471188	0.638308	1
IPO13	-0.0338127	0.0717784	-0.47107	0.638392	1
SHISA5	0.0396297	0.084129	0.471059	0.6384	1
RBL1	0.0362998	0.0770717	0.470987	0.638451	1
GNPDA1	0.0295226	0.0626823	0.470987	0.638451	1
ABHD6	0.0385229	0.0817947	0.47097	0.638464	1
INTU	-0.0376475	0.0799772	-0.470728	0.638636	1
PSMB5	0.0298296	0.0633694	0.470725	0.638638	1
HS3ST5	-0.0384238	0.0816328	-0.470691	0.638663	1
MAGED4B	-0.039875	0.0847207	-0.470665	0.638681	1
NFIA	0.0392844	0.0834802	0.470583	0.638739	1
GPR89C	-0.0510824	0.108552	-0.470579	0.638742	1
TFEC	0.0393067	0.0835344	0.470545	0.638766	1
POFUT1	0.0267632	0.0568806	0.470516	0.638787	1
BAI3	-0.0383906	0.0816094	-0.470418	0.638857	1
PLCE1	-0.0467473	0.0993961	-0.470313	0.638932	1
LMOD3	-0.0437337	0.0929979	-0.470265	0.638966	1
SGCA	-0.0514009	0.109335	-0.470125	0.639066	1
C9orf24	-0.0493072	0.104885	-0.470108	0.639078	1
POLI	-0.0313404	0.0666692	-0.470087	0.639093	1
ATP1A2	-0.0497784	0.105901	-0.470048	0.63912	1
COL15A1	0.0377989	0.0804331	0.469942	0.639196	1
RXRG	-0.0453245	0.0964492	-0.469931	0.639204	1
PPIP5K2	0.0295168	0.0628116	0.469926	0.639207	1
PROX1	-0.0431044	0.0917292	-0.46991	0.639219	1
AQP4	0.0400353	0.0852195	0.46979	0.639305	1
FREM1	0.0399306	0.085019	0.469667	0.639392	1
CMTM4	0.0348234	0.0741849	0.469414	0.639572	1
BBS1	-0.0309837	0.0660135	-0.469354	0.639615	1
CRY1	0.0290551	0.06191	0.469311	0.639646	1
SOBP	0.0436715	0.0930572	0.469297	0.639656	1
FAM175A	0.0300667	0.0640769	0.469228	0.639705	1
RBM10	-0.031384	0.0668845	-0.469226	0.639706	1
LOC151174	-0.0386432	0.0823582	-0.46921	0.639718	1
DDX55	-0.031834	0.0678509	-0.469176	0.639742	1
UPRT	-0.0275598	0.0587416	-0.46917	0.639746	1
FANCF	-0.0352924	0.0752329	-0.469109	0.63979	1
STAT2	-0.0300734	0.0641169	-0.46904	0.639839	1
SF3B1	0.0262499	0.0559759	0.468949	0.639903	1
CCND2	0.0426421	0.0909515	0.468844	0.639979	1
CDC42BPA	0.0416964	0.0889345	0.468843	0.639979	1
ATP11C	0.032661	0.0696888	0.468669	0.640104	1
SHISA7	0.045779	0.0976801	0.468663	0.640108	1
RAG1AP1	0.0382533	0.0816259	0.468642	0.640123	1
C14orf153	-0.0365597	0.0780541	-0.468389	0.640303	1
NLE1	0.038191	0.0815641	0.468233	0.640414	1
PPA2	0.0302177	0.0645686	0.467994	0.640585	1
CD300A	0.0394185	0.0842463	0.467896	0.640655	1
LOC728410	-0.0464531	0.0992863	-0.46787	0.640673	1
MGC57346	-0.0309692	0.0661925	-0.467866	0.640676	1
THOC5	0.0318549	0.0680946	0.467803	0.640721	1
SDF2L1	0.0408596	0.0873442	0.4678	0.640723	1
RUFY4	-0.0445657	0.0952725	-0.467771	0.640743	1
GPR87	0.0469129	0.10032	0.467634	0.640841	1
SLC22A16	-0.0422724	0.0904085	-0.467571	0.640886	1
RNF160	0.0321233	0.0687162	0.467479	0.640952	1
ANKHD1	0.0321512	0.0687775	0.467467	0.640961	1
BPHL	-0.0333179	0.0712958	-0.467319	0.641066	1
PHIP	-0.0326552	0.069879	-0.46731	0.641072	1
C16orf61	0.0330747	0.0707808	0.467283	0.641092	1
BCL2L15	0.0457923	0.0980051	0.467244	0.64112	1
ZNF581	-0.0352427	0.0754353	-0.467191	0.641158	1
CYP4F3	-0.0470529	0.100741	-0.46707	0.641244	1
NUDT8	-0.0429374	0.091935	-0.467041	0.641265	1
C3orf50	-0.0408977	0.0875736	-0.46701	0.641287	1
GDF3	0.0477083	0.102164	0.466978	0.641309	1
KIR3DL1	-0.0423997	0.0908329	-0.466788	0.641445	1
EIF5B	0.0329964	0.0706933	0.466754	0.641469	1
BCL3	0.0446323	0.0956338	0.4667	0.641508	1
PCDHB18	-0.0470594	0.100837	-0.466688	0.641516	1
SMOC2	0.0408628	0.087603	0.466455	0.641683	1
KRTCAP3	0.0498645	0.106905	0.466439	0.641694	1
IGFBP6	-0.0439359	0.094198	-0.466421	0.641707	1
TAS1R1	-0.0481321	0.103238	-0.466225	0.641847	1
C6orf145	0.040653	0.0872115	0.466142	0.641906	1
KCNJ15	0.042997	0.0922701	0.46599	0.642014	1
YEATS4	-0.0279452	0.0599732	-0.465962	0.642035	1
SAMD9L	0.0418071	0.0897398	0.46587	0.6421	1
LOH12CR1	-0.035965	0.0772087	-0.465816	0.642139	1
C1orf106	-0.0417172	0.0895763	-0.465717	0.642209	1
PUM1	0.0274725	0.0590021	0.465618	0.64228	1
CRHR1	0.0352398	0.075687	0.465599	0.642293	1
PPM1B	0.0278366	0.059807	0.46544	0.642407	1
THRAP3	0.0274509	0.0589806	0.465421	0.642421	1
IKBKE	-0.0368388	0.0791605	-0.465368	0.642459	1
PPP1R14D	-0.0460212	0.0988955	-0.465352	0.64247	1
FBLN2	0.0393711	0.0846205	0.465267	0.642531	1
C17orf61	-0.0394654	0.0848392	-0.465179	0.642594	1
LOC100286793	-0.0429934	0.0924277	-0.465157	0.642609	1
CYB5B	-0.0312949	0.0672863	-0.465101	0.64265	1
UBR7	0.0296608	0.0637739	0.465094	0.642655	1
CLIP4	0.0412271	0.0886523	0.465043	0.642691	1
MPL	0.0374369	0.0805132	0.464978	0.642737	1
C21orf90	-0.0413999	0.0890663	-0.464821	0.642849	1
HLA-DRB1	0.0451396	0.0971284	0.464741	0.642906	1
SHH	0.0448734	0.0965765	0.464641	0.642978	1
SLC41A3	-0.0325716	0.0701064	-0.464602	0.643006	1
ESCO2	0.0339379	0.0730515	0.464575	0.643025	1
ACACB	-0.0367644	0.0791365	-0.464569	0.64303	1
BLK	0.0462568	0.0995694	0.464568	0.64303	1
IFITM1	-0.0538802	0.116017	-0.464417	0.643138	1
GAS2	-0.041123	0.0885741	-0.464278	0.643237	1
OLFML1	0.0401622	0.0865204	0.464194	0.643298	1
EVI2A	0.0415622	0.0895383	0.464183	0.643305	1
DUSP2	0.0380914	0.0820857	0.464045	0.643404	1
TBCK	0.0297296	0.0640756	0.463977	0.643452	1
NANOG	-0.0437561	0.0943125	-0.463948	0.643473	1
ERMN	-0.044039	0.0949599	-0.463764	0.643604	1
C9orf9	-0.0433879	0.0935612	-0.463738	0.643623	1
IGSF10	-0.0404716	0.0872855	-0.46367	0.643672	1
YKT6	0.0305757	0.0659434	0.463666	0.643675	1
CTSO	0.0352235	0.0759827	0.463573	0.643741	1
SNX4	0.0253999	0.0548145	0.46338	0.643879	1
HBA1	-0.0449659	0.0970555	-0.463301	0.643935	1
VPS4A	0.0286302	0.0617979	0.463287	0.643946	1
MYO7B	0.0451346	0.0974408	0.4632	0.644007	1
MAT2B	0.0255742	0.0552236	0.463102	0.644078	1
WASF1	0.0398325	0.0860414	0.462946	0.64419	1
CRIP2	-0.0371278	0.0802145	-0.462857	0.644253	1
POLH	-0.0338123	0.0730569	-0.462821	0.644278	1
CYFIP2	0.0424644	0.0917726	0.462714	0.644355	1
RNF157	0.0453512	0.0980346	0.462604	0.644434	1
GPBP1L1	0.0213064	0.0460594	0.462586	0.644446	1
ACSM1	0.0413412	0.0893703	0.462583	0.644448	1
SNX15	-0.0299135	0.0646793	-0.46249	0.644515	1
OBSCN	-0.0431403	0.0932933	-0.462416	0.644568	1
CLTB	-0.0339985	0.0735249	-0.462409	0.644573	1
GIMAP5	-0.0410729	0.0888695	-0.462172	0.644743	1
GNL3	0.0299131	0.0647241	0.462164	0.644748	1
ARID3C	0.040355	0.0873286	0.462105	0.644791	1
OSBPL9	-0.0245198	0.0530666	-0.462057	0.644825	1
TCHHL1	0.034024	0.073638	0.462044	0.644834	1
AMY2A	-0.0483712	0.104714	-0.461938	0.64491	1
NCAM2	0.0401643	0.0869523	0.461912	0.644929	1
NLRP9	-0.0439383	0.0951285	-0.461883	0.644949	1
PGGT1B	0.0294387	0.0637603	0.461708	0.645074	1
S100A2	-0.0421229	0.0912576	-0.461582	0.645165	1
STIL	-0.0344684	0.0746955	-0.461453	0.645257	1
PDE4C	0.0455349	0.0986932	0.461378	0.64531	1
PKHD1	0.0448389	0.0972235	0.461194	0.645442	1
PKLR	-0.044324	0.0961451	-0.461012	0.645572	1
CES1	-0.0439224	0.0952748	-0.461007	0.645576	1
UPK3B	-0.0423196	0.0918096	-0.460949	0.645617	1
LOC650623	0.0358801	0.0778766	0.46073	0.645774	1
OTX1	-0.0376023	0.0816243	-0.460675	0.645813	1
SLC22A23	-0.0417975	0.090764	-0.460507	0.645933	1
ZDHHC17	-0.0264198	0.0573748	-0.460477	0.645955	1
CUTC	-0.0291765	0.0633629	-0.460467	0.645962	1
GPRASP1	-0.0357414	0.0776259	-0.460432	0.645988	1
ANKRD37	0.0393231	0.0854138	0.460384	0.646022	1
PRPSAP2	0.0274938	0.0597383	0.460238	0.646127	1
LYG2	-0.0429038	0.0932372	-0.460158	0.646183	1
ACP5	0.0427732	0.0929547	0.460151	0.646188	1
SOCS4	0.0283973	0.0617344	0.459992	0.646303	1
TSPAN11	-0.0374898	0.0815086	-0.459949	0.646333	1
G0S2	0.0503004	0.109363	0.459939	0.64634	1
KIAA0748	0.0433229	0.0942088	0.45986	0.646397	1
EVI2B	0.0402914	0.0876235	0.459823	0.646423	1
EIF5A	-0.0365607	0.0795204	-0.459765	0.646465	1
SP5	-0.0486482	0.105817	-0.459737	0.646485	1
GAGE1	0.0335963	0.0730804	0.459717	0.646499	1
PCDHGA10	0.0457688	0.0995702	0.459663	0.646538	1
NARS2	-0.0247814	0.0539123	-0.459661	0.646539	1
MS4A8B	0.049977	0.108736	0.45962	0.646569	1
AG2	0.0421257	0.0916571	0.459601	0.646582	1
NUP205	0.033143	0.0721211	0.459546	0.646622	1
EPHB6	-0.0430351	0.093656	-0.459502	0.646653	1
PCDHB2	0.0444933	0.0968512	0.459398	0.646728	1
ANKIB1	0.0261526	0.0569312	0.459371	0.646747	1
SAFB2	-0.0288533	0.0628156	-0.459333	0.646774	1
IL22RA2	0.0424443	0.0924283	0.459213	0.64686	1
TMLHE	0.0375244	0.081717	0.459199	0.64687	1
EEF1A1P9	-0.0379381	0.0826289	-0.459139	0.646913	1
IL18RAP	-0.0431658	0.0940433	-0.459	0.647013	1
SFMBT2	0.0401243	0.0874231	0.458967	0.647036	1
DIRAS2	-0.0480063	0.104612	-0.4589	0.647084	1
BEX5	0.0495741	0.108033	0.458879	0.647099	1
ZNF3	-0.0305939	0.0666787	-0.458826	0.647137	1
TET3	0.0300782	0.0655581	0.458803	0.647154	1
TMEM20	-0.0338661	0.0738347	-0.458674	0.647246	1
ARIH1	0.0271208	0.0591425	0.458568	0.647322	1
LIPA	0.0312571	0.0681801	0.45845	0.647407	1
LOC100132288	-0.0483706	0.10553	-0.45836	0.647471	1
HYDIN	-0.0499868	0.109138	-0.458014	0.647719	1
SEC61A2	-0.0313758	0.0685151	-0.457939	0.647773	1
TMEM5	0.0267238	0.058358	0.457928	0.64778	1
MRPL37	0.031948	0.0697945	0.457744	0.647913	1
SMYD3	0.0404801	0.0884455	0.457684	0.647955	1
HOOK1	0.0310645	0.0678889	0.457578	0.648031	1
WHSC1L1	0.0285254	0.0623679	0.457374	0.648178	1
SLC35F2	0.033332	0.0728796	0.457356	0.64819	1
BPGM	-0.0290558	0.0635649	-0.457105	0.64837	1
ETFB	-0.0365431	0.0799532	-0.457056	0.648406	1
VPS13D	-0.0334789	0.0732538	-0.457026	0.648427	1
GLRB	0.0387191	0.0847264	0.456989	0.648453	1
SPAG6	0.0334388	0.0731875	0.456892	0.648523	1
ADRB2	0.0397479	0.0870116	0.456811	0.648581	1
RRP7A	-0.0373585	0.0817845	-0.456792	0.648595	1
CHMP1A	0.0314995	0.0689603	0.456777	0.648605	1
ASB6	-0.0305109	0.0668077	-0.456697	0.648663	1
RNF2	0.0283082	0.0619921	0.456643	0.648702	1
GPR126	0.0393313	0.0861967	0.456296	0.64895	1
ZNF33A	-0.0258771	0.0567225	-0.456204	0.649016	1
FAM7A2	-0.0462865	0.101507	-0.455992	0.649168	1
CNGA2	-0.0327164	0.0717567	-0.455935	0.649209	1
CACNA1B	-0.0414388	0.0908923	-0.455911	0.649227	1
MED18	0.0276657	0.0606911	0.455845	0.649274	1
CDH10	-0.0419418	0.0920356	-0.455713	0.649369	1
CETN2	-0.0359129	0.0788415	-0.455507	0.649516	1
HNRPLL	0.0285235	0.0626296	0.455432	0.64957	1
ZNF764	-0.0288953	0.0634509	-0.455396	0.649596	1
HEMK1	-0.0268078	0.0588729	-0.455351	0.649628	1
JUN	-0.040639	0.089254	-0.455318	0.649652	1
RABGAP1	-0.0271528	0.0596394	-0.455284	0.649677	1
XKR9	0.0390309	0.0857646	0.455093	0.649813	1
BDP1	0.0290293	0.0637941	0.455047	0.649846	1
C16orf52	0.0246961	0.0542898	0.454894	0.649956	1
PRDM6	0.0375473	0.0825482	0.454853	0.649985	1
ZNF649	0.0340636	0.0748909	0.454844	0.649992	1
FAM179A	-0.0485374	0.106715	-0.454831	0.650001	1
CEACAM4	0.0423693	0.0931549	0.454826	0.650005	1
MTTP	-0.0428363	0.0942233	-0.454625	0.650149	1
CNIH3	0.0369584	0.081332	0.454414	0.650301	1
CD247	0.0420845	0.092613	0.454413	0.650301	1
TCFL5	-0.0302562	0.066601	-0.45429	0.65039	1
CCL5	-0.0425045	0.0935657	-0.454274	0.650401	1
LRFN3	-0.0319641	0.0703703	-0.454227	0.650435	1
C4orf33	0.0318931	0.0702295	0.454127	0.650507	1
2005-03-01	-0.0281938	0.062084	-0.454124	0.650509	1
AMTN	-0.0321166	0.0707256	-0.454102	0.650525	1
SBNO2	0.0399389	0.0879575	0.45407	0.650547	1
LOC150197	-0.0425593	0.0937311	-0.454057	0.650557	1
CASK	-0.028914	0.0636827	-0.454032	0.650575	1
PIM2	0.035896	0.0790672	0.453994	0.650602	1
TDRKH	0.0356035	0.0784258	0.453976	0.650615	1
NAV3	-0.0436517	0.0962004	-0.453757	0.650772	1
BANK1	0.04308	0.0949425	0.453748	0.650779	1
PTRH1	-0.0395499	0.0871739	-0.45369	0.65082	1
UQCRB	-0.0323222	0.0712585	-0.453591	0.650891	1
LEMD3	-0.0295858	0.0652277	-0.453577	0.650902	1
HERC4	0.027701	0.0610739	0.453565	0.65091	1
ZNF518A	-0.0333669	0.07357	-0.45354	0.650928	1
FAM183A	-0.0491167	0.1083	-0.453526	0.650938	1
SSBP1	-0.0293396	0.064693	-0.453521	0.650942	1
OSBPL1A	-0.033121	0.0730388	-0.453472	0.650977	1
ENPP3	-0.0460605	0.101581	-0.453438	0.651001	1
SPAG11B	0.0415778	0.0917313	0.453256	0.651132	1
C19orf20	-0.0362333	0.0799418	-0.453245	0.651139	1
POU5F1	-0.0443068	0.0977662	-0.453191	0.651178	1
FLJ37307	-0.0388422	0.0857143	-0.453159	0.651202	1
BMP5	-0.037824	0.0834722	-0.453132	0.651221	1
ZNF702P	0.0366076	0.0808248	0.452926	0.651369	1
NNT	0.0330766	0.0730701	0.452669	0.651553	1
DNAJC14	0.0233705	0.0516306	0.452649	0.651568	1
LRRC8B	0.0267734	0.0591519	0.45262	0.651588	1
NBPF22P	0.0394208	0.0871051	0.452567	0.651627	1
S100A6	-0.041077	0.0907727	-0.452526	0.651656	1
FABP5	-0.0497973	0.110059	-0.45246	0.651703	1
NKX2-2	0.0432389	0.0955639	0.45246	0.651703	1
C9orf167	-0.0430829	0.0952672	-0.452231	0.651868	1
CGB7	-0.0472493	0.104505	-0.452126	0.651943	1
2011-03-01	-0.0249556	0.0552158	-0.451964	0.65206	1
KLHL38	0.03615	0.0800019	0.451864	0.652131	1
S100A10	-0.0400524	0.0886395	-0.451858	0.652136	1
PRSSL1	-0.0425197	0.0941009	-0.451852	0.65214	1
LOC442308	-0.0440454	0.0975164	-0.451672	0.652269	1
LOC729176	0.041656	0.092267	0.451472	0.652413	1
TMEM50A	0.0276765	0.0613071	0.451441	0.652436	1
UBE2Q2P1	-0.0410339	0.0909215	-0.451311	0.652529	1
GATA2	-0.0378837	0.0839437	-0.451299	0.652538	1
ADAMTSL4	-0.0400143	0.0887023	-0.451107	0.652676	1
CBWD2	0.0319514	0.0708553	0.45094	0.652796	1
F3	0.0406879	0.0902405	0.450883	0.652837	1
EIF4A1	0.0350176	0.0776739	0.450828	0.652876	1
MGC87042	0.0387999	0.0860696	0.450796	0.652899	1
PRIC285	0.0400351	0.0888382	0.450652	0.653003	1
SPIN2B	0.0332981	0.0739117	0.450511	0.653104	1
SILV	0.0432669	0.09604	0.450509	0.653105	1
ACTC1	-0.0405828	0.0900931	-0.450454	0.653145	1
CEP78	-0.0306162	0.0679748	-0.450405	0.653181	1
DEFB126	-0.0340479	0.0756108	-0.450306	0.653252	1
MFAP4	-0.0393962	0.087507	-0.450207	0.653323	1
DBNDD2	-0.0364106	0.0808801	-0.45018	0.653342	1
USP17	-0.0440088	0.0977615	-0.450165	0.653353	1
HIST1H1C	-0.0382708	0.0850284	-0.450094	0.653404	1
GRM8	0.0456554	0.101513	0.449749	0.653652	1
SLC7A11	0.0398303	0.0885836	0.449635	0.653734	1
BMP1	0.0389429	0.0866179	0.449594	0.653764	1
CCDC89	-0.0368935	0.0821008	-0.449368	0.653926	1
VAMP4	0.0315356	0.0701965	0.449247	0.654013	1
CDCA8	-0.0317492	0.0707196	-0.448945	0.65423	1
RPS8	-0.0339053	0.0755228	-0.448942	0.654233	1
HDAC11	-0.0357126	0.0795571	-0.448893	0.654268	1
PTGIS	-0.0416435	0.0928191	-0.448652	0.654441	1
MEIS2	-0.0396758	0.0884481	-0.448577	0.654495	1
MOSPD1	-0.0289266	0.0644915	-0.448533	0.654527	1
LIMK1	-0.0300363	0.0669675	-0.44852	0.654536	1
C14orf19	-0.0445878	0.0994353	-0.44841	0.654616	1
FGG	-0.0357568	0.0797508	-0.448357	0.654654	1
ZBTB47	-0.0292434	0.0652666	-0.44806	0.654867	1
REEP6	-0.0415285	0.0926981	-0.447997	0.654912	1
PGF	0.0439653	0.0981411	0.447981	0.654925	1
C1orf95	0.0429708	0.0959314	0.447933	0.654959	1
DLX2	0.0398805	0.0890791	0.447698	0.655128	1
HTRA3	-0.0412322	0.0921268	-0.447559	0.655228	1
NUP188	-0.0342112	0.0764462	-0.44752	0.655256	1
HDHD3	-0.0352312	0.0787277	-0.447507	0.655266	1
PNMAL1	-0.0363903	0.0813255	-0.447465	0.655296	1
C14orf142	0.0325799	0.0728302	0.447341	0.655385	1
DCN	0.0360038	0.080485	0.447336	0.655389	1
TMEM74	-0.0412594	0.0922728	-0.447146	0.655526	1
PTCHD1	0.0433234	0.0969064	0.447065	0.655584	1
ASCC1	-0.0291026	0.0651041	-0.447017	0.655618	1
SERPINF1	-0.0391456	0.0875709	-0.447016	0.655619	1
RPL39L	0.0377472	0.0844584	0.446932	0.655679	1
TAGLN	0.0422256	0.0944876	0.446891	0.655709	1
BACE1	0.0343495	0.0768657	0.446876	0.65572	1
RUFY1	-0.0298889	0.066889	-0.446843	0.655744	1
CT47A11	-0.0279423	0.0625406	-0.446786	0.655784	1
LOC100129387	-0.0331123	0.0741264	-0.4467	0.655846	1
VSTM2A	-0.0363715	0.0814388	-0.446611	0.655911	1
TDP2	0.0268293	0.0600743	0.446602	0.655917	1
CYP2F1	-0.0392679	0.0879403	-0.446529	0.65597	1
LCN1	0.0399559	0.0894951	0.446459	0.65602	1
NHLRC4	-0.0437813	0.0980703	-0.446427	0.656043	1
KLHL36	0.0380375	0.0852281	0.446302	0.656133	1
TCEAL1	0.0291336	0.0652987	0.446159	0.656237	1
RBPMS	-0.0392069	0.0878994	-0.446043	0.65632	1
KIAA1462	-0.0354431	0.079474	-0.445972	0.656371	1
EMX1	0.037464	0.0840066	0.445965	0.656376	1
GUCY2E	0.0370415	0.0830631	0.445944	0.656391	1
HPSE2	0.035124	0.0787677	0.445919	0.656409	1
SSU72	0.0266436	0.0597556	0.445876	0.65644	1
RPS6KL1	0.0414782	0.0930695	0.44567	0.656589	1
LOC150622	-0.038981	0.0874682	-0.445659	0.656596	1
UGT2B11	0.0354429	0.0795333	0.445635	0.656614	1
CTHRC1	0.0385636	0.0865733	0.445444	0.656751	1
ECM1	-0.0390588	0.0877717	-0.445004	0.657068	1
RXFP1	0.0429124	0.0964325	0.444999	0.657072	1
NDUFAF1	0.0284913	0.064028	0.444981	0.657085	1
ALS2	0.0268346	0.0603132	0.44492	0.657129	1
PLIN1	-0.043491	0.097802	-0.444684	0.657299	1
ACHE	0.0422165	0.0949416	0.444658	0.657318	1
HCG22	0.0368471	0.0828792	0.444588	0.657369	1
CXCL9	-0.0425607	0.095737	-0.444558	0.65739	1
METRNL	-0.0382874	0.0861434	-0.444461	0.65746	1
GRHL2	0.0327187	0.073627	0.444385	0.657515	1
PPAN-P2RY11	0.0426082	0.0959261	0.444177	0.657665	1
SUMO1	-0.0274452	0.0617997	-0.444099	0.657721	1
ZNF469	0.0343777	0.0774138	0.444077	0.657737	1
PCDHB17	-0.0448346	0.100977	-0.444008	0.657786	1
UBE2J1	0.0272724	0.061437	0.443909	0.657858	1
SPIRE1	-0.0428624	0.0965703	-0.443846	0.657903	1
VGLL2	0.0305301	0.0687862	0.44384	0.657907	1
EPN1	-0.0302251	0.0681146	-0.443739	0.65798	1
CST6	-0.0458537	0.103343	-0.443704	0.658005	1
RAB28	-0.0252143	0.0568288	-0.443689	0.658017	1
LOC645166	-0.0412742	0.0930514	-0.443563	0.658107	1
B3GNT7	-0.0431301	0.0972371	-0.443556	0.658113	1
KIAA0802	-0.0383297	0.0864328	-0.443462	0.65818	1
CCDC90A	0.0293461	0.0662061	0.443254	0.65833	1
HMGCLL1	0.0354837	0.0800829	0.443087	0.658451	1
LYVE1	0.0346932	0.0783025	0.443066	0.658466	1
SLC47A2	0.0443033	0.100017	0.442959	0.658543	1
PLN	-0.0442018	0.0998054	-0.44288	0.6586	1
CXXC4	-0.0398548	0.0900263	-0.442702	0.658728	1
ST18	0.0411798	0.0930348	0.442628	0.658782	1
MAPKAPK2	-0.032649	0.073764	-0.442613	0.658792	1
FLJ26850	-0.0408039	0.0922306	-0.442411	0.658938	1
STYXL1	-0.0335507	0.07584	-0.442388	0.658955	1
MBLAC2	0.0296168	0.066985	0.442141	0.659134	1
LOC643837	0.0346239	0.0783308	0.442022	0.659219	1
GFOD2	0.0296544	0.0671139	0.441852	0.659342	1
MAP7D1	0.0296431	0.0671022	0.44176	0.659408	1
CYP20A1	0.03116	0.0705441	0.441709	0.659445	1
FABP3	0.0423104	0.0957959	0.441672	0.659472	1
PSMF1	-0.0259977	0.0588737	-0.441585	0.659535	1
TMEM199	0.0242397	0.0549017	0.441511	0.659588	1
GJA9	0.0403787	0.0914629	0.441477	0.659613	1
ZNF571	-0.030038	0.0680537	-0.441386	0.659678	1
FLT3	-0.0416435	0.0943564	-0.441342	0.65971	1
2007-09-01	0.0259348	0.05877	0.441294	0.659745	1
C6orf115	-0.0303545	0.0687985	-0.441209	0.659806	1
HIGD2B	-0.0403723	0.0915183	-0.441139	0.659857	1
PAX8	0.0336216	0.0762264	0.441076	0.659902	1
CCDC141	0.0420757	0.0954	0.441045	0.659924	1
NOX4	-0.0366628	0.0831351	-0.441003	0.659955	1
SOHLH1	-0.0386988	0.087756	-0.440982	0.65997	1
C5orf30	-0.0302252	0.0685421	-0.440973	0.659976	1
VWA2	0.0432166	0.0980384	0.440813	0.660092	1
MRPS12	-0.0297479	0.0675155	-0.440608	0.66024	1
RRP9	-0.0334604	0.0759448	-0.440588	0.660255	1
PREX1	0.0359233	0.0816012	0.44023	0.660513	1
MICALL1	-0.0345052	0.0784424	-0.43988	0.660766	1
MSL2	-0.0225194	0.0511993	-0.439839	0.660796	1
NDST1	0.0336392	0.0764927	0.43977	0.660845	1
GOT1	0.0329214	0.0748728	0.439697	0.660898	1
LOC401387	-0.0416412	0.0947045	-0.439696	0.660899	1
GSTA2	-0.0430458	0.0979353	-0.439532	0.661017	1
FAM82B	0.0270552	0.0615645	0.439461	0.661069	1
SNAP29	0.0242187	0.0551112	0.439451	0.661075	1
PPP1R14A	-0.0464765	0.105766	-0.439427	0.661093	1
VTCN1	-0.0403605	0.0918496	-0.439419	0.661099	1
CSDE1	0.0273048	0.0621533	0.439314	0.661175	1
CDK2AP2	0.035857	0.0816312	0.439256	0.661216	1
FAM171A2	-0.0378126	0.0861136	-0.439102	0.661328	1
GAS5	-0.0425353	0.0968769	-0.439066	0.661354	1
ZNF148	0.0226481	0.0515846	0.439048	0.661367	1
C20orf194	0.0306967	0.0699666	0.438733	0.661595	1
ALS2CR11	0.0332924	0.0759308	0.438457	0.661794	1
GCOM1	0.040618	0.0926668	0.438323	0.661891	1
C9orf50	-0.043642	0.0995669	-0.438318	0.661894	1
ARL14	-0.0422688	0.0964371	-0.438304	0.661905	1
OR7D2	0.0415817	0.0948719	0.438293	0.661913	1
SIGLEC15	0.0449591	0.102591	0.438235	0.661955	1
LXN	0.0399915	0.0912812	0.438114	0.662042	1
RAB34	-0.0357334	0.0815811	-0.438011	0.662117	1
TJP3	-0.0373799	0.0853886	-0.437762	0.662297	1
CD1C	-0.0454558	0.103844	-0.437733	0.662318	1
DCAF17	0.0245431	0.0560696	0.437725	0.662323	1
PLEKHG7	-0.0414709	0.0947472	-0.437701	0.662341	1
KCTD1	-0.0314692	0.0719119	-0.437608	0.662408	1
TRNT1	-0.0252029	0.0575957	-0.437583	0.662426	1
LRRC3	-0.0402634	0.0920249	-0.437527	0.662466	1
NDUFB4	-0.0324602	0.0742134	-0.43739	0.662566	1
NIT1	0.0331862	0.0758846	0.437324	0.662613	1
RCVRN	0.0380375	0.0869804	0.437312	0.662622	1
BEX1	-0.0402226	0.0919893	-0.437253	0.662665	1
KLK14	-0.0457305	0.104589	-0.43724	0.662674	1
PTCH1	-0.0336065	0.0768623	-0.43723	0.662682	1
PSMD10	0.0244933	0.0560508	0.436984	0.66286	1
PDGFRA	0.0373963	0.0855872	0.436938	0.662892	1
CCDC48	0.0395419	0.0905132	0.436863	0.662947	1
SCN1A	0.039519	0.090475	0.436794	0.662997	1
SEPW1	-0.0313904	0.0718778	-0.436719	0.663051	1
HSPC072	-0.0296925	0.0680123	-0.436576	0.663154	1
CEP76	0.0264866	0.060675	0.436532	0.663186	1
ZNF662	-0.0310321	0.0710924	-0.436503	0.663207	1
COPS6	-0.0317907	0.0728305	-0.436502	0.663208	1
CAPN14	-0.0449482	0.103011	-0.436344	0.663322	1
WHAMML2	-0.0428681	0.0982571	-0.436285	0.663365	1
MMP17	-0.0409143	0.0937909	-0.436229	0.663405	1
PTGER1	0.0391715	0.0898011	0.436203	0.663424	1
NDE1	0.0327587	0.0751038	0.436179	0.663442	1
MAGIX	-0.042729	0.0979756	-0.436119	0.663485	1
PTPRH	-0.0426378	0.0977732	-0.436089	0.663507	1
KIF4B	-0.0433418	0.0994014	-0.436027	0.663551	1
CCDC144A	0.0396145	0.0908585	0.436003	0.663569	1
CYP27A1	-0.0442694	0.101552	-0.435928	0.663623	1
RSAD2	0.0394491	0.0904991	0.435905	0.66364	1
PSMG1	-0.0313878	0.0720484	-0.43565	0.663825	1
ACTL6B	0.0324757	0.0745612	0.435558	0.663891	1
FOXB1	0.0374689	0.0860517	0.435423	0.663988	1
UBE2M	-0.0307481	0.0706204	-0.435399	0.664006	1
CRYBG3	0.0376634	0.0865049	0.43539	0.664013	1
MXRA8	-0.0375402	0.0862362	-0.435319	0.664064	1
TNMD	-0.039086	0.0898165	-0.435176	0.664167	1
MED22	0.0264899	0.0608948	0.435011	0.664287	1
ATP10B	-0.044658	0.102685	-0.434901	0.664366	1
KPNA4	0.0227363	0.052283	0.43487	0.664389	1
OXNAD1	0.0236104	0.0542997	0.434817	0.664427	1
PPIB	0.0333382	0.0766795	0.434774	0.664459	1
GTF2F2	-0.0307697	0.0707766	-0.434744	0.66448	1
TBX5	0.0385284	0.088626	0.434729	0.664491	1
AP2A2	0.036099	0.0830775	0.434522	0.664641	1
HERC6	-0.0390864	0.0899655	-0.43446	0.664686	1
ANXA2P1	0.0448699	0.103336	0.434212	0.664866	1
C1orf64	0.0475378	0.1095	0.434134	0.664922	1
GPRC5D	-0.0367469	0.0846579	-0.434064	0.664973	1
OR1N1	-0.0378218	0.0871674	-0.433898	0.665093	1
CCR10	-0.0420583	0.0969407	-0.433856	0.665124	1
TAX1BP3	-0.0277361	0.063936	-0.43381	0.665156	1
LOC149837	0.0365714	0.0843064	0.433792	0.66517	1
RAMP1	0.0401276	0.0925064	0.433781	0.665177	1
ZNF81	0.0329326	0.0759282	0.433734	0.665212	1
LOC283070	-0.0421921	0.0972864	-0.433689	0.665244	1
TAP2	0.0357574	0.0824542	0.433664	0.665263	1
DPEP3	0.0379659	0.0875889	0.433455	0.665414	1
PRDM12	0.0370879	0.085586	0.43334	0.665497	1
NR5A2	-0.0356582	0.0822877	-0.433335	0.6655	1
C21orf56	0.0396618	0.0915459	0.433245	0.665566	1
ZNF593	-0.0369001	0.0852234	-0.432981	0.665757	1
RNF130	0.0337934	0.0780519	0.432961	0.665772	1
TMEM129	-0.0287131	0.0663448	-0.432785	0.665899	1
ALDH1B1	0.0312763	0.0722736	0.432749	0.665926	1
EDC3	0.0281541	0.0650628	0.432722	0.665945	1
FURIN	0.0397292	0.0918234	0.43267	0.665983	1
KLRA1	-0.0358533	0.0828807	-0.432589	0.666041	1
LASP1	0.0282736	0.0653664	0.432541	0.666076	1
DCST1	-0.0461312	0.106692	-0.432378	0.666194	1
C5orf28	-0.0272832	0.0631085	-0.432323	0.666234	1
NKPD1	0.0401112	0.0927831	0.432312	0.666242	1
VMA21	-0.0224268	0.0518908	-0.432191	0.66633	1
KIAA1737	0.0260927	0.0603792	0.432148	0.666361	1
OTP	-0.0384292	0.0889773	-0.431899	0.666542	1
FAR2	0.0373745	0.0865461	0.431845	0.66658	1
VPREB3	-0.0484931	0.112295	-0.431835	0.666588	1
C21orf67	-0.0373326	0.0864837	-0.431673	0.666706	1
ZNF263	0.0265025	0.0613981	0.43165	0.666722	1
ZNF695	-0.0353963	0.082006	-0.43163	0.666736	1
TNFSF8	0.0355032	0.0822638	0.431577	0.666775	1
TLR9	-0.0393521	0.0911869	-0.431554	0.666791	1
NKAPL	-0.038587	0.0894318	-0.431468	0.666854	1
FAM162B	-0.038085	0.0882752	-0.431435	0.666878	1
B3GALT4	-0.0416885	0.0966885	-0.431163	0.667075	1
N4BP2L2	0.0254442	0.0590201	0.431111	0.667113	1
C17orf75	-0.0246144	0.0571012	-0.431066	0.667146	1
ZNF615	0.0325318	0.0754761	0.431021	0.667178	1
TMEM132B	0.0391726	0.0909406	0.43075	0.667375	1
TXLNA	0.0256472	0.0595733	0.430515	0.667545	1
ZNF568	0.0362826	0.0842874	0.430463	0.667582	1
TMEM168	-0.0257867	0.0599048	-0.430462	0.667584	1
ZBTB1	0.0259846	0.0603922	0.430264	0.667727	1
GPR146	-0.0440036	0.102307	-0.430116	0.667835	1
PTPRM	-0.0391884	0.0911144	-0.430102	0.667845	1
HSD11B1	0.0419756	0.0976041	0.43006	0.667875	1
FRMD6	0.0351611	0.081767	0.430016	0.667907	1
CPNE8	-0.0347497	0.080812	-0.430006	0.667914	1
C6orf222	-0.0406277	0.0944967	-0.429938	0.667964	1
CXorf50B	-0.0418912	0.0974639	-0.429813	0.668054	1
IL16	0.03994	0.0929277	0.429797	0.668066	1
AMD1	0.0287636	0.0669348	0.429726	0.668118	1
NDUFB9	-0.0293831	0.0683915	-0.42963	0.668187	1
CSPG5	0.0364567	0.0848744	0.429537	0.668255	1
RAPGEF1	0.027602	0.0642704	0.429467	0.668306	1
TMEM158	0.0408093	0.0950636	0.429284	0.668438	1
AKT2	-0.0258599	0.0602444	-0.42925	0.668463	1
RFX3	0.0358256	0.083478	0.429162	0.668527	1
CASD1	0.0269638	0.0628367	0.429109	0.668565	1
GNRH2	-0.0419413	0.0977489	-0.429072	0.668592	1
LAMC3	-0.0393796	0.0917891	-0.429022	0.668628	1
TFCP2	0.0310461	0.0723685	0.429	0.668644	1
BRCA1	-0.0303329	0.0707105	-0.428973	0.668664	1
SMU1	0.02339	0.0545442	0.428828	0.66877	1
SNX8	-0.0336528	0.0784863	-0.428773	0.668809	1
GAGE12J	-0.0304839	0.0711217	-0.428616	0.668923	1
LRRC8E	0.0318988	0.0744234	0.428612	0.668926	1
RNF216	-0.0260878	0.0609033	-0.428348	0.669118	1
UQCRH	-0.0297657	0.069492	-0.428332	0.669129	1
C1orf9	0.0315392	0.0736686	0.428122	0.669282	1
HDX	0.0337202	0.078785	0.428002	0.669369	1
MT1H	-0.0406206	0.0949232	-0.427931	0.66942	1
THNSL1	-0.0314702	0.0735693	-0.427763	0.669543	1
ADAMTS9	0.0387191	0.0905263	0.427711	0.66958	1
COL6A3	0.0345404	0.080767	0.427655	0.669621	1
C14orf156	-0.0349912	0.0818375	-0.42757	0.669683	1
C9orf47	-0.0368631	0.0862187	-0.427554	0.669694	1
LOC400794	0.0412768	0.0965535	0.427502	0.669732	1
TMEM114	-0.0403746	0.0944595	-0.427428	0.669786	1
PLEKHM3	0.0286171	0.0669548	0.42741	0.669799	1
DOM3Z	-0.0274567	0.064247	-0.427362	0.669834	1
VMO1	-0.0411839	0.0963678	-0.427362	0.669834	1
SPAG5	-0.0301314	0.0705057	-0.427361	0.669834	1
PPP4R1L	-0.0338194	0.0791423	-0.427324	0.669861	1
RPL27	0.0309755	0.07249	0.427306	0.669874	1
HORMAD1	0.0364225	0.0852412	0.427288	0.669888	1
ANKRD30B	0.0375406	0.0878667	0.427245	0.669919	1
NDUFB5	0.0275951	0.064603	0.427149	0.669988	1
TRUB2	-0.0307434	0.071979	-0.427116	0.670012	1
PRDX2	-0.0303368	0.0710308	-0.427094	0.670029	1
RNASE2	-0.0399625	0.0935812	-0.427036	0.670071	1
UXS1	-0.0268717	0.0629262	-0.427036	0.670071	1
ADAM15	0.036951	0.0865416	0.426974	0.670116	1
TIFA	0.0303586	0.0711069	0.426943	0.670138	1
IRX6	0.041292	0.0967243	0.426904	0.670166	1
ASPA	0.032189	0.0754016	0.426901	0.670169	1
DLG4	0.0394665	0.0924552	0.426871	0.67019	1
UBE3B	0.0273154	0.0639912	0.426862	0.670197	1
GRPEL1	0.029329	0.0687088	0.426859	0.670199	1
KIAA1383	0.0358737	0.0840434	0.426848	0.670207	1
HYAL4	0.0362094	0.084836	0.426816	0.67023	1
GNG3	-0.0352682	0.0826355	-0.426793	0.670247	1
RAB42	-0.0407649	0.0955148	-0.426791	0.670249	1
PARP12	-0.0351505	0.0823661	-0.42676	0.670271	1
CARKD	-0.0251981	0.0590467	-0.426748	0.67028	1
KIAA0174	0.0256145	0.0600403	0.426622	0.670371	1
KLHL24	-0.024237	0.0568188	-0.426567	0.670411	1
CCDC109B	-0.0373158	0.0874805	-0.426562	0.670415	1
PCNA	-0.0299608	0.0702393	-0.426553	0.670421	1
S100P	-0.0454802	0.10669	-0.426283	0.670618	1
ZNF75A	-0.0317076	0.0743838	-0.42627	0.670627	1
IP6K2	-0.0291945	0.0685102	-0.426133	0.670727	1
ARMCX1	0.0359991	0.0844935	0.426057	0.670782	1
GREM1	0.0383383	0.0899916	0.426021	0.670808	1
GSG2	0.0348618	0.0818354	0.425999	0.670824	1
METTL12	-0.0319223	0.074941	-0.425965	0.670849	1
LOC100128842	0.0398804	0.0936245	0.425961	0.670851	1
C9orf84	-0.0401356	0.0942272	-0.425945	0.670864	1
PKIA	0.0338445	0.0794638	0.425911	0.670888	1
HERC2P4	0.0388103	0.0911284	0.425886	0.670906	1
COL10A1	0.0434981	0.102146	0.425844	0.670937	1
PIGY	0.0225626	0.0529946	0.425752	0.671003	1
BVES	0.0382167	0.0897691	0.425722	0.671025	1
PGP	-0.0357476	0.083971	-0.425714	0.671031	1
RNPS1	-0.027429	0.0644428	-0.425633	0.67109	1
SGCD	-0.0404883	0.0951419	-0.425557	0.671146	1
DDX42	0.0241435	0.0567481	0.425451	0.671223	1
COL4A6	-0.0381399	0.089658	-0.425393	0.671264	1
KBTBD3	0.0273282	0.064269	0.425216	0.671393	1
TAX1BP1	0.0251045	0.0590472	0.42516	0.671434	1
RRAGB	-0.0290955	0.0684361	-0.425148	0.671443	1
SLC45A3	-0.0369277	0.0868889	-0.424999	0.671551	1
DCTN2	0.0280792	0.0660768	0.424947	0.671589	1
ATP1A3	0.0410906	0.0966965	0.424944	0.671591	1
HIST1H2BJ	-0.0345615	0.0813451	-0.424876	0.671641	1
TAP1	0.0384732	0.0905526	0.424871	0.671644	1
PPM1M	0.03434	0.0808372	0.424805	0.671692	1
AQP8	-0.0394926	0.0930045	-0.424631	0.671819	1
LOC100129716	-0.0340638	0.0802237	-0.42461	0.671834	1
WDR91	0.0347525	0.0818682	0.424493	0.671919	1
NUDCD3	0.0276823	0.065213	0.424491	0.671921	1
ZNF282	-0.0261683	0.0616772	-0.424278	0.672075	1
PLIN5	-0.0432427	0.101994	-0.423975	0.672296	1
SPEN	0.0279578	0.0659468	0.423945	0.672317	1
PTPN11	0.0273358	0.064487	0.423896	0.672353	1
ZFP57	0.0390563	0.092145	0.423857	0.672382	1
WBSCR26	0.0434671	0.102556	0.423838	0.672395	1
MLLT4	0.0316444	0.0746839	0.423711	0.672488	1
VPS39	0.0272429	0.0642994	0.423688	0.672504	1
MDM4	0.0334019	0.0788372	0.423682	0.672509	1
MGC3771	-0.0376824	0.0889731	-0.423526	0.672623	1
LOC646214	0.0332085	0.0784115	0.423515	0.67263	1
CALB2	0.0378725	0.0894452	0.423416	0.672703	1
C7orf42	0.0222161	0.0524756	0.42336	0.672743	1
CHIC2	0.0257008	0.0607086	0.423346	0.672753	1
SGTB	0.0286774	0.06774	0.423345	0.672754	1
PTPRE	-0.0342332	0.0808642	-0.423342	0.672756	1
HIST1H2AK	-0.0405419	0.0957899	-0.423237	0.672832	1
C1orf151	-0.0279285	0.0659896	-0.423225	0.672841	1
ARHGAP32	0.0296179	0.0699875	0.423189	0.672868	1
SRP19	0.0282354	0.0667228	0.423175	0.672878	1
CAND2	-0.039305	0.0929301	-0.422953	0.67304	1
EIF3IP1	0.0429173	0.101476	0.422929	0.673057	1
BTRC	0.0274108	0.0648292	0.422816	0.673139	1
TSSK1B	0.0405879	0.0960164	0.422718	0.67321	1
CLK3	0.0297559	0.0703962	0.422692	0.673229	1
TRAP1	0.0354714	0.0839279	0.422642	0.673266	1
TSPAN12	-0.0381962	0.0903878	-0.422581	0.67331	1
AMMECR1L	0.0277598	0.065706	0.422485	0.67338	1
PPARGC1B	0.0409611	0.0969726	0.422399	0.673443	1
UBL4B	-0.0385872	0.0913668	-0.422333	0.673491	1
FRMD1	0.0357135	0.0845625	0.422332	0.673491	1
ELAC1	-0.0269233	0.063753	-0.422306	0.67351	1
GSTM3	-0.0433163	0.102576	-0.422285	0.673526	1
HNRNPH1	0.0288478	0.0683151	0.422275	0.673533	1
MASP2	-0.0373368	0.0884199	-0.422266	0.673539	1
RGS1	0.0370765	0.0878542	0.422023	0.673716	1
CPVL	0.0356153	0.0844084	0.42194	0.673777	1
GAGE8	-0.0328408	0.0778631	-0.421776	0.673896	1
LYRM1	-0.0291632	0.06918	-0.421555	0.674057	1
TGM6	0.0349857	0.0829935	0.421548	0.674062	1
FAM35A	0.0314094	0.0745223	0.421476	0.674114	1
DSG4	-0.0357482	0.0848204	-0.421458	0.674128	1
PLP2	-0.0358758	0.0851393	-0.421378	0.674186	1
PCDHGA4	-0.0381122	0.0904519	-0.421354	0.674204	1
SKI	0.0250136	0.0593792	0.421251	0.674278	1
MAP4K5	0.026148	0.0620882	0.421142	0.674358	1
CFL2	0.029724	0.070608	0.420972	0.674482	1
PSMB9	-0.0404285	0.0960455	-0.420931	0.674512	1
C14orf1	-0.0267527	0.0635866	-0.420729	0.674658	1
ZNF396	-0.028889	0.0686773	-0.420649	0.674717	1
PCGF5	-0.0289135	0.0687391	-0.420626	0.674734	1
CCDC114	-0.0423969	0.10081	-0.420563	0.67478	1
PRPF38A	-0.0217075	0.0516538	-0.42025	0.675007	1
LTV1	0.0244877	0.0582822	0.420157	0.675075	1
EPN2	0.0289608	0.0689419	0.420075	0.675135	1
FNTA	0.0260473	0.0620151	0.420016	0.675178	1
LOC100130581	-0.0341496	0.0813478	-0.419798	0.675337	1
TRIM6	-0.0346814	0.0826386	-0.419675	0.675426	1
PTPLA	0.0415932	0.0991103	0.419666	0.675433	1
CRKL	0.0240388	0.0572885	0.419609	0.675475	1
PRPF40A	0.0243626	0.0580643	0.419579	0.675496	1
LGI3	0.0399691	0.0952619	0.41957	0.675503	1
MSTO1	0.0355507	0.084732	0.419567	0.675505	1
USP25	0.0254924	0.0607615	0.419548	0.675519	1
UGP2	0.0260734	0.0621594	0.419461	0.675583	1
TSPAN17	0.0286868	0.0683988	0.419405	0.675623	1
RNASEH2B	-0.0304713	0.0726729	-0.419295	0.675704	1
SRGAP2	-0.0330457	0.0788361	-0.41917	0.675794	1
MGAT3	-0.0399647	0.095432	-0.418777	0.676081	1
EXOG	0.0281242	0.0671624	0.418749	0.676101	1
USP19	0.0285028	0.0680728	0.418711	0.676129	1
FAM129C	-0.0420014	0.100313	-0.418705	0.676134	1
CREB3L4	0.0401599	0.0959302	0.418636	0.676184	1
FOSL2	0.037057	0.0885468	0.418501	0.676282	1
TM6SF2	-0.0406562	0.09715	-0.418489	0.676291	1
ATP5S	-0.0254634	0.0608911	-0.41818	0.676516	1
CCR5	0.0365458	0.0874011	0.41814	0.676546	1
ANKRD13A	-0.0260421	0.0622848	-0.418114	0.676564	1
LAT	-0.0388466	0.0929201	-0.418065	0.6766	1
MORN4	0.0315249	0.0754123	0.418034	0.676623	1
NMU	-0.0340907	0.0815693	-0.417936	0.676695	1
ZNF565	-0.0263258	0.0629975	-0.417887	0.67673	1
SF3B14	0.0230656	0.0552079	0.417796	0.676796	1
KRAS	0.0234497	0.0561416	0.417687	0.676875	1
ZNF280A	-0.0411273	0.0984707	-0.41766	0.676895	1
FAM154B	-0.0387756	0.0928456	-0.417635	0.676914	1
HTR7	0.0368674	0.0882768	0.417635	0.676914	1
PTCHD2	-0.0395157	0.09464	-0.417537	0.676985	1
SLC22A20	-0.0405626	0.0971838	-0.417381	0.677099	1
TMEM151B	-0.0420377	0.100729	-0.417333	0.677134	1
ERCC8	0.0248643	0.0595795	0.417329	0.677137	1
MAN1A1	0.0329424	0.0789579	0.417215	0.67722	1
VPS37C	0.0260359	0.0624188	0.417116	0.677292	1
TGS1	0.0237965	0.0570583	0.417056	0.677336	1
MMP11	-0.0336176	0.0806116	-0.417032	0.677354	1
TF	-0.0426614	0.102326	-0.416916	0.677438	1
ZNF599	-0.0311986	0.0748778	-0.41666	0.677625	1
TMED8	0.0250293	0.0600748	0.416636	0.677643	1
PLAT	-0.036501	0.0876093	-0.416633	0.677645	1
RS1	0.0394426	0.0946784	0.416595	0.677672	1
LGALS9B	-0.0449492	0.107911	-0.41654	0.677712	1
KCTD12	-0.0323264	0.0776209	-0.416465	0.677767	1
ISL1	-0.0399022	0.0958495	-0.416301	0.677887	1
RPS18	-0.0328852	0.0790055	-0.41624	0.677932	1
RIN1	-0.0376556	0.090475	-0.416199	0.677961	1
ESF1	0.0283141	0.0680403	0.416137	0.678006	1
GPR88	-0.0369101	0.0887247	-0.416006	0.678102	1
C5orf62	0.039535	0.0950353	0.416003	0.678104	1
HINFP	0.0251107	0.0603637	0.41599	0.678114	1
TJP1	0.0257652	0.0619615	0.415827	0.678233	1
C7orf58	0.0359054	0.0863499	0.415813	0.678243	1
C9orf89	0.0307179	0.0738756	0.415805	0.678249	1
CST1	0.0442832	0.106524	0.415712	0.678317	1
CPM	-0.0419432	0.100895	-0.415712	0.678317	1
SLC6A14	0.039771	0.095719	0.415497	0.678474	1
ZMYM4	-0.0233099	0.0561187	-0.415367	0.678569	1
MMAB	-0.0307227	0.0739672	-0.415356	0.678577	1
HDAC10	-0.0334824	0.0806461	-0.415177	0.678708	1
FCHO2	0.0284196	0.0684585	0.415136	0.678737	1
SH2D3A	-0.0302323	0.0728324	-0.415094	0.678768	1
ERAL1	0.0245441	0.0591372	0.415036	0.67881	1
TAT	-0.0416617	0.100419	-0.414877	0.678926	1
ARHGDIB	-0.0380046	0.0916072	-0.414865	0.678935	1
LOC100133308	0.028151	0.0678634	0.414819	0.678969	1
C8orf31	0.0377325	0.0909619	0.414817	0.67897	1
FRG1B	-0.0307647	0.0741909	-0.41467	0.679078	1
BMI1	-0.0276953	0.0667946	-0.414634	0.679104	1
TMEM72	-0.0371373	0.0895814	-0.414565	0.679155	1
VAV3	-0.0352038	0.084925	-0.414528	0.679181	1
SLC10A5	-0.0349693	0.0843596	-0.414526	0.679183	1
C18orf25	0.0234895	0.0567119	0.414191	0.679427	1
PPIAL4B	-0.0425222	0.102671	-0.414161	0.679449	1
FBXW5	0.0311482	0.0752381	0.413995	0.679571	1
RBP4	0.0453325	0.109543	0.413832	0.67969	1
TDGF1	-0.0411272	0.0993855	-0.413815	0.679702	1
STRADB	0.0318119	0.076889	0.413738	0.679758	1
PCDP1	-0.0405017	0.0979039	-0.413689	0.679794	1
SLC13A1	0.037827	0.0914548	0.413614	0.679849	1
MED30	-0.0238677	0.057727	-0.413458	0.679963	1
NACAD	-0.0382345	0.0924792	-0.413439	0.679977	1
BEST2	-0.036301	0.0878323	-0.413299	0.680079	1
LOC100216001	-0.0350807	0.0849244	-0.413082	0.680238	1
FAM160B2	-0.0268742	0.0650602	-0.413066	0.68025	1
PKDREJ	-0.0376463	0.0911402	-0.413059	0.680254	1
ACTBL2	0.0371876	0.090034	0.413039	0.680269	1
TXNDC3	-0.0401755	0.0972755	-0.413008	0.680292	1
SH3KBP1	0.034658	0.0839278	0.41295	0.680334	1
CALML4	-0.0343301	0.08314	-0.412919	0.680357	1
C17orf80	0.0241637	0.0585548	0.412669	0.68054	1
GK	-0.0318772	0.0772472	-0.412665	0.680543	1
CARD9	0.0398456	0.0965697	0.41261	0.680583	1
CDHR4	-0.0421626	0.102198	-0.412559	0.68062	1
SNORD94	-0.0434133	0.10523	-0.412555	0.680623	1
ELANE	0.0388358	0.0941369	0.412546	0.680629	1
CLCA3P	0.0432961	0.104959	0.412504	0.68066	1
PPIG	0.0273937	0.0664211	0.412424	0.680719	1
CABLES2	-0.028722	0.0696538	-0.412353	0.68077	1
ALDH1A2	0.0354604	0.0860015	0.412323	0.680793	1
RPRML	-0.0356735	0.0865225	-0.412303	0.680807	1
ADCY2	-0.0346382	0.084019	-0.412266	0.680834	1
GAGE12F	0.0277716	0.0674017	0.412031	0.681006	1
SCN3A	-0.0391047	0.0949135	-0.412004	0.681026	1
SLC26A5	-0.0425741	0.10334	-0.411979	0.681044	1
UST	0.0375358	0.0911169	0.411952	0.681064	1
POFUT2	0.0246981	0.0599607	0.411905	0.681098	1
POGZ	-0.0278567	0.0676474	-0.411793	0.68118	1
CCDC138	-0.0292127	0.0709453	-0.411764	0.681201	1
RFK	0.0283372	0.0688221	0.411746	0.681214	1
DSTN	0.0244034	0.0592761	0.41169	0.681255	1
ACY3	-0.0396837	0.0964287	-0.411534	0.681369	1
CCDC68	-0.0379129	0.0921294	-0.411517	0.681381	1
SMG6	0.0246748	0.0599625	0.411503	0.681392	1
SYF2	-0.0281836	0.0684985	-0.411448	0.681432	1
PSMC2	0.0229691	0.0558494	0.411268	0.681564	1
TH	-0.036969	0.0899339	-0.411068	0.68171	1
SLC5A6	-0.0365822	0.0890022	-0.411025	0.681741	1
MYST4	-0.0314255	0.0764743	-0.410929	0.681811	1
POLA1	-0.0275903	0.0671576	-0.410829	0.681885	1
AMY1A	-0.0418515	0.101871	-0.410827	0.681886	1
ADAMTS8	-0.0458959	0.111749	-0.410705	0.681975	1
C14orf135	0.0223951	0.0545371	0.41064	0.682023	1
SYT2	-0.0405356	0.0987246	-0.410593	0.682057	1
TAF1D	0.0284474	0.0692939	0.410533	0.682101	1
UTS2R	0.0360504	0.0878616	0.410309	0.682266	1
MOSC1	0.0352968	0.086063	0.410128	0.682398	1
GPATCH2	0.0270026	0.0658513	0.410054	0.682452	1
BARD1	0.0352889	0.0860662	0.41002	0.682477	1
RBM9	0.0248079	0.0605054	0.410011	0.682483	1
PIK3R6	-0.039811	0.0971077	-0.409967	0.682515	1
SNX10	0.0333141	0.0812685	0.409926	0.682545	1
PRKDC	0.0342989	0.0836845	0.40986	0.682594	1
CLTCL1	-0.0364094	0.0888356	-0.409852	0.6826	1
FAM109A	-0.0279887	0.0683008	-0.409786	0.682648	1
ISOC2	0.0273691	0.066795	0.409747	0.682676	1
PARM1	0.0352166	0.085953	0.409719	0.682697	1
EXOSC3	-0.0237201	0.057896	-0.409701	0.68271	1
C9orf139	-0.0366665	0.0895038	-0.409664	0.682737	1
ARRB1	0.0302726	0.0739642	0.409288	0.683013	1
SPINLW1	-0.0428153	0.104621	-0.409243	0.683045	1
EIF2S2	0.0243226	0.0594472	0.409146	0.683116	1
SNRNP48	-0.0258143	0.063104	-0.409076	0.683167	1
CHD4	0.0273981	0.0669794	0.409053	0.683185	1
IRAK4	-0.0282347	0.069048	-0.408914	0.683286	1
VSNL1	-0.0385379	0.0942495	-0.408893	0.683302	1
FXYD3	-0.035495	0.0868185	-0.408842	0.683339	1
NUDC	-0.0294223	0.0720065	-0.408606	0.683511	1
TP53AIP1	-0.0432755	0.105918	-0.408575	0.683534	1
DNAJC21	0.0216289	0.0529532	0.408453	0.683624	1
GLIPR1	0.0331763	0.0813034	0.408055	0.683915	1
ZNF557	0.0271005	0.0664342	0.407929	0.684007	1
KANK2	-0.0298508	0.0731884	-0.407863	0.684056	1
ZNF70	-0.0290586	0.071303	-0.407537	0.684294	1
C6orf218	-0.0369455	0.0906834	-0.407412	0.684386	1
PMP2	0.0322925	0.0792657	0.407396	0.684398	1
RPGR	-0.0324109	0.0795611	-0.407371	0.684416	1
IKZF1	0.0363974	0.089351	0.407353	0.684429	1
TMEM171	0.0355767	0.0873508	0.407285	0.684479	1
MAP3K10	0.0294818	0.0723916	0.407254	0.684502	1
VCX3A	-0.0344232	0.0845733	-0.407021	0.684672	1
GABRD	0.0371215	0.0912231	0.406931	0.684738	1
KCNMB4	-0.0372682	0.0915851	-0.406924	0.684744	1
SYNE1	0.0340923	0.0837964	0.406847	0.6848	1
PRAMEF18	0.0357333	0.0878399	0.4068	0.684834	1
FAM100A	0.0287841	0.0707653	0.406754	0.684868	1
SPDYE6	-0.0414321	0.10189	-0.406634	0.684956	1
ZNF586	-0.0297334	0.0731304	-0.406581	0.684995	1
CLEC18A	-0.0370117	0.0910555	-0.406474	0.685073	1
SLC22A18	0.0404533	0.0995235	0.40647	0.685076	1
TMEM48	0.0296093	0.072845	0.40647	0.685076	1
TMSB10	-0.0344623	0.0847935	-0.406427	0.685108	1
KIF27	-0.0302937	0.0745468	-0.406371	0.685149	1
CLIC4	0.0279466	0.0688334	0.406004	0.685418	1
NRSN2	-0.037502	0.0923773	-0.405966	0.685445	1
CSN3	-0.0247978	0.0610997	-0.405858	0.685525	1
ZNF853	0.0324195	0.0798938	0.405783	0.68558	1
RPS6KB1	0.023296	0.0574104	0.405781	0.685581	1
C12orf29	0.0258473	0.0637057	0.405729	0.685619	1
BAI1	0.0415522	0.102442	0.405615	0.685703	1
ARC	0.0432862	0.106718	0.405614	0.685703	1
RCAN3	0.0314427	0.0775255	0.405578	0.68573	1
MRRF	-0.0284311	0.0701032	-0.405561	0.685742	1
C12orf59	0.0367061	0.0905377	0.405423	0.685843	1
MAOA	0.0397127	0.0979676	0.405365	0.685886	1
TLL1	0.0391096	0.0964978	0.40529	0.685941	1
ABCA10	0.0344314	0.0849891	0.405127	0.68606	1
IMPG2	-0.0350406	0.0865046	-0.405072	0.686101	1
KDM6B	-0.0284063	0.0701394	-0.404998	0.686155	1
NEBL	0.041379	0.102181	0.404959	0.686184	1
CTPS	0.0285646	0.0705571	0.404843	0.686268	1
TMEM209	0.0261557	0.0646786	0.404395	0.686597	1
PLXNC1	0.0332049	0.082111	0.40439	0.686601	1
SPAG8	-0.0427644	0.105764	-0.40434	0.686638	1
UTP23	0.0222454	0.0550323	0.404224	0.686723	1
EIF4E2	0.0249586	0.0617539	0.404162	0.686768	1
DPPA2	-0.0398516	0.0986139	-0.404117	0.686801	1
NLRP2	0.0367126	0.0908541	0.404083	0.686826	1
GAL3ST4	-0.0361752	0.0895264	-0.404073	0.686834	1
SLC44A2	-0.0276874	0.0685979	-0.40362	0.687166	1
UBE2V2	0.0245216	0.0607573	0.4036	0.68718	1
FBXO11	-0.020613	0.0510767	-0.40357	0.687203	1
FLRT2	0.0356215	0.0882875	0.403472	0.687274	1
CDC26	0.0357842	0.0887096	0.403386	0.687337	1
RAB13	-0.0289944	0.0718962	-0.403281	0.687414	1
PPM1L	-0.0321766	0.0797943	-0.403244	0.687441	1
COQ5	-0.0276898	0.0686769	-0.40319	0.687481	1
ABT1	-0.023144	0.0574033	-0.403181	0.687488	1
VPS8	-0.0222196	0.0551202	-0.403111	0.687539	1
MGC4473	-0.0379481	0.0941543	-0.403042	0.68759	1
NEO1	-0.0362558	0.0899604	-0.403019	0.687606	1
PTCD1	-0.0280543	0.0696254	-0.402932	0.68767	1
SNRNP25	-0.0336805	0.0835932	-0.402909	0.687687	1
SLC7A5P2	0.0452449	0.112296	0.402908	0.687688	1
CCRL2	0.0348719	0.0865574	0.402876	0.687711	1
KIRREL2	-0.0401917	0.0997791	-0.402807	0.687762	1
CT45A2	0.0352022	0.0873968	0.402786	0.687778	1
TRPM4	-0.0359676	0.0892981	-0.402781	0.687781	1
NRXN1	-0.0332136	0.0824941	-0.402618	0.687901	1
ITIH3	-0.0405764	0.100801	-0.40254	0.687958	1
GIT2	0.0215569	0.053553	0.402535	0.687962	1
FAM7A3	-0.0418114	0.103886	-0.402476	0.688005	1
DNAJC8	-0.0247134	0.0614039	-0.402473	0.688007	1
RBM28	-0.0238643	0.0592978	-0.402449	0.688025	1
C1orf54	-0.0372087	0.0924606	-0.402427	0.688041	1
HCFC1	0.0328301	0.0816081	0.40229	0.688142	1
IL3RA	0.0331493	0.0824225	0.402188	0.688216	1
C4orf46	0.0304024	0.0755941	0.402179	0.688223	1
PCP4	-0.0384223	0.0955401	-0.40216	0.688237	1
SERPINB6	-0.0357931	0.0890087	-0.40213	0.688259	1
PKIB	0.0347204	0.086348	0.402098	0.688283	1
CALM1	0.0283281	0.0704579	0.402057	0.688312	1
LOC100130932	-0.0428358	0.106555	-0.402007	0.688349	1
PTPRO	-0.0360226	0.0896242	-0.401929	0.688407	1
TMEM119	0.0382575	0.0951927	0.401895	0.688431	1
SLC25A36	0.0273914	0.0681807	0.401747	0.68854	1
MORN5	-0.0420111	0.104605	-0.401615	0.688637	1
HLA-F	-0.0345897	0.086137	-0.401566	0.688673	1
GAPDH	-0.0355991	0.0886931	-0.401374	0.688814	1
KIR2DL3	-0.037889	0.0944089	-0.401328	0.688848	1
C8orf39	-0.0349813	0.0871878	-0.401217	0.688929	1
FAM190A	-0.0378581	0.094378	-0.401133	0.688991	1
FLJ16779	-0.0364722	0.0909256	-0.401121	0.689	1
ZP1	0.0333947	0.0832957	0.400917	0.68915	1
IQCH	-0.0316104	0.0788547	-0.400869	0.689185	1
LOC338651	0.0396609	0.0989543	0.4008	0.689236	1
PROS1	-0.0323679	0.0807945	-0.400621	0.689367	1
C4orf31	0.0349895	0.0873426	0.400601	0.689382	1
SCRG1	-0.0366905	0.0915901	-0.400595	0.689386	1
MAP4K4	0.0282199	0.0704465	0.400587	0.689392	1
BTN2A3	-0.0315975	0.0788791	-0.400581	0.689396	1
MMP1	0.0392144	0.0979254	0.400452	0.689491	1
PRIMA1	0.0367635	0.0918073	0.400442	0.689498	1
MRPL27	-0.0300428	0.0750256	-0.400434	0.689504	1
CCNB1	-0.0292628	0.0730882	-0.400376	0.689547	1
PRKAA2	0.0366194	0.0914789	0.400305	0.689599	1
KIAA1804	0.031882	0.0796575	0.400238	0.689648	1
GPR81	-0.0346446	0.0865712	-0.400186	0.689686	1
CKMT1A	0.0431248	0.107765	0.400173	0.689696	1
SMARCA1	0.031198	0.0779689	0.400134	0.689725	1
APOA2	0.0338724	0.084658	0.400109	0.689743	1
LILRA6	-0.035818	0.0895637	-0.399917	0.689884	1
GYLTL1B	-0.0390446	0.0976322	-0.399915	0.689886	1
NAP1L4	-0.0249246	0.0623414	-0.399809	0.689964	1
RHOT2	-0.0254509	0.0636598	-0.399796	0.689973	1
SCTR	0.0385698	0.0964975	0.399697	0.690046	1
C11orf16	-0.0393884	0.0985658	-0.399615	0.690106	1
PGM2L1	0.0323359	0.0809438	0.399486	0.690201	1
SLC44A3	0.0339456	0.0849827	0.399441	0.690234	1
KATNAL1	0.0322669	0.0807889	0.399397	0.690266	1
HGF	0.0383074	0.0959695	0.399162	0.690439	1
NUAK2	0.0312772	0.0783976	0.398957	0.69059	1
LOC651250	-0.0292864	0.0734168	-0.398905	0.690628	1
AGFG2	-0.0309419	0.0775816	-0.39883	0.690683	1
MSH6	0.0308005	0.0772393	0.398768	0.690729	1
FAM22F	-0.037694	0.0945478	-0.398676	0.690796	1
CRYM	-0.0394063	0.098856	-0.398624	0.690835	1
IVL	-0.0331645	0.0832048	-0.398589	0.69086	1
ZBTB49	0.026847	0.0673867	0.398401	0.690998	1
ITPK1	0.0317882	0.0798526	0.398086	0.69123	1
MLNR	0.0356072	0.0894862	0.397907	0.691362	1
PCDHGA2	0.0315845	0.0793771	0.397904	0.691364	1
COL7A1	-0.0342063	0.0859849	-0.397818	0.691427	1
ZMYND8	0.0332986	0.0837211	0.397733	0.69149	1
GCSH	0.0399453	0.100446	0.397678	0.69153	1
ACOT1	-0.0297234	0.0747495	-0.39764	0.691558	1
CXCR2P1	0.040005	0.100638	0.397515	0.69165	1
BPIL3	-0.0323032	0.0812769	-0.397446	0.691701	1
EPHB3	-0.0445972	0.11222	-0.397408	0.691729	1
GIMAP7	-0.0356555	0.0897601	-0.397232	0.691858	1
HMGCS2	-0.0428045	0.107765	-0.397203	0.691879	1
CRYBA4	-0.0358685	0.0903723	-0.396897	0.692104	1
SIP1	0.0213135	0.0537253	0.396712	0.692241	1
TMEM85	-0.0320718	0.0808492	-0.396687	0.692259	1
NDP	-0.0379715	0.0957275	-0.396662	0.692277	1
ZHX1	0.0266178	0.0671061	0.396652	0.692285	1
SYT4	0.0325698	0.0821276	0.396576	0.692341	1
CDC42BPB	0.0279465	0.0704726	0.396559	0.692353	1
SLCO3A1	-0.0333173	0.0840182	-0.396549	0.692361	1
NDRG3	-0.0242267	0.0611047	-0.396479	0.692412	1
PSMD12	0.0214336	0.0540772	0.396351	0.692506	1
LOC550112	-0.0285837	0.0721307	-0.396276	0.692561	1
TCL1B	0.0372788	0.0940959	0.396178	0.692633	1
IMPA1	0.0244049	0.0616021	0.39617	0.692639	1
FAM84A	0.0365725	0.0923365	0.396078	0.692707	1
CNTNAP3	-0.0370275	0.0935023	-0.396007	0.692759	1
IL15	0.0366321	0.0925106	0.395977	0.692781	1
NGFRAP1	-0.0280487	0.0708356	-0.395969	0.692787	1
APOA4	-0.028069	0.0708883	-0.395961	0.692793	1
ABCD4	0.024769	0.0625545	0.395958	0.692795	1
CD70	0.0388712	0.0981731	0.395945	0.692805	1
SFRS2B	-0.0246519	0.0622761	-0.395848	0.692876	1
C9orf172	0.0336469	0.0850504	0.395611	0.693051	1
CGB2	-0.0423418	0.107083	-0.395413	0.693196	1
PIGX	-0.0253796	0.0641952	-0.39535	0.693243	1
LRP8	0.0332104	0.0840471	0.39514	0.693397	1
ZDHHC2	0.0356783	0.090298	0.395117	0.693414	1
L3MBTL2	-0.0249058	0.0630418	-0.395068	0.69345	1
APOO	-0.0264238	0.0668896	-0.395036	0.693474	1
ZNF746	0.0243308	0.0616003	0.394979	0.693516	1
MAGED2	-0.0297066	0.0752349	-0.394852	0.69361	1
RGL4	-0.0412691	0.104556	-0.394708	0.693715	1
TPPP	-0.0420695	0.106587	-0.394695	0.693725	1
SLC19A1	-0.0320424	0.0811923	-0.394649	0.693759	1
KIAA0664P3	-0.0292136	0.0740289	-0.394624	0.693777	1
ZNF454	-0.0349312	0.0885179	-0.394623	0.693778	1
KYNU	0.0379509	0.0961737	0.394608	0.693789	1
CHRNA6	-0.0339717	0.0861308	-0.39442	0.693927	1
CLEC4GP1	-0.0350974	0.0889956	-0.394373	0.693962	1
NFU1	-0.0274577	0.0696396	-0.394283	0.694028	1
GCHFR	0.0285807	0.0724941	0.394249	0.694053	1
NCAPH	-0.0275962	0.070029	-0.394067	0.694187	1
ABCB9	-0.0383729	0.0973813	-0.394047	0.694202	1
ZNF417	-0.0361358	0.0917169	-0.393993	0.694242	1
BTLA	-0.0404462	0.102661	-0.39398	0.694251	1
ARHGAP26	0.0353819	0.0898259	0.393894	0.694315	1
PPP1R1A	0.0428499	0.108812	0.393796	0.694387	1
DMRTB1	-0.0276711	0.0702722	-0.39377	0.694406	1
LST-3TM12	0.0349482	0.0887855	0.393626	0.694512	1
ARMC8	0.0189791	0.0482394	0.393436	0.694652	1
TFAM	0.0254283	0.0646378	0.393397	0.694681	1
TNFSF13B	0.035187	0.0894781	0.393247	0.694792	1
TNKS	-0.0268687	0.0683258	-0.393243	0.694794	1
IER5L	-0.0383471	0.0975397	-0.393144	0.694867	1
TFAP2E	-0.0311773	0.0793054	-0.393129	0.694878	1
TBC1D10C	-0.0364296	0.092686	-0.393043	0.694941	1
PFN2	-0.0324865	0.082716	-0.392748	0.695159	1
CDKN2B	-0.0311885	0.0794197	-0.392704	0.695191	1
SDCCAG1	0.0251172	0.0639903	0.392516	0.69533	1
PSTPIP1	-0.0358003	0.0912175	-0.392472	0.695362	1
C9orf128	-0.0381976	0.0973492	-0.392377	0.695432	1
FAM116A	0.0258023	0.0657836	0.39223	0.695541	1
KIR2DL1	-0.0361677	0.0922181	-0.392198	0.695564	1
TULP2	0.0370209	0.0944246	0.392069	0.69566	1
MTMR9L	-0.031773	0.081079	-0.391877	0.695801	1
ATP6V0C	0.033808	0.0862867	0.39181	0.69585	1
GTF2A2	-0.027155	0.0693159	-0.391756	0.69589	1
CACNG7	-0.0340824	0.0870066	-0.391722	0.695915	1
DDX26B	-0.031228	0.0797337	-0.391654	0.695966	1
TCEB3B	0.0332775	0.0849769	0.391606	0.696	1
TKTL1	0.0379233	0.0968524	0.391557	0.696036	1
MID1	-0.0330846	0.084545	-0.391325	0.696208	1
HAGHL	0.0393961	0.100703	0.39121	0.696292	1
CAMK1G	-0.0375426	0.0959876	-0.391119	0.696359	1
CARD18	0.0250498	0.0640616	0.391027	0.696428	1
ACRBP	0.0403503	0.103203	0.390979	0.696462	1
ALKBH5	0.0242584	0.0620464	0.390972	0.696468	1
MAGEA3	-0.037595	0.0961824	-0.390872	0.696542	1
CCBE1	-0.0326833	0.0836516	-0.390707	0.696663	1
ANKH	0.0372965	0.0955008	0.390536	0.69679	1
FES	-0.0335179	0.0858419	-0.390461	0.696845	1
ZNF238	0.034861	0.0892946	0.390404	0.696887	1
ASAH2B	-0.0380987	0.0976295	-0.390238	0.69701	1
SLC9A8	0.0265904	0.0681581	0.390128	0.69709	1
AQR	0.023949	0.0613987	0.390056	0.697143	1
CGB	-0.041284	0.105855	-0.390007	0.69718	1
PPIAL4D	-0.0403025	0.103399	-0.389777	0.697349	1
HIST3H2BB	-0.034952	0.0896918	-0.38969	0.697414	1
ZNF609	-0.0262368	0.067333	-0.389657	0.697438	1
ZNF687	0.0272522	0.0699486	0.389603	0.697478	1
LBX2	-0.0319053	0.0819332	-0.389406	0.697623	1
C1orf182	-0.0405976	0.10428	-0.389314	0.697691	1
SDCBP2	0.0414194	0.106413	0.389232	0.697751	1
ABCD2	-0.0361018	0.0928225	-0.388934	0.697971	1
SLC22A18AS	0.0404193	0.10393	0.38891	0.697989	1
PIM3	0.0326869	0.0840744	0.388785	0.698081	1
TTC39C	-0.0266525	0.0685651	-0.388718	0.698131	1
DLK1	0.0308585	0.0794106	0.388595	0.698221	1
RBM19	-0.0258542	0.0665349	-0.388581	0.698232	1
MYOD1	-0.0282667	0.0727631	-0.388475	0.69831	1
ARSD	0.0312777	0.0805446	0.388328	0.698418	1
OTOP1	-0.031862	0.0820596	-0.388279	0.698454	1
ZNF546	-0.0273045	0.0703363	-0.3882	0.698513	1
TCF23	-0.0356666	0.0919001	-0.388101	0.698586	1
TTC21B	-0.0235339	0.0606415	-0.388083	0.698599	1
ADD2	-0.0335867	0.0865514	-0.388055	0.69862	1
CDC6	0.0301886	0.0778094	0.387981	0.698675	1
LOC440925	-0.0396092	0.102124	-0.387855	0.698768	1
MAML2	0.0301616	0.0777677	0.387842	0.698777	1
LOC440957	0.0278832	0.0718953	0.387831	0.698786	1
CYP2E1	-0.0379501	0.0978674	-0.38777	0.69883	1
CCDC56	0.0309352	0.0798331	0.387498	0.699031	1
TLE6	0.0349928	0.0903078	0.387484	0.699041	1
NIP7	0.0272471	0.0703318	0.387408	0.699098	1
PMCH	0.0355698	0.0918275	0.387355	0.699137	1
TRANK1	0.0331799	0.085686	0.387226	0.699232	1
LOC100272217	0.0312619	0.0807804	0.386998	0.6994	1
FAM27A	0.0419368	0.108396	0.386886	0.699483	1
FAM104B	-0.0314023	0.0811742	-0.386851	0.699509	1
H3F3B	-0.0243244	0.0628993	-0.386719	0.699606	1
MPRIP	-0.0254076	0.0657026	-0.386706	0.699616	1
FBXO16	0.0281093	0.0726954	0.386673	0.69964	1
TMEM233	0.0386448	0.100001	0.386445	0.699809	1
LOC728855	-0.0397219	0.102801	-0.386398	0.699843	1
DUOXA1	0.0410409	0.106245	0.386285	0.699927	1
FUBP1	0.0206132	0.0533902	0.386086	0.700074	1
MAP3K14	-0.0331015	0.0857715	-0.385927	0.700191	1
KLC2	0.0251983	0.065294	0.385921	0.700196	1
ZNF718	0.0302843	0.0784753	0.385908	0.700206	1
KAT5	0.0236015	0.061198	0.385659	0.70039	1
SGPL1	-0.0280116	0.0726354	-0.385647	0.700398	1
LARP7	-0.0268519	0.0696401	-0.385581	0.700447	1
ZBTB42	0.0287694	0.0746159	0.385567	0.700458	1
CST7	-0.0340924	0.0884754	-0.385331	0.700632	1
LRRC32	-0.033629	0.0872734	-0.385329	0.700633	1
ST7L	0.0229284	0.0595261	0.385183	0.700741	1
ACOT9	0.0325095	0.0844042	0.385165	0.700755	1
BBS2	-0.023584	0.0612445	-0.38508	0.700818	1
MGAT1	-0.0250083	0.0649597	-0.384983	0.700889	1
EXOC1	0.0219738	0.0570889	0.384905	0.700946	1
KRTCAP2	-0.0388575	0.100965	-0.384861	0.700979	1
RACGAP1P	-0.0394026	0.102394	-0.384813	0.701015	1
NMT2	0.0246198	0.0639837	0.384782	0.701037	1
FAM115A	0.0350115	0.0910226	0.384646	0.701138	1
GABRQ	-0.0296942	0.0771997	-0.384642	0.701141	1
C21orf82	-0.0348794	0.0906851	-0.384621	0.701157	1
DMRT2	0.0361259	0.093934	0.384588	0.701181	1
L1CAM	-0.0305828	0.0795713	-0.384344	0.701361	1
LTB	-0.0359477	0.0935591	-0.384225	0.701449	1
RPS25	-0.027158	0.0706944	-0.38416	0.701497	1
SC65	0.0341293	0.0888691	0.384041	0.701585	1
PILRA	-0.0336685	0.0876742	-0.384018	0.701602	1
RARRES2	-0.0341708	0.0890249	-0.383834	0.701738	1
ABHD11	-0.0303278	0.079043	-0.383688	0.701846	1
POLR2K	-0.0224803	0.058593	-0.383669	0.70186	1
PPARD	-0.0287816	0.0750196	-0.383654	0.701871	1
RILPL2	0.0335432	0.0874403	0.383612	0.701902	1
NTRK1	0.0339179	0.0884431	0.383499	0.701986	1
WDR6	0.0277612	0.0723919	0.383484	0.701997	1
GGT8P	-0.0394582	0.102929	-0.383353	0.702094	1
EIF1AD	0.0245914	0.0641594	0.383286	0.702144	1
CAPS	-0.040409	0.105451	-0.383203	0.702205	1
ADC	-0.0339658	0.088641	-0.383184	0.702219	1
LIG3	0.0254777	0.0664907	0.383177	0.702224	1
LAMB2L	-0.0377569	0.0985387	-0.383168	0.702231	1
THSD7A	0.0361864	0.0944459	0.383144	0.702249	1
ZNF740	0.0227892	0.059482	0.383127	0.702261	1
RPTN	-0.0316295	0.082616	-0.38285	0.702466	1
FEZF1	0.0342049	0.089372	0.382725	0.702559	1
SNPH	0.0343319	0.0897094	0.382701	0.702576	1
FADS3	0.0315162	0.082365	0.382641	0.702621	1
DNAJC1	-0.0272107	0.0711306	-0.382545	0.702691	1
TBC1D23	0.0238864	0.0624409	0.382544	0.702692	1
RAMP2	0.0376408	0.0984027	0.382518	0.702711	1
PLA2G16	0.0356546	0.0932239	0.382462	0.702753	1
LOC729799	-0.0333339	0.0871903	-0.382312	0.702864	1
STRA13	0.0316856	0.0829268	0.382091	0.703027	1
RBM33	0.0230089	0.0602262	0.382041	0.703064	1
CLCNKB	0.0358848	0.0939333	0.382025	0.703076	1
PUM2	0.0196855	0.0515347	0.381986	0.703105	1
TRAPPC2P1	-0.0253905	0.0664813	-0.381919	0.703155	1
ABCF2	0.026039	0.0681886	0.381867	0.703193	1
MRPL1	-0.0259881	0.0680649	-0.381814	0.703233	1
PPAPDC2	0.0248578	0.0651058	0.381806	0.703238	1
KRT86	-0.037277	0.0976838	-0.381609	0.703384	1
POU3F3	0.0322527	0.0845422	0.381499	0.703466	1
SPRY1	0.0350987	0.0920434	0.381328	0.703592	1
DEPDC1	0.0251801	0.0660451	0.381256	0.703645	1
FBXL21	-0.0222847	0.0584567	-0.381217	0.703674	1
FAM188B	-0.0339999	0.0891981	-0.381173	0.703707	1
ISLR	0.0319122	0.0837301	0.381132	0.703737	1
DHX57	-0.0238742	0.0626405	-0.38113	0.703739	1
EXOC3L2	-0.0306255	0.080413	-0.380852	0.703944	1
BRI3	0.0273594	0.071845	0.380811	0.703975	1
LOC285954	-0.0296306	0.0778117	-0.380799	0.703983	1
CNTNAP1	0.0319759	0.0840055	0.38064	0.704101	1
TECPR1	0.0273911	0.0719614	0.380636	0.704104	1
RECQL5	-0.0255179	0.067045	-0.380609	0.704124	1
TIAM2	-0.032997	0.0867235	-0.380485	0.704216	1
USP33	0.0213906	0.0562776	0.380092	0.704507	1
TNRC6A	0.0221035	0.0581657	0.380009	0.704569	1
GAL3ST3	-0.0272778	0.071819	-0.379813	0.704714	1
C6orf154	0.0347841	0.0915984	0.379746	0.704763	1
RBPJL	0.03356	0.0883971	0.37965	0.704834	1
CCL21	-0.0366234	0.0964902	-0.379556	0.704904	1
FOXJ3	0.0235434	0.0620381	0.379498	0.704947	1
DUS1L	-0.0287409	0.0757384	-0.379475	0.704964	1
CCDC64	-0.0329528	0.0868592	-0.379382	0.705033	1
CTNNA1	0.0282107	0.0743647	0.379357	0.705052	1
MMD	-0.0255874	0.0674645	-0.379271	0.705115	1
STAT1	0.028265	0.0745321	0.379233	0.705143	1
TEX15	-0.028911	0.0762429	-0.379197	0.70517	1
TMEM54	0.0375714	0.0991248	0.379031	0.705293	1
C9orf95	0.0305943	0.0807185	0.379025	0.705297	1
TKT	-0.0351634	0.0927942	-0.378939	0.705361	1
C1orf83	0.0249844	0.0659434	0.378877	0.705407	1
MSC	-0.0353207	0.0932477	-0.378783	0.705476	1
SNX16	-0.0241734	0.0638244	-0.378749	0.705502	1
PRKCI	0.0209596	0.0553448	0.37871	0.705531	1
GPR115	-0.0359407	0.0949084	-0.378688	0.705547	1
LYPD5	-0.0344206	0.0909056	-0.378641	0.705582	1
PCDHGB1	-0.0357844	0.0945293	-0.378554	0.705646	1
C8orf48	-0.0351407	0.092838	-0.378517	0.705674	1
ZYG11A	0.037406	0.0988397	0.378451	0.705722	1
FAM131C	0.0379515	0.100301	0.378375	0.705779	1
C17orf88	-0.032051	0.0847072	-0.378374	0.70578	1
HAUS6	0.0257064	0.0679462	0.378334	0.705809	1
YPEL5	0.0237826	0.0628658	0.378308	0.705829	1
MAP4K2	-0.026812	0.070875	-0.3783	0.705834	1
FDPS	0.02638	0.0697747	0.378074	0.706002	1
CEP70	-0.0229989	0.0608319	-0.378072	0.706003	1
CWF19L2	0.0238934	0.0632124	0.377986	0.706067	1
EXO1	0.0293181	0.077564	0.377985	0.706067	1
LAMA2	0.0327936	0.0867746	0.377917	0.706118	1
STAT6	0.0285734	0.075632	0.377795	0.706208	1
GLS2	-0.0350332	0.092739	-0.377761	0.706234	1
DNER	0.0345897	0.0916147	0.377556	0.706386	1
WDR33	0.0189784	0.0502714	0.377519	0.706413	1
WTIP	-0.0311487	0.0825233	-0.377453	0.706462	1
DDX47	-0.0223515	0.0592447	-0.377274	0.706595	1
KNDC1	0.035849	0.0950303	0.377237	0.706622	1
PMPCB	-0.0211841	0.0561698	-0.377143	0.706692	1
WDFY3	0.0245121	0.0649972	0.377126	0.706704	1
HECTD1	0.0238766	0.0633154	0.377106	0.706719	1
PIGW	0.0250879	0.0665423	0.377022	0.706781	1
RSPH6A	0.0370173	0.0982079	0.376927	0.706852	1
GATAD2A	-0.0230428	0.061155	-0.376794	0.706951	1
GAL3ST2	-0.0386901	0.102715	-0.376673	0.70704	1
SCOC	0.0262531	0.0697366	0.376461	0.707198	1
OTUB2	0.0338561	0.0899644	0.376328	0.707296	1
GGT3P	-0.0407502	0.108304	-0.376258	0.707348	1
ANGEL2	0.0234707	0.0623889	0.376201	0.70739	1
CADM2	0.0328862	0.0874221	0.376177	0.707408	1
KIAA0556	0.0271745	0.0722415	0.376162	0.707419	1
SATB1	0.0346689	0.0921657	0.376158	0.707422	1
ZCCHC8	0.0229404	0.060986	0.376158	0.707422	1
CKAP2	0.0267366	0.0711337	0.375864	0.707641	1
DIRAS3	0.0380282	0.101177	0.375859	0.707644	1
GRK6	-0.0262325	0.0697965	-0.375842	0.707656	1
LOC220930	0.0284032	0.0755754	0.375826	0.707669	1
TOP2B	-0.0233071	0.0620351	-0.375709	0.707756	1
AP3B2	-0.0332403	0.0884771	-0.375694	0.707766	1
IGFBP4	0.0384376	0.10232	0.375661	0.707791	1
FIBP	-0.0256265	0.0682232	-0.375627	0.707816	1
DDIT4L	0.0331079	0.088147	0.375599	0.707837	1
SCN4A	0.0333834	0.0888947	0.375539	0.707881	1
THAP10	-0.0252461	0.0672262	-0.375539	0.707881	1
PMP22	0.0303131	0.0807246	0.375512	0.707901	1
WDHD1	-0.0264892	0.0705614	-0.375407	0.707979	1
MDGA1	0.03596	0.0958124	0.375317	0.708046	1
KIAA1704	0.0222201	0.0592094	0.375279	0.708074	1
AMN	-0.0389197	0.103724	-0.375223	0.708115	1
SLA	0.0306806	0.0817766	0.375176	0.708151	1
FLJ36777	-0.0314539	0.0838704	-0.37503	0.708259	1
LRRCC1	-0.0249104	0.0664327	-0.374971	0.708302	1
EGF	0.0360652	0.0961997	0.374899	0.708356	1
ASB2	0.0331805	0.088524	0.37482	0.708415	1
C10orf35	-0.0280164	0.0747852	-0.374624	0.70856	1
TDRD12	0.0307247	0.0820179	0.374609	0.708571	1
PADI4	-0.0330337	0.0882081	-0.374497	0.708654	1
ASTN1	-0.0337545	0.0901529	-0.374414	0.708716	1
PHYHIPL	-0.0401011	0.107104	-0.374413	0.708716	1
IGF2BP3	-0.0306553	0.0818806	-0.37439	0.708734	1
POLR3H	-0.0285921	0.0764115	-0.374186	0.708885	1
ARHGAP25	0.0318137	0.085023	0.374178	0.708891	1
ABCG1	0.0389127	0.104002	0.374154	0.708908	1
EIF3K	-0.0262566	0.0701768	-0.37415	0.708912	1
BHLHE41	0.0342142	0.0914536	0.374115	0.708938	1
NCBP1	0.0233241	0.0623466	0.374104	0.708946	1
SGIP1	-0.0318639	0.0851874	-0.374044	0.70899	1
ENKUR	-0.0377042	0.100813	-0.374002	0.709022	1
ZSCAN12P1	0.030153	0.0806331	0.373953	0.709058	1
SGSM1	0.0369629	0.0988606	0.373889	0.709106	1
PSMA1	-0.0218452	0.0584551	-0.373709	0.709239	1
ZNF841	-0.0299007	0.080027	-0.373632	0.709296	1
DGKQ	-0.0280998	0.0752459	-0.373439	0.709439	1
TMEM65	0.0233077	0.0624279	0.373354	0.709502	1
CALN1	-0.0394932	0.105797	-0.373291	0.709549	1
MYO5A	-0.0305044	0.0817368	-0.373202	0.709615	1
MMP26	0.0348442	0.0933918	0.373097	0.709693	1
C1QL3	-0.0352734	0.0945605	-0.373024	0.709747	1
BFAR	0.0219242	0.0587926	0.372908	0.709834	1
FAM46B	0.0375603	0.100737	0.372856	0.709872	1
PODXL2	-0.034456	0.0924589	-0.372663	0.710016	1
FGF13	-0.0353488	0.0948858	-0.372541	0.710106	1
TMEM14A	0.0215282	0.057795	0.372493	0.710142	1
CTNND1	0.0225409	0.0605153	0.372482	0.71015	1
POM121L4P	-0.0371008	0.0996445	-0.372331	0.710262	1
BCKDHB	0.0248612	0.0667844	0.372261	0.710314	1
RPRD2	0.0226987	0.0609939	0.372146	0.710399	1
BRD2	0.0230598	0.0619649	0.372142	0.710402	1
ZNF680	0.0238602	0.0641206	0.372115	0.710423	1
IL1F8	0.0301984	0.0811797	0.371995	0.710512	1
BMPR1A	-0.0256225	0.0688916	-0.371925	0.710564	1
STX2	-0.0292047	0.0785283	-0.3719	0.710582	1
RBM3	0.0293675	0.0789938	0.371769	0.710679	1
COPS7B	-0.025022	0.0673122	-0.371731	0.710708	1
DLGAP4	-0.0240944	0.0648168	-0.37173	0.710708	1
OR4F29	-0.0309771	0.0833411	-0.371691	0.710738	1
FAM138F	-0.0372147	0.100144	-0.371614	0.710795	1
SPINK9	-0.0289359	0.077872	-0.371582	0.710818	1
PTK6	0.0356299	0.0959148	0.371475	0.710898	1
C19orf36	-0.0325331	0.0875905	-0.371423	0.710937	1
EML6	-0.0314842	0.0847878	-0.371329	0.711006	1
TOMM22	0.0251481	0.0677292	0.371304	0.711025	1
ADAM28	-0.0366304	0.0987003	-0.371127	0.711156	1
HLA-DQA2	0.0376635	0.101488	0.371114	0.711166	1
BCL6B	0.0295085	0.0795176	0.371094	0.711181	1
SLC38A11	-0.0391849	0.105619	-0.371001	0.71125	1
C20orf195	0.0367929	0.0991804	0.370969	0.711274	1
MIR17HG	-0.0319305	0.0861	-0.370853	0.71136	1
PDLIM1	0.030691	0.0827942	0.370691	0.711481	1
C3orf54	-0.0348331	0.093975	-0.370664	0.711501	1
CALCR	0.0359616	0.0970281	0.370631	0.711525	1
DDX53	-0.0280686	0.0757527	-0.37053	0.7116	1
C12orf5	0.0249957	0.0675173	0.370211	0.711837	1
MCAM	0.0291656	0.0787899	0.370169	0.711868	1
PARVG	0.0384431	0.103885	0.370054	0.711954	1
C17orf50	0.0339249	0.0916779	0.370045	0.711961	1
EID2	-0.0222808	0.060226	-0.369954	0.712028	1
CPA5	-0.0327444	0.0885158	-0.369927	0.712048	1
CRHR2	0.0286879	0.0775893	0.36974	0.712187	1
EIF4B	0.0231432	0.0625953	0.369728	0.712196	1
FAM135A	-0.0302633	0.0818704	-0.369648	0.712255	1
GPR4	0.0311843	0.0843624	0.369647	0.712257	1
SNX11	0.0224028	0.0606233	0.369541	0.712335	1
IFT52	0.0225097	0.060927	0.369453	0.712401	1
VDAC2	-0.0275629	0.0746167	-0.369393	0.712445	1
ANAPC2	-0.0271107	0.0734135	-0.369288	0.712523	1
ACCN4	0.032728	0.0886293	0.369269	0.712538	1
CACNB2	0.0330274	0.0894946	0.369043	0.712705	1
CYBASC3	0.0238422	0.0646245	0.368934	0.712786	1
EMILIN3	0.037678	0.102148	0.368859	0.712843	1
SCN3B	-0.033448	0.0906902	-0.368816	0.712874	1
TIGD5	-0.027991	0.0759086	-0.368746	0.712926	1
KIAA1468	0.0226724	0.0615069	0.368615	0.713024	1
IL17RD	-0.0336553	0.0913573	-0.368392	0.71319	1
RPS19BP1	-0.0262098	0.0711644	-0.3683	0.713258	1
CSTF2	0.0210777	0.0572302	0.368296	0.713261	1
RHEBL1	-0.0315896	0.0857768	-0.368276	0.713276	1
ESRP2	-0.0282043	0.0765924	-0.368239	0.713303	1
KCTD19	-0.0376287	0.10222	-0.368116	0.713395	1
FAAH2	-0.0277409	0.0753675	-0.368074	0.713426	1
BCL7B	0.0185621	0.050437	0.368026	0.713461	1
SEMA5B	-0.036088	0.0980872	-0.367917	0.713543	1
SLED1	0.0313436	0.0851978	0.367893	0.713561	1
SPATA4	-0.0340496	0.0925661	-0.367841	0.713599	1
FCRL5	-0.0369761	0.100525	-0.367831	0.713607	1
SSBP2	-0.0321803	0.0874969	-0.367787	0.713639	1
FNBP4	-0.023506	0.0639266	-0.367703	0.713702	1
C15orf42	-0.0308683	0.0839536	-0.367682	0.713717	1
DUSP15	-0.0351887	0.0957084	-0.367665	0.71373	1
RAB12	0.0203546	0.0553716	0.3676	0.713778	1
LOC284233	0.0350124	0.0952479	0.367592	0.713784	1
AIPL1	-0.0343673	0.0935167	-0.367499	0.713853	1
PEG3	-0.0306128	0.0833137	-0.36744	0.713898	1
NKX2-8	0.0336408	0.0916074	0.367228	0.714056	1
KIAA0922	0.0278432	0.0758632	0.367018	0.714211	1
GATA3	0.0332654	0.0906423	0.366996	0.714228	1
FAM124A	-0.0346329	0.0943803	-0.366951	0.714262	1
GNAI1	0.0332545	0.0906439	0.366869	0.714322	1
CEACAM7	-0.036857	0.100478	-0.366818	0.714361	1
ZNF35	-0.0260383	0.0709928	-0.366774	0.714394	1
EMP2	0.0326192	0.0889463	0.366729	0.714427	1
C17orf89	0.0309409	0.0843702	0.366728	0.714428	1
SCGB1D4	-0.0352469	0.0962217	-0.36631	0.714739	1
SKP2	-0.0296167	0.0808668	-0.366241	0.71479	1
WISP3	-0.0313077	0.0854987	-0.366177	0.714837	1
OOEP	-0.0308578	0.084281	-0.36613	0.714872	1
C1orf175	-0.0346729	0.0947142	-0.36608	0.71491	1
TFR2	0.0370074	0.101103	0.366038	0.714941	1
RD3	-0.0318359	0.0870048	-0.36591	0.715037	1
CEL	-0.0381863	0.104385	-0.365823	0.715101	1
HARS2	0.0230088	0.062899	0.365805	0.715114	1
ZNF672	0.0297376	0.0813304	0.365639	0.715238	1
SNAPC2	0.0243179	0.066518	0.365584	0.715279	1
SHC1	0.0285784	0.0781813	0.36554	0.715312	1
VWA5B2	-0.0403516	0.110445	-0.365354	0.715451	1
ABCG4	-0.0302421	0.0828185	-0.365162	0.715593	1
BHLHB9	-0.0264262	0.072377	-0.365119	0.715625	1
ERRFI1	-0.0296972	0.0813656	-0.364985	0.715725	1
MMEL1	-0.0385152	0.105534	-0.364957	0.715746	1
APCDD1L	-0.0320732	0.0879109	-0.364838	0.715834	1
HEY1	-0.0346075	0.0948596	-0.364829	0.715841	1
SFRS12IP1	-0.0265262	0.0727377	-0.364683	0.71595	1
ABCC12	-0.0315681	0.0865733	-0.36464	0.715982	1
DKK1	0.0368785	0.101157	0.364567	0.716036	1
C13orf26	0.0258149	0.0708105	0.364564	0.716039	1
DKFZp686A1627	0.0280401	0.0769371	0.364454	0.71612	1
HEXIM1	0.0263873	0.0724116	0.364407	0.716155	1
TBCD	-0.0299998	0.0823343	-0.364366	0.716186	1
DHH	0.0355774	0.0976901	0.364187	0.716319	1
OR1F1	-0.0355167	0.0975874	-0.363947	0.716498	1
IFI44L	-0.0350601	0.0963341	-0.363942	0.716502	1
SNORD116-4	0.0295602	0.0812298	0.363908	0.716527	1
ZNF80	-0.0342463	0.0941426	-0.36377	0.71663	1
SLC13A2	0.0358209	0.0984831	0.363726	0.716662	1
EYA3	0.0303595	0.0834727	0.363706	0.716677	1
SIRT7	0.0251942	0.0692872	0.36362	0.716742	1
TYW1B	0.0312485	0.0859417	0.363601	0.716756	1
GPR63	-0.0347135	0.0954794	-0.363571	0.716778	1
RPS27L	0.0286232	0.078745	0.363492	0.716837	1
LSP1	0.0326622	0.0898866	0.363371	0.716927	1
ARF1	0.0305385	0.0840429	0.363369	0.716929	1
FAM164A	0.0230372	0.0634134	0.363286	0.71699	1
ZNF501	-0.0349752	0.0962757	-0.363282	0.716994	1
PLEKHG4	-0.0372954	0.102678	-0.363225	0.717036	1
IFI6	-0.0381782	0.105135	-0.363134	0.717104	1
CD83	0.032154	0.0885923	0.362943	0.717246	1
ITPR3	0.0314848	0.0868121	0.362678	0.717444	1
FLYWCH1	-0.0271733	0.0749295	-0.362651	0.717464	1
KLRD1	0.0349953	0.0965203	0.36257	0.717524	1
PHACTR1	-0.0329434	0.0908964	-0.362428	0.71763	1
FAM71F2	-0.0353325	0.097508	-0.362354	0.717685	1
CHRNA4	0.0317563	0.0876406	0.362347	0.71769	1
METT5D1	-0.0231513	0.0638964	-0.362325	0.717706	1
LOC554202	-0.0362211	0.0999836	-0.362271	0.717747	1
RRM2	0.028887	0.0797595	0.362176	0.717818	1
DHX40P1	-0.0372691	0.102918	-0.362124	0.717857	1
AVP	-0.0231228	0.0638563	-0.362107	0.717869	1
LETM1	-0.0284134	0.0784806	-0.362043	0.717917	1
SYNGR4	0.0368196	0.101733	0.361922	0.718007	1
S100Z	0.0310492	0.0857923	0.361911	0.718015	1
DHRSX	-0.0247539	0.0684069	-0.361863	0.718051	1
ADCYAP1R1	0.0361511	0.0999379	0.361735	0.718146	1
APOL3	0.0316676	0.087544	0.361734	0.718148	1
AMAC1L2	-0.035399	0.0978762	-0.361671	0.718194	1
ADRA1A	0.0347046	0.0959699	0.36162	0.718233	1
SS18	-0.017802	0.0492599	-0.361389	0.718404	1
PLLP	0.0360334	0.0997238	0.361332	0.718447	1
CTTN	-0.025977	0.0719011	-0.361288	0.718479	1
MON2	0.0221891	0.0614454	0.361119	0.718606	1
CABP4	0.0353074	0.097794	0.361039	0.718666	1
EP300	0.0243306	0.0674272	0.360842	0.718812	1
DCUN1D4	-0.0228379	0.0632967	-0.360808	0.718838	1
CSNK2A2	-0.0249304	0.0690987	-0.360794	0.718848	1
CC2D2A	0.0325794	0.0902996	0.360792	0.71885	1
LHX3	-0.0286295	0.0793569	-0.360769	0.718867	1
RPS3A	0.0315845	0.087551	0.360756	0.718876	1
LRRC15	-0.0333561	0.0924755	-0.360702	0.718917	1
TCN2	0.0323131	0.089596	0.360653	0.718953	1
FLJ10213	0.0325574	0.0903	0.360547	0.719033	1
TTC33	0.0202943	0.0562897	0.360534	0.719042	1
TTYH1	-0.031292	0.0868026	-0.360496	0.719071	1
RWDD4A	0.024341	0.0675228	0.360486	0.719078	1
FLJ40330	-0.0338649	0.0939457	-0.360473	0.719088	1
PAPSS1	-0.0310945	0.0863004	-0.360305	0.719213	1
FBXO41	-0.030016	0.0833124	-0.360283	0.71923	1
RAD21	0.0212175	0.0589041	0.360204	0.719288	1
FAM110C	0.0383783	0.106574	0.36011	0.719358	1
TMCC3	0.0303273	0.0842209	0.360093	0.719371	1
MYBPC2	0.0375528	0.104334	0.359929	0.719493	1
TACO1	-0.0230918	0.0641707	-0.359849	0.719553	1
FUK	0.0279496	0.0776822	0.359794	0.719594	1
CG030	0.0293318	0.0815373	0.359735	0.719638	1
RABGGTB	0.0229751	0.0638681	0.359728	0.719643	1
DENND3	0.0337286	0.0937624	0.359725	0.719646	1
TSNARE1	-0.029197	0.0811697	-0.359703	0.719662	1
ARHGEF1	-0.0262015	0.0728624	-0.359603	0.719736	1
POMC	-0.0369867	0.1029	-0.359443	0.719856	1
NUDT16P1	0.0300171	0.0835251	0.359378	0.719904	1
ANGEL1	0.0259952	0.0723378	0.359358	0.71992	1
TMEM52	-0.0357492	0.0994947	-0.359307	0.719957	1
DPP9	0.0229541	0.0639132	0.359144	0.720079	1
ARHGAP17	0.0238478	0.0664079	0.359111	0.720104	1
SUFU	0.0295521	0.0822971	0.359091	0.720119	1
TEC	-0.032905	0.0916633	-0.358977	0.720204	1
MCC	-0.0360393	0.100404	-0.358944	0.720228	1
UTS2	0.0288128	0.0803227	0.358714	0.7204	1
MECP2	-0.0198766	0.0554112	-0.358711	0.720402	1
TMX4	0.030439	0.0848607	0.358693	0.720415	1
PCNT	-0.0257216	0.0717206	-0.358636	0.720458	1
ZNF607	-0.0218615	0.0609773	-0.358519	0.720546	1
ZNF506	0.0309276	0.0862664	0.358513	0.72055	1
SLC7A7	0.0313837	0.0875402	0.358506	0.720555	1
LCAT	-0.0330719	0.0923021	-0.358301	0.720708	1
HIVEP2	-0.0259959	0.0725712	-0.358213	0.720774	1
TBX3	-0.0307885	0.0859517	-0.358207	0.720779	1
C1RL	-0.029276	0.0817599	-0.358073	0.720878	1
FAM117B	-0.0212233	0.0592989	-0.357903	0.721005	1
SLAMF1	-0.0333371	0.0931917	-0.357726	0.721137	1
BLMH	0.0269991	0.0754934	0.357635	0.721205	1
BCORL1	0.031934	0.0892965	0.357617	0.721219	1
CACNG3	-0.0292604	0.0818323	-0.357566	0.721257	1
TFB1M	-0.0246103	0.0688416	-0.357492	0.721312	1
PTPDC1	0.0241336	0.0675448	0.357298	0.721457	1
SEC14L2	0.0315741	0.0883795	0.357255	0.721489	1
LOC728554	0.0316099	0.0884936	0.357199	0.721531	1
C7orf53	-0.0276712	0.0774805	-0.357138	0.721577	1
CDK17	0.0213419	0.0597606	0.357124	0.721587	1
SIRPA	0.0308277	0.0863418	0.357042	0.721648	1
EIF2C4	0.0222527	0.0623316	0.357005	0.721676	1
USP7	0.0208635	0.058451	0.35694	0.721724	1
TRAF7	0.026335	0.0737847	0.356917	0.721742	1
KLHL32	0.0321097	0.0899825	0.356843	0.721797	1
PDE7B	0.0312892	0.0876957	0.356792	0.721835	1
CLEC6A	0.032766	0.0918417	0.356766	0.721855	1
NSUN4	0.0240083	0.0672995	0.356738	0.721875	1
KIAA0355	0.0225382	0.0632346	0.356421	0.722112	1
CTSF	-0.0301341	0.0845778	-0.356289	0.722211	1
C4orf7	-0.0332225	0.0932531	-0.356261	0.722231	1
WDR4	-0.0304199	0.0854023	-0.356195	0.722281	1
C5orf43	-0.0214459	0.0602087	-0.356194	0.722282	1
MGC23284	0.0288113	0.080912	0.356082	0.722365	1
RPS4X	-0.0253191	0.0711139	-0.356037	0.722399	1
ARHGEF11	0.0244337	0.0686277	0.356032	0.722402	1
INPP5F	-0.0224239	0.0630027	-0.35592	0.722486	1
HNRNPUL2	0.0228185	0.0641135	0.355908	0.722495	1
CES8	-0.0334017	0.0938546	-0.355888	0.72251	1
VPS26B	0.0227527	0.063952	0.355778	0.722593	1
RAB23	0.0212705	0.0598013	0.355687	0.72266	1
AQP1	0.0334463	0.0940599	0.355585	0.722737	1
STK11IP	0.0264812	0.0744922	0.355489	0.722808	1
RHOT1	0.0193693	0.054491	0.355459	0.722831	1
GAL3ST1	0.0327167	0.0920627	0.355374	0.722894	1
ZNF208	0.0327965	0.0923141	0.355271	0.722971	1
ZNF212	-0.023771	0.0669113	-0.355262	0.722978	1
GATSL3	0.031046	0.0873943	0.35524	0.722994	1
PROKR2	-0.0206992	0.0583023	-0.355033	0.723149	1
RGS14	-0.0315507	0.0888767	-0.354994	0.723178	1
PIK3R3	0.0280539	0.079027	0.354991	0.72318	1
BBOX1	0.0332644	0.0937192	0.354937	0.723221	1
DGKD	0.0279721	0.0788158	0.354904	0.723245	1
TPTE2P1	0.0343933	0.0969099	0.3549	0.723249	1
BTBD12	0.0230323	0.0649097	0.354835	0.723297	1
TMCC2	-0.0297135	0.0837439	-0.354814	0.723313	1
MUC13	0.0365526	0.103021	0.354806	0.723319	1
CHCHD2	0.0227573	0.0641512	0.354744	0.723365	1
SNAR-A2	0.0331069	0.0933568	0.354628	0.723452	1
LOC90834	-0.0280456	0.0791027	-0.354546	0.723513	1
NRXN2	-0.0293724	0.0828515	-0.354518	0.723534	1
COQ6	0.0254323	0.0717414	0.3545	0.723548	1
CLIP2	0.0281983	0.0796442	0.354054	0.723881	1
NKAIN2	-0.0321666	0.0908653	-0.354003	0.723919	1
CD151	-0.0293442	0.0829141	-0.353912	0.723987	1
ZNF225	-0.0211332	0.0597223	-0.353858	0.724028	1
FDXACB1	-0.0252288	0.0713038	-0.353821	0.724055	1
CCDC144C	0.0343533	0.097097	0.353804	0.724068	1
XCL1	-0.0337563	0.09541	-0.353803	0.724069	1
SDPR	0.0323717	0.0915443	0.353618	0.724207	1
ACN9	0.0259563	0.0734047	0.353605	0.724217	1
WDR46	0.0227719	0.0644093	0.35355	0.724258	1
DEF6	-0.0320678	0.0907099	-0.35352	0.72428	1
ANKRD20B	-0.0339131	0.0959442	-0.353466	0.72432	1
HRH1	0.0322017	0.0911113	0.353432	0.724346	1
NCRNA00176	-0.0305535	0.0864638	-0.353367	0.724394	1
MARK4	-0.0237817	0.0673017	-0.35336	0.7244	1
TSPAN4	-0.0308701	0.0873639	-0.353351	0.724407	1
IRX2	0.0324306	0.0917836	0.353338	0.724416	1
DLX5	0.0290513	0.0822393	0.353253	0.72448	1
PABPC5	0.02941	0.0832577	0.353241	0.724489	1
DGUOK	-0.0256589	0.0726589	-0.353141	0.724563	1
BCAP31	-0.026365	0.0746689	-0.353092	0.7246	1
CENPN	0.0271827	0.077036	0.352857	0.724776	1
HDHD1A	0.0249692	0.0707669	0.352837	0.724791	1
CNN1	0.0340894	0.096664	0.352659	0.724924	1
CHRFAM7A	0.0335229	0.095093	0.352528	0.725022	1
FAM101B	0.028759	0.0815964	0.352455	0.725077	1
CXXC5	0.0275636	0.0782054	0.352451	0.72508	1
SP4	-0.0218043	0.0618997	-0.352252	0.725228	1
NCRNA00173	0.0330363	0.0938568	0.351986	0.725427	1
DDHD2	-0.0224331	0.0637339	-0.351981	0.725431	1
FGFBP2	0.0350402	0.099557	0.351961	0.725446	1
CPB2	0.0333358	0.094717	0.351952	0.725453	1
MIDN	0.0273232	0.0776388	0.351928	0.725471	1
SCIN	0.0307035	0.0872442	0.351926	0.725472	1
C18orf1	0.0301644	0.0857477	0.351781	0.725581	1
RPS10P7	-0.0344077	0.0978146	-0.351764	0.725593	1
CLDN14	-0.0351821	0.100028	-0.351724	0.725624	1
RP9P	-0.0277386	0.0788846	-0.351635	0.72569	1
ESR1	0.0318269	0.0905145	0.351622	0.7257	1
TCEAL5	-0.0260127	0.0739806	-0.351615	0.725705	1
CSPG4	0.0339547	0.0965828	0.35156	0.725746	1
CDKN2D	-0.0256037	0.0728469	-0.351472	0.725812	1
NOD1	-0.0239472	0.0681494	-0.351392	0.725872	1
THADA	-0.0307789	0.0875952	-0.351377	0.725883	1
LTBP2	0.028752	0.0818366	0.351334	0.725915	1
TAS1R3	0.0343356	0.0977342	0.351316	0.725929	1
TM4SF20	0.0270524	0.0770456	0.351122	0.726074	1
MORF4	0.0345523	0.0984189	0.351074	0.72611	1
PNPLA7	0.0363576	0.103576	0.351023	0.726148	1
TLR2	0.0297418	0.0847338	0.351003	0.726163	1
PSMD4	-0.0273546	0.0779409	-0.350966	0.726191	1
KCNH4	0.0389589	0.111009	0.350951	0.726202	1
CHRNE	-0.0374878	0.106818	-0.350951	0.726202	1
WDR5B	-0.0207438	0.0591185	-0.350885	0.726251	1
KIR3DL2	0.032454	0.0925184	0.350785	0.726327	1
NWD1	-0.0308877	0.0880661	-0.350733	0.726365	1
PDIA2	-0.0345197	0.0984315	-0.350698	0.726391	1
FAM153C	-0.0332769	0.0949156	-0.350594	0.726469	1
ALG13	-0.024928	0.0711035	-0.350587	0.726475	1
CCDC87	0.0298504	0.0851575	0.350531	0.726516	1
CCDC58	-0.0253653	0.0723657	-0.350516	0.726528	1
RBMS1	0.0234093	0.066796	0.350459	0.72657	1
P2RX6	-0.0316388	0.0903208	-0.350293	0.726694	1
DISC1	0.0331163	0.0945774	0.35015	0.726801	1
RP9	-0.030515	0.0871531	-0.350131	0.726816	1
ANKS4B	0.0338898	0.0968428	0.349947	0.726954	1
PIRT	0.0314378	0.0898505	0.34989	0.726996	1
C1orf131	0.0225865	0.0645781	0.349755	0.727098	1
UPF0639	0.0359428	0.102799	0.349642	0.727182	1
ANKRD24	0.0348379	0.0996874	0.349472	0.72731	1
CLDN3	-0.0315147	0.0901891	-0.349429	0.727342	1
RBBP4	0.0222778	0.0637774	0.349306	0.727434	1
NLRP5	0.0318786	0.0912677	0.349287	0.727448	1
MAP1D	-0.0268779	0.0769846	-0.349134	0.727562	1
SMYD2	-0.0235038	0.0673491	-0.348985	0.727674	1
SYNCRIP	-0.0197796	0.0566922	-0.348895	0.727741	1
PITRM1	0.0273131	0.0783029	0.348814	0.727802	1
PTPRG	0.0268689	0.0770475	0.348732	0.727864	1
PRDM13	0.0324335	0.0930068	0.348722	0.727871	1
NSL1	0.022544	0.0646528	0.348693	0.727893	1
MED28	-0.0203623	0.0583997	-0.348671	0.727909	1
TNNI3	-0.0340578	0.0977113	-0.348555	0.727996	1
HIF3A	-0.0287607	0.0825145	-0.348553	0.727997	1
B3GALNT1	0.0233294	0.0669438	0.348492	0.728043	1
TRIM65	0.0245788	0.0705584	0.348347	0.728152	1
EBF1	-0.0318094	0.0913322	-0.348283	0.7282	1
RYBP	0.0216868	0.0622694	0.348273	0.728207	1
EIF2S3	0.0244164	0.0701461	0.348079	0.728353	1
NCRNA00175	-0.0312524	0.0897866	-0.348075	0.728356	1
PRTN3	-0.0309948	0.0890699	-0.347983	0.728424	1
FGD3	-0.0328183	0.094342	-0.347865	0.728513	1
ZNF835	-0.0311931	0.0896867	-0.347801	0.728561	1
FAM122C	-0.0328516	0.094459	-0.347787	0.728572	1
TWF2	-0.0275	0.0791337	-0.347513	0.728777	1
CYP2C19	0.0321672	0.0925756	0.347469	0.728809	1
PROL1	-0.0302136	0.0869847	-0.347344	0.728904	1
MUC6	0.0397023	0.11431	0.347322	0.72892	1
TANC2	-0.0302257	0.0870311	-0.347298	0.728938	1
LTA	0.0349893	0.100793	0.347141	0.729056	1
HOXC13	-0.0316485	0.091173	-0.347126	0.729067	1
IGSF9B	-0.0325035	0.09366	-0.347037	0.729133	1
AMBRA1	0.0207056	0.0596705	0.346999	0.729162	1
C14orf105	0.0336132	0.0968712	0.346989	0.72917	1
INS-IGF2	-0.0303135	0.087375	-0.346936	0.729209	1
ZNF542	-0.0292446	0.0843049	-0.346891	0.729243	1
FASTK	-0.0241455	0.0696186	-0.346825	0.729292	1
CYB561D1	0.0267765	0.0772447	0.346645	0.729427	1
UVRAG	0.0204547	0.0590161	0.346595	0.729464	1
C2orf88	0.0336776	0.0971768	0.34656	0.729491	1
AIFM3	-0.0355397	0.102599	-0.346395	0.729614	1
C8orf56	0.0265758	0.0767225	0.346389	0.729619	1
MTAP	0.02227	0.0642947	0.346374	0.729631	1
HIRA	0.0242455	0.0700015	0.346357	0.729643	1
ETV7	0.0311536	0.0899496	0.346345	0.729652	1
HLA-E	0.0316361	0.0913598	0.34628	0.729701	1
NDUFB10	-0.027591	0.0796884	-0.346237	0.729733	1
EGLN2	-0.0233802	0.0675274	-0.346233	0.729736	1
IRX3	0.0325052	0.0939134	0.346119	0.729822	1
TUBE1	-0.0220451	0.063712	-0.346012	0.729901	1
MED12L	-0.0319028	0.0922169	-0.345954	0.729945	1
SGK3	-0.0228574	0.0660949	-0.345827	0.73004	1
ANXA3	0.0301869	0.0872929	0.345811	0.730052	1
MS4A14	-0.0326577	0.0944392	-0.345806	0.730056	1
KDM3A	-0.026626	0.0770156	-0.345723	0.730119	1
CXCR1	-0.0353779	0.102364	-0.345608	0.730205	1
RPA3	-0.0226928	0.0656649	-0.345585	0.730222	1
CBX2	-0.029991	0.0867888	-0.345563	0.730239	1
RIPK4	-0.0281706	0.0815277	-0.345534	0.73026	1
INTS3	-0.0240339	0.0695576	-0.345524	0.730267	1
CORO2B	0.0324876	0.0940255	0.345519	0.730271	1
DEPDC4	0.0309903	0.0897482	0.345303	0.730434	1
PSD3	0.0309148	0.0895748	0.345128	0.730565	1
TMEM126A	0.0213674	0.0619291	0.34503	0.730638	1
KIAA0947	0.0216271	0.0626893	0.344989	0.730669	1
CHD5	-0.0316538	0.0917613	-0.344958	0.730692	1
RBM24	-0.0327391	0.0949289	-0.34488	0.73075	1
CD9	0.0248737	0.0721353	0.34482	0.730795	1
HEBP1	-0.0259243	0.0751858	-0.344803	0.730808	1
C1orf97	-0.0306379	0.0888633	-0.344776	0.730829	1
BSND	0.0262525	0.0761453	0.344768	0.730835	1
FAM66E	-0.0338193	0.098101	-0.34474	0.730856	1
ZNF423	-0.0334082	0.0969108	-0.344732	0.730862	1
CLEC4D	-0.0310792	0.0901612	-0.344707	0.730881	1
ETS2	-0.0315199	0.0914684	-0.344599	0.730962	1
REPIN1	0.0228348	0.06628	0.34452	0.731021	1
ESYT3	0.0310346	0.090085	0.344503	0.731033	1
MTMR12	0.022053	0.0640259	0.344438	0.731082	1
ZNF827	0.0299277	0.0869374	0.344244	0.731227	1
KLHDC1	0.0260402	0.075652	0.34421	0.731253	1
UGGT2	0.0217276	0.0631292	0.344176	0.731279	1
PPCDC	-0.0232174	0.0674665	-0.344132	0.731312	1
IQGAP3	-0.0282121	0.0819813	-0.344129	0.731314	1
ZNF92	-0.0233018	0.0677228	-0.344077	0.731353	1
GAGE2E	-0.0246767	0.0717317	-0.344014	0.7314	1
ARL6IP1	0.0222479	0.0646824	0.343956	0.731444	1
CLEC17A	0.034074	0.0990809	0.343901	0.731485	1
ZNF389	0.0277075	0.0806004	0.343763	0.731588	1
PRRT2	-0.0320818	0.093362	-0.343628	0.73169	1
SH3BGRL2	-0.0271271	0.0789534	-0.343583	0.731723	1
DCHS1	-0.0291081	0.0847911	-0.343292	0.731942	1
OR7A5	-0.0287692	0.0838146	-0.343248	0.731975	1
SLC15A1	0.035618	0.103842	0.343001	0.73216	1
CHAC1	-0.0343207	0.10007	-0.342969	0.732184	1
ACSBG1	0.030246	0.088248	0.342739	0.732357	1
CCDC135	-0.0359535	0.104913	-0.342699	0.732387	1
CLUAP1	0.0203174	0.0592891	0.342683	0.732399	1
MTNR1A	0.0275108	0.0802914	0.342637	0.732434	1
KIAA2026	0.0218822	0.0638812	0.342546	0.732502	1
CAMK2B	0.0343844	0.100385	0.342526	0.732517	1
KPNA5	0.0222884	0.0650856	0.342448	0.732576	1
ZNF552	0.025001	0.0730094	0.342435	0.732585	1
GRIA3	0.0293509	0.0857386	0.342331	0.732664	1
CALR3	0.0316402	0.0924589	0.342208	0.732756	1
PLEKHM2	0.0217943	0.0636935	0.342175	0.73278	1
MKI67IP	0.022045	0.0644333	0.342137	0.732809	1
ZNF442	-0.0245133	0.0716611	-0.342072	0.732857	1
PIR	-0.0303471	0.0887215	-0.342049	0.732875	1
CDH3	-0.0330205	0.0965433	-0.342028	0.732891	1
ERAS	0.0272605	0.0797127	0.341985	0.732923	1
ABCA17P	0.0288552	0.0843927	0.341916	0.732975	1
KCTD8	0.028396	0.0830856	0.341768	0.733086	1
PIP4K2B	-0.0221667	0.0648602	-0.341762	0.733091	1
GYPE	0.0312208	0.0913604	0.341733	0.733112	1
HPN	0.032823	0.0960727	0.341647	0.733177	1
KIF19	-0.0346122	0.101322	-0.341605	0.733209	1
RASL10B	-0.0332836	0.097465	-0.341492	0.733293	1
PAK3	0.0283461	0.0830348	0.341376	0.73338	1
ELN	-0.0315265	0.0923782	-0.341276	0.733455	1
ZNF473	0.0206557	0.060527	0.341264	0.733464	1
ZNF322B	-0.0326979	0.095818	-0.34125	0.733475	1
CNOT7	0.0207172	0.0607141	0.341225	0.733494	1
METTL2B	0.025249	0.0740133	0.341141	0.733556	1
IFT46	-0.0272826	0.0799758	-0.341136	0.73356	1
ASAH2	-0.0343634	0.100734	-0.341131	0.733564	1
UNC13C	-0.031172	0.0914171	-0.340987	0.733673	1
IL12B	-0.0303699	0.0890822	-0.34092	0.733723	1
CDIPT	0.02079	0.0610213	0.340701	0.733887	1
ABCD1	-0.0292573	0.0859067	-0.34057	0.733985	1
PPP1CB	0.023011	0.067574	0.34053	0.734015	1
RAB31	0.0259988	0.0763579	0.340485	0.734049	1
PPP1R9B	-0.022237	0.0653183	-0.34044	0.734083	1
CDK7	-0.0224205	0.0658593	-0.34043	0.734091	1
SNRNP40	0.0227735	0.0669204	0.340308	0.734183	1
B4GALT6	-0.0266341	0.0782735	-0.34027	0.734211	1
BRDT	-0.0262657	0.0772096	-0.340187	0.734273	1
ENPP2	-0.0276544	0.0812937	-0.340179	0.734279	1
TMEM68	0.0203608	0.0598724	0.34007	0.734361	1
RGR	0.0329806	0.0969898	0.340042	0.734382	1
HSF1	-0.0226051	0.0664804	-0.340027	0.734393	1
ENDOU	0.0323522	0.0952351	0.339709	0.734632	1
AWAT1	-0.0280551	0.0825965	-0.339665	0.734666	1
SNORA7B	-0.0375749	0.110624	-0.339662	0.734667	1
SLC25A45	0.0330596	0.097411	0.339383	0.734877	1
ITPKA	-0.0342375	0.10095	-0.339154	0.735049	1
SPINK6	0.0275844	0.0813489	0.339087	0.7351	1
TAS2R10	0.0264142	0.0779021	0.33907	0.735113	1
FGF4	-0.0239223	0.0705576	-0.339046	0.735131	1
DLEU2L	-0.0302416	0.0892206	-0.338953	0.735201	1
GLO1	-0.0233727	0.0689659	-0.338901	0.735239	1
ORC5L	0.0201005	0.0593157	0.338874	0.73526	1
BARX2	0.0273031	0.0806162	0.33868	0.735406	1
RER1	0.0221477	0.0654057	0.338621	0.73545	1
SCARB1	-0.0312349	0.0922758	-0.338495	0.735545	1
TMEM176A	0.0304959	0.0901099	0.33843	0.735594	1
GSTM5	0.0316564	0.09357	0.338318	0.735678	1
POM121L8P	-0.0343392	0.101506	-0.338298	0.735693	1
COL6A1	-0.0319619	0.0945684	-0.337977	0.735934	1
FXYD2	0.0354692	0.105015	0.337754	0.736102	1
SLC23A3	-0.0295664	0.0875446	-0.337729	0.736121	1
NEURL4	-0.0232955	0.0690028	-0.337602	0.736216	1
LPPR1	0.0325898	0.0965394	0.337581	0.736232	1
ZAK	0.0257538	0.0762939	0.337561	0.736247	1
C16orf71	0.0306635	0.0908735	0.337431	0.736345	1
SLC3A2	0.0284263	0.0843327	0.337073	0.736614	1
GATM	-0.036739	0.108997	-0.337063	0.736621	1
TOMM70A	0.0227522	0.0675126	0.337006	0.736664	1
LOC152217	-0.0218283	0.0647714	-0.337004	0.736666	1
ANKRD43	-0.0294132	0.0872788	-0.337003	0.736667	1
SPATA5	0.0249399	0.074048	0.336807	0.736814	1
TDRD6	-0.0270603	0.0803917	-0.336605	0.736966	1
FAM66A	-0.0334614	0.0994173	-0.336575	0.736988	1
CCT7	-0.0254152	0.0755183	-0.336543	0.737013	1
LOC113230	-0.0315553	0.0937835	-0.336469	0.737068	1
CDH23	0.0311225	0.0924974	0.336469	0.737068	1
BCL11B	-0.0324321	0.0964029	-0.336422	0.737103	1
VEZT	0.0197422	0.0587082	0.336276	0.737213	1
WBSCR28	-0.0313214	0.0931766	-0.336152	0.737307	1
PCDHGA9	0.0279662	0.0832091	0.336095	0.737349	1
WDR60	-0.0234962	0.0699205	-0.336042	0.737389	1
ATP6V0B	-0.0278002	0.0827309	-0.336032	0.737397	1
ZFAT	0.0218409	0.065002	0.336004	0.737418	1
LOC100126784	0.0365362	0.108875	0.335578	0.737738	1
PRELP	-0.0336847	0.100438	-0.335379	0.737889	1
BEST3	0.0304362	0.0908424	0.335044	0.73814	1
ATG7	-0.0231051	0.0689905	-0.334903	0.738247	1
RPL35A	-0.0241152	0.0720098	-0.334888	0.738258	1
MAF1	0.0194331	0.0580364	0.334844	0.738291	1
HPS6	0.0222899	0.0665733	0.334817	0.738311	1
PLCG1	-0.0240104	0.0717191	-0.334784	0.738336	1
GRAMD1B	-0.031833	0.0951092	-0.334699	0.7384	1
NAT1	0.0288888	0.0863283	0.334639	0.738445	1
KLC4	-0.0224074	0.0669761	-0.334558	0.738506	1
GTSF1L	0.0254178	0.0759785	0.334539	0.73852	1
NEK11	-0.0285102	0.0852753	-0.334332	0.738677	1
SLC16A5	0.0323755	0.0968442	0.334305	0.738696	1
C21orf81	-0.0321683	0.096233	-0.334275	0.738719	1
ZNF862	-0.0249999	0.0747998	-0.334224	0.738757	1
ANLN	-0.0229462	0.0687015	-0.333998	0.738928	1
ZACN	-0.0318095	0.0952538	-0.333945	0.738968	1
KLK1	-0.0351141	0.105194	-0.333804	0.739074	1
MPG	-0.0240555	0.0720703	-0.333779	0.739093	1
RBM44	-0.0308267	0.0923601	-0.333766	0.739102	1
CHKA	-0.0267025	0.0800177	-0.333707	0.739147	1
ST8SIA6	0.0297805	0.0892658	0.333616	0.739215	1
PPP2R1A	-0.0230574	0.0691157	-0.333606	0.739223	1
AKD1	-0.0253507	0.0760031	-0.333549	0.739266	1
NLGN2	0.0317075	0.0950983	0.333419	0.739364	1
PPAP2A	0.0277996	0.0833845	0.333391	0.739385	1
HBG1	0.0257193	0.0771495	0.33337	0.739401	1
KCNT1	-0.0258859	0.0776577	-0.333334	0.739428	1
RLTPR	0.0301916	0.0906	0.33324	0.739498	1
EMILIN2	0.0292483	0.0878084	0.333093	0.739609	1
SLC11A2	0.0263567	0.0791422	0.333029	0.739657	1
RBM34	-0.025597	0.0768718	-0.332983	0.739692	1
SERPINB3	-0.0333079	0.100142	-0.332608	0.739974	1
TAF1L	0.0325099	0.0977438	0.332603	0.739978	1
GTF2H2B	0.0306292	0.0920959	0.332579	0.739996	1
SPRR2D	-0.0323377	0.0972655	-0.332469	0.740079	1
NR1D1	-0.0288572	0.0867985	-0.332462	0.740085	1
GPR179	-0.0300828	0.0904877	-0.332452	0.740092	1
ITPKC	-0.0227932	0.0686152	-0.332188	0.74029	1
PYY2	-0.0298963	0.0900286	-0.332076	0.740375	1
C22orf32	0.0267871	0.0806703	0.332057	0.74039	1
WDR74	-0.025273	0.0761498	-0.331885	0.740519	1
LETM2	0.0288896	0.0870472	0.331884	0.740519	1
ZRANB1	-0.0199561	0.0601397	-0.331829	0.740561	1
SYNPO2	0.0293108	0.0883445	0.331778	0.740599	1
RPL23AP53	0.0261759	0.0789151	0.331696	0.740661	1
GAB4	-0.0193032	0.0582253	-0.331527	0.740789	1
PGCP	0.0283176	0.0854293	0.331474	0.740829	1
ANKMY2	0.0213415	0.0643934	0.331423	0.740867	1
LOC284232	-0.0341329	0.102998	-0.331393	0.740889	1
AIDA	0.0281489	0.0849826	0.331232	0.741011	1
SYTL1	-0.0284175	0.0858551	-0.330994	0.74119	1
FGF9	-0.032442	0.0980284	-0.330944	0.741228	1
GFRA1	0.0294696	0.0890796	0.330823	0.741319	1
HEYL	0.0300281	0.0907773	0.330788	0.741345	1
GADD45B	-0.0287858	0.0870278	-0.330766	0.741362	1
DPRXP4	-0.030417	0.0919786	-0.330696	0.741415	1
ELMOD1	0.0270011	0.0816616	0.330646	0.741453	1
KCTD14	-0.0299855	0.0906908	-0.330635	0.741461	1
DGKG	-0.0297677	0.0900713	-0.330491	0.74157	1
AVIL	0.025933	0.07847	0.330483	0.741575	1
STAB1	-0.030036	0.0908901	-0.330465	0.741589	1
PITPNM1	-0.0288504	0.0873176	-0.330407	0.741632	1
TXNL4A	0.0227769	0.0689465	0.330356	0.741671	1
RAI14	0.0232384	0.0703793	0.330188	0.741798	1
TRIL	0.0283515	0.0859054	0.330032	0.741915	1
WFDC10B	0.0300692	0.0911225	0.329987	0.741949	1
ZNF883	-0.0288905	0.087587	-0.32985	0.742053	1
C14orf39	0.0253491	0.0768572	0.32982	0.742075	1
EPB41L1	0.0225468	0.0683683	0.329784	0.742102	1
TTC7A	0.0261082	0.0792241	0.329549	0.742279	1
SYT8	-0.0334102	0.101395	-0.329507	0.742311	1
BRCA2	0.0243695	0.0739845	0.329386	0.742402	1
SEC16B	0.0343808	0.10439	0.329349	0.74243	1
ENPP6	0.0277268	0.0842093	0.329261	0.742497	1
WDR86	-0.0304635	0.0925546	-0.329141	0.742587	1
LOC728989	0.0331463	0.100746	0.32901	0.742686	1
GAGE2D	0.0213501	0.0649136	0.3289	0.742769	1
AKR7A2	-0.0227653	0.0692254	-0.328857	0.742801	1
LOC151162	-0.0273839	0.0832956	-0.328756	0.742878	1
TATDN3	0.0217209	0.0660824	0.328694	0.742924	1
MCOLN2	0.0272034	0.0827718	0.328655	0.742953	1
C17orf60	-0.0330185	0.100478	-0.328613	0.742985	1
ITGB1BP2	-0.0275299	0.0837804	-0.328595	0.742999	1
PSMB4	-0.0247769	0.0754148	-0.328542	0.743039	1
APOBEC3G	-0.0289528	0.0881252	-0.328541	0.74304	1
CYP2S1	-0.0319473	0.0972461	-0.32852	0.743055	1
ETV1	0.0248821	0.0757652	0.32841	0.743138	1
CYP3A7	0.0292574	0.0891104	0.328327	0.743201	1
LOC347376	-0.0342335	0.104314	-0.328176	0.743315	1
PLD2	-0.0256402	0.0781353	-0.328152	0.743333	1
C20orf20	-0.0193335	0.0589359	-0.328042	0.743416	1
EML2	0.0242976	0.0740866	0.327962	0.743476	1
MLL5	0.0211611	0.0645298	0.327928	0.743502	1
GATA5	0.0295596	0.0901613	0.327853	0.743559	1
TES	0.0216311	0.0660019	0.327735	0.743647	1
ZWINT	-0.0243194	0.0742091	-0.327714	0.743663	1
RALGAPA1	-0.0214399	0.0654714	-0.32747	0.743847	1
PHTF1	-0.0219109	0.0669127	-0.327455	0.743859	1
PDX1	-0.0335781	0.102552	-0.327425	0.743882	1
GLYR1	-0.0230559	0.0704343	-0.327339	0.743946	1
CYBRD1	0.0259389	0.079309	0.327062	0.744156	1
PHRF1	-0.0207367	0.0634228	-0.32696	0.744232	1
F5	0.0294197	0.0899916	0.326916	0.744266	1
FAM113B	-0.0335303	0.102579	-0.326873	0.744298	1
LIMS3-LOC440895	-0.0321057	0.0982362	-0.326821	0.744337	1
KIF1A	-0.0305112	0.0933598	-0.326813	0.744343	1
DPH3B	-0.0243576	0.0745387	-0.326779	0.744369	1
BPI	0.0301633	0.0923106	0.326759	0.744384	1
DBNL	-0.0222117	0.0679884	-0.326699	0.744429	1
MYL6	0.0232698	0.0712711	0.326497	0.744581	1
TAF1	0.0194469	0.0595888	0.326352	0.744691	1
MGP	0.0294538	0.090261	0.326318	0.744717	1
ACVR2A	0.0224805	0.0688978	0.326287	0.74474	1
RAB3C	0.0321221	0.0985056	0.326094	0.744886	1
LHFPL3	-0.028394	0.0871115	-0.32595	0.744994	1
DYRK2	0.0195458	0.0599675	0.32594	0.745002	1
KRTAP11-1	-0.0257774	0.0790925	-0.325914	0.745021	1
UGT2B7	0.0302357	0.092774	0.325907	0.745027	1
FAM169B	-0.0297795	0.0913992	-0.325818	0.745094	1
PDGFRB	0.0264706	0.0812691	0.325716	0.745171	1
ZCWPW1	-0.0268247	0.0823584	-0.325707	0.745178	1
SELV	-0.0283008	0.086897	-0.325682	0.745197	1
SIRPB2	0.0284125	0.0872478	0.325653	0.745219	1
NFATC1	0.0299004	0.0918192	0.325644	0.745225	1
OAS1	-0.0303022	0.0931118	-0.325439	0.74538	1
SLC5A1	-0.0322887	0.0992273	-0.325402	0.745408	1
ZSWIM3	-0.0249762	0.0767603	-0.325379	0.745426	1
RHBDF2	0.0286017	0.0879131	0.32534	0.745455	1
PTMS	-0.0261875	0.0805021	-0.325302	0.745483	1
CHAC2	0.0228978	0.070426	0.325132	0.745612	1
FERMT3	0.0278385	0.0856377	0.325073	0.745657	1
LAT2	0.0270132	0.083106	0.325045	0.745678	1
CETN3	-0.0226758	0.0697728	-0.324995	0.745716	1
SP140L	-0.0290475	0.0893842	-0.324973	0.745732	1
GLP1R	-0.0254431	0.0782944	-0.324966	0.745737	1
MRPL20	-0.0203552	0.0626381	-0.324965	0.745738	1
IGDCC4	0.0270025	0.0830997	0.324941	0.745756	1
SPOCK3	-0.0277977	0.0855506	-0.324927	0.745767	1
BID	0.0241852	0.074448	0.32486	0.745817	1
KCNC2	0.0246941	0.0760505	0.324707	0.745933	1
CCL26	0.0316351	0.0974475	0.324638	0.745985	1
CNKSR3	-0.0265436	0.081767	-0.324624	0.745995	1
KRT24	0.031358	0.0966219	0.324544	0.746056	1
RPL13AP6	-0.0312682	0.0963473	-0.324536	0.746062	1
MS4A7	0.0265839	0.0819177	0.32452	0.746074	1
SLC39A4	-0.0277228	0.0854929	-0.32427	0.746263	1
KRT34	0.0263025	0.0811289	0.324206	0.746311	1
BEX4	-0.0268808	0.0829495	-0.324062	0.74642	1
C3orf14	-0.0279612	0.0863137	-0.323949	0.746506	1
C2orf85	0.0311548	0.0961736	0.323943	0.74651	1
COX5A	0.0223674	0.0690711	0.323831	0.746594	1
NUBP2	-0.0237438	0.0733263	-0.32381	0.74661	1
IL2RB	0.0299202	0.0924041	0.323797	0.74662	1
HAVCR2	0.0266759	0.0824368	0.323592	0.746775	1
CXCR3	-0.0331578	0.102479	-0.323558	0.7468	1
HAPLN1	0.0264095	0.0816231	0.323554	0.746803	1
IGFL2	-0.0298437	0.0922389	-0.323548	0.746808	1
SLC5A4	0.0319507	0.0987854	0.323435	0.746893	1
PDCD2	0.0195122	0.0603341	0.323403	0.746918	1
SERTAD2	-0.0232257	0.07182	-0.323388	0.746929	1
SRRM1	-0.0200743	0.0620916	-0.323302	0.746994	1
KCNA4	0.0278291	0.0860803	0.323292	0.747001	1
RASAL2	0.0236394	0.0731303	0.323251	0.747033	1
HAL	-0.0317061	0.0981088	-0.323173	0.747092	1
CHORDC1	0.0232347	0.0719062	0.323125	0.747128	1
NAV1	0.0297997	0.0922436	0.323054	0.747182	1
STAG3	0.0285763	0.0884669	0.323017	0.747209	1
LDHC	-0.027932	0.0864913	-0.322946	0.747263	1
SLCO2A1	-0.0301456	0.0933604	-0.322895	0.747302	1
CRB3	0.0235741	0.0730092	0.322892	0.747304	1
FLG2	0.0240374	0.0744733	0.322765	0.7474	1
FOXJ1	-0.0321753	0.0996867	-0.322764	0.747401	1
GP2	0.029313	0.0908369	0.322699	0.74745	1
LOC100303728	-0.0258311	0.0800624	-0.322638	0.747496	1
SH2D6	-0.029891	0.0926673	-0.322563	0.747553	1
ALG8	-0.020913	0.0648358	-0.322554	0.74756	1
ZFP64	0.0226776	0.0703329	0.322432	0.747651	1
COL29A1	0.0263004	0.0816102	0.322268	0.747775	1
DNAJB12	0.0204397	0.0634547	0.322114	0.747892	1
SIDT2	0.0233592	0.0725376	0.32203	0.747955	1
SLC9A1	0.0262185	0.0814273	0.321987	0.747988	1
LOC100302640	-0.0309588	0.096177	-0.321894	0.748058	1
ANKFN1	-0.0299267	0.093008	-0.321765	0.748156	1
LPCAT2	0.0299662	0.0931873	0.321569	0.748304	1
ZNF280C	-0.0196377	0.0610724	-0.321548	0.74832	1
ZFYVE16	0.0195072	0.0606766	0.321494	0.74836	1
LOC100240726	-0.0195323	0.060756	-0.321488	0.748365	1
ANKRD1	-0.0303117	0.0943276	-0.321345	0.748473	1
PNPO	0.024741	0.0770033	0.321299	0.748508	1
RBM46	-0.0253355	0.0788553	-0.321291	0.748514	1
STON1	-0.0257216	0.080092	-0.321151	0.74862	1
KCNJ1	-0.0310956	0.0968596	-0.321038	0.748705	1
VWA1	-0.0322071	0.100354	-0.320934	0.748784	1
LOC100131691	0.0244515	0.0762155	0.32082	0.74887	1
FGB	-0.0303197	0.0945096	-0.32081	0.748877	1
SCMH1	-0.0242531	0.0756169	-0.320737	0.748933	1
PLCB1	0.0280767	0.0875782	0.32059	0.749044	1
LMTK3	0.0276706	0.0863121	0.320588	0.749045	1
LRRN3	0.0280559	0.0875223	0.320557	0.749069	1
LSM10	-0.0230017	0.0717585	-0.320543	0.749079	1
MAP3K13	0.0286749	0.0894898	0.320426	0.749168	1
SULF2	0.0333845	0.104276	0.320154	0.749373	1
RPS3	-0.0258643	0.0808247	-0.320005	0.749486	1
BBS4	0.0200739	0.0627339	0.319984	0.749502	1
MBNL3	0.0262763	0.0821389	0.319901	0.749565	1
SYBU	0.0336499	0.105206	0.319849	0.749605	1
ASPM	-0.0234901	0.0734415	-0.319848	0.749605	1
RORB	0.0296699	0.092791	0.31975	0.749679	1
GTDC1	0.0226131	0.0707297	0.319711	0.749708	1
CCDC71	0.0199127	0.0622858	0.319698	0.749718	1
RGS20	-0.0321229	0.10049	-0.319663	0.749745	1
LOC653786	-0.033725	0.105506	-0.319649	0.749756	1
RCBTB2	0.0231069	0.0723037	0.319581	0.749807	1
PSMA4	-0.0196705	0.0615515	-0.319577	0.74981	1
CAMSAP1	0.0208199	0.065155	0.319545	0.749835	1
PRKX	-0.0253999	0.0794944	-0.319518	0.749854	1
LDOC1	-0.0274167	0.0858416	-0.319387	0.749954	1
EPHA5	-0.0255842	0.0801223	-0.319314	0.750009	1
LOC100133469	0.0194884	0.0610452	0.319246	0.750061	1
SNX6	-0.0198261	0.0621252	-0.319132	0.750147	1
VTI1A	-0.0204215	0.0640081	-0.319045	0.750212	1
KCNJ5	-0.0317212	0.0994749	-0.318886	0.750332	1
SCLY	0.02283	0.0716007	0.318852	0.750358	1
HAUS3	-0.0197576	0.061985	-0.318749	0.750437	1
C14orf138	-0.0208865	0.0655423	-0.318672	0.750494	1
ZNF451	-0.019746	0.061964	-0.318669	0.750497	1
PDE3A	-0.0272506	0.0855203	-0.318644	0.750516	1
ERCC3	-0.0190894	0.0599254	-0.318553	0.750585	1
MYH11	0.0295252	0.0926862	0.31855	0.750587	1
TGFBR1	-0.0188222	0.0590999	-0.31848	0.75064	1
ALOX12P2	-0.0257626	0.0809039	-0.318435	0.750674	1
HIST1H2BG	-0.02854	0.0896649	-0.318296	0.750779	1
DOPEY1	0.0188614	0.0592645	0.318258	0.750808	1
SNX22	0.0256075	0.0804624	0.318255	0.75081	1
NR1H3	-0.0259758	0.0816224	-0.318243	0.750819	1
SCAMP5	-0.0305087	0.0958983	-0.318136	0.7509	1
RPA4	0.0290918	0.0914944	0.317963	0.751031	1
DYSFIP1	-0.0296406	0.0932272	-0.317939	0.751049	1
TMEM231	0.0285143	0.0896924	0.317912	0.75107	1
CYP2C9	-0.031885	0.100328	-0.317808	0.751149	1
SEPX1	0.0268892	0.0846268	0.317739	0.751201	1
TNXB	0.0319689	0.100635	0.31767	0.751253	1
TTLL7	-0.0281128	0.0885126	-0.317614	0.751295	1
GPATCH3	0.0210349	0.0662623	0.317449	0.75142	1
TRPV2	-0.0254672	0.0802276	-0.317437	0.751429	1
GORASP1	-0.0230413	0.072595	-0.317395	0.751461	1
GAGE12D	0.023676	0.0745992	0.317376	0.751475	1
RUNDC3B	-0.02796	0.0881066	-0.317342	0.751501	1
SH2D1A	0.0318931	0.100509	0.317315	0.751522	1
ACYP2	-0.0259765	0.0818698	-0.31729	0.75154	1
CD300C	0.028007	0.08828	0.317251	0.75157	1
TRMT5	-0.0202494	0.0638321	-0.31723	0.751586	1
MPV17L	-0.0297586	0.093814	-0.317209	0.751602	1
NUDT15	0.0211552	0.0667299	0.317028	0.751739	1
MPP1	0.0254508	0.0802957	0.316963	0.751788	1
CSNK1A1L	0.0323403	0.102039	0.31694	0.751806	1
NDUFA5	-0.0221507	0.0699027	-0.316879	0.751852	1
C21orf70	0.0222047	0.0700996	0.316759	0.751943	1
DEFA1B	0.0310792	0.0982029	0.316479	0.752155	1
CLTA	-0.0212378	0.0671113	-0.316456	0.752172	1
TRIM78P	0.0269616	0.0852341	0.316324	0.752272	1
ANKRD32	-0.0236291	0.0747005	-0.316317	0.752277	1
GRIN2B	-0.0253641	0.0801956	-0.316277	0.752307	1
TTC30A	-0.0270377	0.0854918	-0.316261	0.75232	1
EDARADD	0.0327732	0.103629	0.316254	0.752325	1
FKBP2	-0.0268903	0.0850285	-0.31625	0.752328	1
ILDR2	0.0270107	0.0854141	0.316232	0.752342	1
ZNF335	-0.0213183	0.0674146	-0.316226	0.752346	1
SAMD4B	0.0191578	0.0605945	0.316164	0.752393	1
ASB3	0.019491	0.0616519	0.316145	0.752407	1
TIGD2	0.0194582	0.0615521	0.316126	0.752422	1
HIRIP3	-0.0221085	0.0699364	-0.316123	0.752424	1
LAD1	0.032159	0.101744	0.316079	0.752457	1
LPL	-0.0262757	0.0831727	-0.315918	0.752579	1
BTC	-0.0260342	0.082419	-0.315876	0.752611	1
PRSS35	0.0295578	0.0936011	0.315784	0.75268	1
NAE1	0.0215284	0.0681847	0.315737	0.752716	1
LRFN1	-0.0286823	0.0908559	-0.31569	0.752752	1
KLRG2	-0.0258422	0.081878	-0.315618	0.752806	1
HNF1A	0.0302722	0.0959507	0.315497	0.752898	1
MAVS	0.0220787	0.0699857	0.315475	0.752915	1
C2orf27A	0.0310481	0.0984619	0.315331	0.753024	1
XPOT	0.0208053	0.0660442	0.315021	0.753258	1
FHIT	-0.0327941	0.104101	-0.315021	0.753259	1
ADCK2	0.0225475	0.0715998	0.31491	0.753343	1
HNRNPH3	-0.0220497	0.070031	-0.314857	0.753383	1
DARC	-0.0325889	0.103527	-0.314786	0.753436	1
MRPS36	-0.0213835	0.0679356	-0.314761	0.753456	1
CYP2J2	-0.0326338	0.103714	-0.314652	0.753538	1
MKL1	-0.0201762	0.064128	-0.314623	0.75356	1
ABCG8	-0.0272448	0.0865964	-0.314618	0.753564	1
ECT2	0.0193611	0.0615642	0.314487	0.753663	1
RAD51AP2	0.025255	0.080355	0.314292	0.753811	1
EXOSC10	0.018071	0.0575103	0.314222	0.753864	1
UBAP2L	0.0238543	0.0759179	0.314212	0.753872	1
RINT1	-0.0190422	0.0606075	-0.314188	0.753889	1
GNLY	0.0300027	0.0955087	0.314136	0.753929	1
GATA4	-0.0275362	0.0877264	-0.313887	0.754118	1
ATP13A4	-0.0323172	0.102962	-0.313875	0.754127	1
TRIAP1	0.0201781	0.0642955	0.313834	0.754158	1
MRPL4	0.0234357	0.0746762	0.31383	0.754161	1
TDRD5	0.0266744	0.0850015	0.313812	0.754175	1
DLL4	0.0273397	0.0871316	0.313774	0.754203	1
APOB48R	0.0282449	0.0900311	0.313724	0.754241	1
ZMAT4	0.0282857	0.090184	0.313644	0.754302	1
DAAM1	0.024295	0.0774883	0.313531	0.754388	1
FLJ13224	-0.0267733	0.0854416	-0.313352	0.754523	1
ANTXRL	-0.0239171	0.0763486	-0.313262	0.754592	1
PRPF38B	0.0199548	0.0637326	0.313102	0.754713	1
AGXT	0.0314394	0.100431	0.313044	0.754757	1
BMS1	-0.019559	0.0625013	-0.312937	0.754838	1
ZNF474	-0.0295348	0.0944163	-0.312815	0.754931	1
PKN2	0.0188545	0.0602799	0.312783	0.754954	1
TTC1	-0.0187445	0.0599864	-0.312478	0.755186	1
LOC220594	0.0298947	0.0956856	0.312427	0.755225	1
GZMH	-0.0312125	0.0999148	-0.312391	0.755251	1
IMPG1	0.0250991	0.0803566	0.312346	0.755286	1
DIRC3	0.0265828	0.085111	0.312331	0.755297	1
CCDC144B	0.0304024	0.0973611	0.312264	0.755348	1
SPEF1	-0.0316054	0.101309	-0.311969	0.755572	1
NCK2	-0.0212364	0.0680886	-0.311894	0.755628	1
C22orf39	-0.0215506	0.069125	-0.311763	0.755728	1
SLC4A1	-0.030196	0.0969397	-0.311493	0.755933	1
PBXIP1	0.0240496	0.0772189	0.311447	0.755967	1
APOBEC2	0.0299197	0.0961268	0.311252	0.756115	1
AGPHD1	-0.0239691	0.0770099	-0.311246	0.75612	1
SSX3	-0.0196582	0.0631625	-0.311232	0.756131	1
PRKAB1	-0.0251152	0.0807197	-0.311141	0.756199	1
VEPH1	0.0261377	0.0840469	0.310989	0.756315	1
TECPR2	-0.0243028	0.0781911	-0.310812	0.756449	1
ZC3H7B	0.0211453	0.0680436	0.310762	0.756487	1
MSX2P1	0.0305769	0.0983958	0.310754	0.756493	1
FRMD4A	0.0281651	0.0906595	0.310669	0.756558	1
SYNPR	0.0207447	0.0668147	0.310482	0.7567	1
CSDAP1	-0.0303373	0.0977391	-0.31039	0.756769	1
LRRC61	-0.0246398	0.0794014	-0.31032	0.756823	1
WISP2	0.031531	0.101635	0.310238	0.756885	1
IFNB1	-0.0225714	0.0727575	-0.310228	0.756892	1
PRG4	-0.031494	0.10159	-0.310011	0.757056	1
HIATL1	0.0210659	0.0679756	0.309904	0.757138	1
RALYL	-0.0264278	0.0852911	-0.309854	0.757176	1
TYMP	0.0277594	0.089598	0.309821	0.757201	1
AREG	-0.0286595	0.0925238	-0.309753	0.757253	1
SYDE1	0.0272584	0.0880287	0.309654	0.757328	1
SF3B2	0.018274	0.0590642	0.309392	0.757527	1
LRRC58	0.0208822	0.0674979	0.309376	0.757539	1
C11orf31	-0.019216	0.0621286	-0.309293	0.757601	1
ANKRD27	0.0184517	0.0596685	0.309237	0.757644	1
TAC1	0.0281547	0.0910694	0.309156	0.757705	1
PM20D2	-0.0241368	0.0780803	-0.309128	0.757727	1
DCDC2	0.0272929	0.0882928	0.309119	0.757734	1
B3GNT9	0.0263281	0.0851877	0.30906	0.757778	1
TTLL2	-0.0295868	0.0957719	-0.30893	0.757877	1
LRRC43	0.0297392	0.0962778	0.308889	0.757908	1
SOS1	-0.0164305	0.0531984	-0.308853	0.757936	1
PSD4	0.0235597	0.0762887	0.308823	0.757958	1
SPNS2	0.0281716	0.0912464	0.308742	0.758019	1
PKNOX1	0.0208308	0.0674762	0.308713	0.758042	1
SMAD5	0.0203154	0.0658079	0.308708	0.758046	1
BCL2L10	0.0296779	0.0961501	0.308662	0.75808	1
RGPD5	0.0299391	0.0970008	0.308648	0.758091	1
PLA2G4D	0.0289577	0.0938227	0.308643	0.758095	1
ACCN1	0.0342179	0.110878	0.30861	0.75812	1
COPZ1	0.0199355	0.0646376	0.308419	0.758265	1
RABL5	-0.0232042	0.0752502	-0.308361	0.758309	1
DTWD1	-0.0195764	0.0635061	-0.30826	0.758386	1
SIGLEC14	0.0268292	0.0870654	0.30815	0.758469	1
C17orf101	0.0248027	0.0805078	0.308078	0.758524	1
ACOT6	0.0275336	0.0893983	0.307988	0.758592	1
NOL7	-0.0191038	0.062058	-0.307839	0.758705	1
TAPBPL	0.0281621	0.0914952	0.307799	0.758736	1
NRBP1	0.0200885	0.0652662	0.307794	0.75874	1
TPI1	0.0236451	0.0768877	0.307528	0.758941	1
NANOS1	-0.0229087	0.074535	-0.307356	0.759072	1
KLK12	-0.0283974	0.092393	-0.307355	0.759073	1
LRRC6	-0.029367	0.0955941	-0.307205	0.759187	1
QDPR	0.0241147	0.0784978	0.307202	0.759188	1
GJA4	-0.0258461	0.0841607	-0.307104	0.759263	1
TUBB1	-0.0255258	0.0831302	-0.307058	0.759298	1
ARSE	-0.028888	0.0940812	-0.307054	0.759302	1
RCC1	0.0210995	0.0687228	0.307023	0.759325	1
LLGL1	-0.0253923	0.0827459	-0.306871	0.75944	1
FHL5	0.0284024	0.0925674	0.306829	0.759472	1
STAU2	-0.0176286	0.0574874	-0.306653	0.759606	1
CASP2	-0.0188806	0.0615894	-0.306555	0.75968	1
HYLS1	-0.0232435	0.0758318	-0.306514	0.759711	1
EFNB3	0.0303735	0.0991129	0.306454	0.759757	1
TRIM50	-0.0308332	0.100615	-0.306447	0.759762	1
RPL23AP7	-0.0280128	0.0914209	-0.306416	0.759786	1
LOC253724	-0.0272073	0.0887937	-0.306411	0.75979	1
NECAB2	-0.0289688	0.0945726	-0.306313	0.759864	1
MARK2	-0.0190385	0.0621591	-0.306287	0.759883	1
GXYLT2	0.0289091	0.0944167	0.306186	0.759961	1
GALP	-0.0250772	0.0819043	-0.306178	0.759967	1
LOC148709	-0.0288647	0.0943353	-0.30598	0.760117	1
CDA	-0.029453	0.096263	-0.305964	0.760129	1
SF3B4	-0.0233106	0.0762027	-0.305902	0.760176	1
NAB1	-0.0201896	0.0660268	-0.305779	0.76027	1
SLBP	-0.0184677	0.0604084	-0.305713	0.76032	1
LTB4R	-0.0276926	0.0905968	-0.305668	0.760354	1
FOLR2	0.0303033	0.099155	0.305615	0.760394	1
C21orf125	-0.0298607	0.097708	-0.305612	0.760397	1
2002-03-01	-0.0190571	0.0623598	-0.305599	0.760407	1
SLC4A3	0.0301994	0.098837	0.305547	0.760446	1
CSF3	0.029916	0.0979411	0.305449	0.76052	1
LOC158696	0.0267883	0.0877018	0.305448	0.760521	1
PLXND1	0.0254813	0.0834623	0.305302	0.760632	1
DPYSL4	0.0285812	0.0936523	0.305184	0.760722	1
PES1	0.0205618	0.0673762	0.305178	0.760726	1
SULT1E1	-0.0262139	0.0859113	-0.305128	0.760765	1
TPRX1	0.0252823	0.0828655	0.3051	0.760785	1
SYNPO2L	0.0283435	0.0929024	0.305089	0.760794	1
C9orf3	-0.0269628	0.0884078	-0.304982	0.760875	1
RASGEF1C	-0.0295575	0.0969361	-0.304917	0.760924	1
GIPC2	-0.0310948	0.101979	-0.304915	0.760926	1
CRH	-0.0182641	0.0599169	-0.304824	0.760996	1
CENPL	0.0208286	0.0683429	0.304767	0.761039	1
F11R	0.021715	0.0712518	0.304764	0.761041	1
ITPRIP	-0.0257501	0.0845056	-0.304715	0.761078	1
KRTAP5-2	0.0292109	0.095872	0.304686	0.7611	1
OPTC	-0.0253651	0.0832723	-0.304604	0.761162	1
FAM71F1	-0.0308723	0.101377	-0.304529	0.761219	1
XAB2	-0.0225551	0.0740669	-0.304523	0.761224	1
C6orf129	-0.0240098	0.0788605	-0.304459	0.761273	1
PCCB	0.0196819	0.0646748	0.304322	0.761377	1
HAGH	-0.0237912	0.0782423	-0.304071	0.761568	1
CDC123	0.0188325	0.0619505	0.303993	0.761627	1
PARL	-0.0193689	0.0637174	-0.303981	0.761636	1
SCAND2	0.0179512	0.0590589	0.303954	0.761657	1
CDH2	0.0273218	0.0899022	0.303906	0.761693	1
MRPS5	0.0200033	0.065832	0.303853	0.761733	1
VAC14	0.0213477	0.0702613	0.303833	0.761748	1
TLN1	0.0184803	0.0608259	0.303824	0.761756	1
ARG2	0.025484	0.0839015	0.303738	0.761821	1
TTC22	-0.026976	0.0888367	-0.303658	0.761881	1
TSPYL3	0.0244042	0.0803846	0.303593	0.761931	1
FAM196A	-0.0310028	0.10218	-0.303413	0.762068	1
TM4SF4	0.0284457	0.0937713	0.303352	0.762114	1
ASB13	0.0223578	0.0737748	0.303055	0.76234	1
DVL2	0.0202081	0.0667612	0.302692	0.762616	1
CDH17	-0.0298459	0.0986233	-0.302625	0.762667	1
TRMT11	-0.0189634	0.0626762	-0.302562	0.762715	1
TMEM212	0.0284774	0.0941395	0.302503	0.76276	1
RASL11A	-0.0285858	0.094562	-0.302297	0.762916	1
FAT2	0.030131	0.0996769	0.302287	0.762924	1
AKT1	-0.0187036	0.0618785	-0.302262	0.762943	1
SOAT2	0.0286215	0.094691	0.302262	0.762943	1
EXPH5	0.0226971	0.0751237	0.30213	0.763044	1
ANGPTL7	0.0266151	0.0881463	0.301942	0.763187	1
C1orf198	0.0238984	0.0791514	0.301933	0.763193	1
CDK2	-0.0212053	0.0702395	-0.3019	0.763218	1
MCCC2	0.0208726	0.0691407	0.301885	0.763229	1
C1orf177	0.0257072	0.0852221	0.30165	0.763408	1
SOCS2	-0.0231313	0.0766929	-0.301609	0.76344	1
RHOV	0.0285189	0.0946784	0.301219	0.763737	1
FGF23	-0.0258222	0.0857335	-0.301191	0.763758	1
DSCR9	-0.0280111	0.0930094	-0.301164	0.763778	1
CD244	0.028183	0.0935936	0.301121	0.763811	1
GNB3	0.0298427	0.0991218	0.301071	0.763849	1
RNF186	-0.0282493	0.093831	-0.301066	0.763853	1
EPHA6	-0.0245939	0.0816957	-0.301043	0.76387	1
BRD7P3	-0.031249	0.103821	-0.300989	0.763911	1
TUT1	-0.0195714	0.0650799	-0.300728	0.76411	1
FUT6	-0.0309869	0.103093	-0.300571	0.76423	1
GLIS1	0.0254596	0.0847342	0.300464	0.764311	1
PAOX	-0.0281287	0.0936193	-0.300459	0.764315	1
ATG2B	0.0184017	0.0612671	0.300352	0.764396	1
ENHO	0.0272373	0.0907167	0.300246	0.764477	1
MFRP	-0.0285814	0.0951961	-0.300237	0.764483	1
NOTCH2NL	-0.0269107	0.0896562	-0.300154	0.764546	1
TSN	0.0178299	0.0594189	0.300071	0.76461	1
CLDN2	-0.0286829	0.0956115	-0.299994	0.764668	1
PTPRB	0.0237188	0.0790655	0.299989	0.764672	1
MRS2P2	0.0304605	0.101553	0.299948	0.764704	1
DUSP28	-0.0203886	0.0679747	-0.299944	0.764706	1
LYPLA2	-0.0221393	0.0738176	-0.299919	0.764725	1
TOE1	0.0216361	0.0721539	0.299861	0.76477	1
MEP1A	-0.0310968	0.103729	-0.299789	0.764824	1
TBL1XR1	0.0147138	0.0490838	0.29977	0.764839	1
EVI5	0.0180935	0.0603778	0.299671	0.764914	1
CCDC42	-0.0273949	0.0914303	-0.299626	0.764949	1
PLEKHJ1	-0.0190932	0.0637464	-0.299518	0.765031	1
ABCB4	-0.0282966	0.0944868	-0.299477	0.765062	1
TTPAL	-0.0174123	0.0581598	-0.299387	0.76513	1
KRT31	0.0275497	0.0920642	0.299245	0.765238	1
SPEG	0.0251967	0.084203	0.299238	0.765244	1
AARSD1	0.0207278	0.0692819	0.29918	0.765288	1
WFDC8	0.0292323	0.097754	0.29904	0.765395	1
C17orf99	-0.0275825	0.0922419	-0.299024	0.765407	1
KLHL7	-0.0168666	0.0564104	-0.298998	0.765426	1
C10orf28	-0.0186226	0.0622873	-0.298978	0.765441	1
RAB36	-0.0305617	0.102226	-0.298962	0.765454	1
NOB1	0.0232371	0.0777416	0.298902	0.7655	1
WDR48	-0.0176643	0.0591044	-0.298866	0.765527	1
ZFP90	-0.0209068	0.0699557	-0.298858	0.765533	1
KIAA0649	-0.021276	0.0711925	-0.298851	0.765538	1
NBPF7	0.0312384	0.10456	0.298761	0.765607	1
MX1	-0.0283728	0.0949746	-0.298741	0.765622	1
WSCD2	-0.025982	0.0869921	-0.298671	0.765675	1
TNFAIP8L2	0.0283224	0.0948288	0.298669	0.765677	1
NICN1	0.022807	0.0763957	0.298538	0.765776	1
TCL1A	-0.0308878	0.103465	-0.298534	0.76578	1
PGPEP1	-0.0211492	0.0708461	-0.298523	0.765788	1
NOX5	0.0294502	0.0986546	0.298518	0.765792	1
C7orf55	-0.0253303	0.0848639	-0.298482	0.76582	1
LOC219347	-0.0266001	0.0891184	-0.29848	0.765821	1
TOX3	0.0273458	0.0916437	0.298392	0.765888	1
ACVR1C	-0.0248079	0.08314	-0.298387	0.765891	1
FAM173B	-0.0168656	0.0565329	-0.298332	0.765934	1
CACNA2D4	0.0296672	0.0994476	0.29832	0.765943	1
HTR1B	-0.0245831	0.0824213	-0.298261	0.765988	1
ADPRHL2	0.017674	0.0592662	0.298213	0.766024	1
GALK1	0.023791	0.0797927	0.29816	0.766065	1
WWC2	0.0255077	0.0855644	0.298111	0.766102	1
ZNF98	0.0248755	0.0834754	0.297998	0.766187	1
PGR	-0.026071	0.0874935	-0.297977	0.766204	1
ZNF720	-0.0174832	0.0586841	-0.297921	0.766247	1
INPP1	-0.0249166	0.083706	-0.297668	0.766439	1
ELMO3	0.0288269	0.0968702	0.297583	0.766504	1
ZNF611	-0.0244279	0.0821049	-0.297521	0.766551	1
ZNF624	0.0197798	0.06649	0.297485	0.766578	1
KCNN3	0.0280348	0.0942486	0.297456	0.7666	1
FANCE	-0.0210617	0.0708078	-0.297449	0.766606	1
GNAZ	-0.0268283	0.0902593	-0.297236	0.766768	1
RAP2B	-0.0227113	0.0764139	-0.297214	0.766785	1
COX15	-0.0178738	0.0601534	-0.297137	0.766844	1
NGDN	0.0158678	0.0534156	0.297062	0.7669	1
COPS5	-0.0156396	0.0526521	-0.297037	0.76692	1
IPO5	0.0190466	0.0641701	0.296814	0.76709	1
C6orf153	0.0183098	0.0616913	0.296797	0.767102	1
PLCH1	-0.0232146	0.0782478	-0.296681	0.767191	1
METTL6	-0.0171874	0.0579506	-0.296588	0.767262	1
RB1CC1	-0.0158996	0.053638	-0.296424	0.767387	1
CLDN7	0.0228101	0.077015	0.296178	0.767574	1
C1QC	0.0277989	0.0939205	0.295983	0.767722	1
SKIV2L2	0.0185313	0.0626774	0.295662	0.767968	1
HSD11B2	0.0284479	0.0962514	0.295558	0.768047	1
ZNF560	-0.0251552	0.0851239	-0.295513	0.768081	1
PHF13	-0.0183682	0.0621731	-0.295436	0.76814	1
OR5C1	-0.0292569	0.0990541	-0.295362	0.768196	1
LOC100130872	0.0279067	0.0945122	0.295271	0.768265	1
DNASE1L3	0.0317102	0.107406	0.295237	0.768291	1
LOC645332	-0.0236107	0.0799879	-0.295178	0.768336	1
POMT2	-0.0213263	0.0722988	-0.294974	0.768491	1
SPP1	-0.0283986	0.0962807	-0.294957	0.768505	1
TAS2R14	0.0224619	0.0761656	0.294909	0.768541	1
PTS	0.0209005	0.0708899	0.294831	0.768601	1
C8orf22	0.0217713	0.0738455	0.294823	0.768607	1
ART3	-0.0281684	0.0955725	-0.294733	0.768675	1
PCSK7	-0.0229853	0.0780025	-0.294674	0.76872	1
MRPS11	0.0189658	0.0643623	0.294672	0.768722	1
ZNF276	0.0229649	0.0779758	0.294513	0.768843	1
KIF13A	0.023009	0.0781268	0.294508	0.768847	1
FAM19A4	-0.0228187	0.0774864	-0.294486	0.768864	1
TTC25	-0.0285868	0.0970849	-0.294452	0.76889	1
CYP27B1	-0.0257255	0.0873751	-0.294426	0.76891	1
HIBCH	0.0209675	0.0712354	0.294342	0.768974	1
CAD	-0.0240607	0.0817482	-0.294328	0.768984	1
GLT25D2	0.0266151	0.0904526	0.294244	0.769048	1
PRSS38	0.0219726	0.0746768	0.294236	0.769054	1
SH3D20	0.0253851	0.0862902	0.294183	0.769094	1
RASA4	-0.0281637	0.0957434	-0.294159	0.769113	1
PAIP2B	-0.0263461	0.0896151	-0.293992	0.76924	1
ZNF211	-0.0214412	0.0729606	-0.293873	0.769331	1
LOC678655	-0.0213285	0.0726225	-0.293691	0.76947	1
FGFR3	-0.0294786	0.100422	-0.293547	0.769579	1
LOC653653	0.0228387	0.0778431	0.293394	0.769696	1
MRPS27	0.0181166	0.0617671	0.293305	0.769764	1
TAF1B	-0.0166143	0.0566455	-0.293303	0.769765	1
KIAA1199	0.0287888	0.0981594	0.293286	0.769779	1
GCNT1	-0.025184	0.0858979	-0.293186	0.769855	1
SPINK1	-0.0318369	0.108656	-0.293007	0.769991	1
GRM3	-0.0251602	0.0858858	-0.29295	0.770035	1
SEMA4A	0.028364	0.0968406	0.292894	0.770078	1
OBP2A	-0.0308414	0.105317	-0.292843	0.770117	1
SHOX2	-0.0256071	0.0874489	-0.292824	0.770131	1
ZNF350	-0.0184829	0.0631208	-0.292819	0.770135	1
SNCAIP	0.0237511	0.0811476	0.29269	0.770233	1
BEND7	0.0248769	0.0850042	0.292655	0.77026	1
CREBZF	-0.0176531	0.0603532	-0.292497	0.77038	1
CLEC16A	0.0200917	0.0687452	0.292263	0.770559	1
IQUB	0.027014	0.0924524	0.292193	0.770612	1
SLC15A4	0.0180838	0.061909	0.292104	0.77068	1
ENTPD8	-0.0268098	0.0917869	-0.292088	0.770692	1
MAD2L1	-0.0186518	0.0638827	-0.29197	0.770782	1
C9orf98	-0.0285128	0.097701	-0.291837	0.770884	1
SLC43A2	0.0255032	0.0873906	0.29183	0.770889	1
EPHA4	0.0264565	0.0906591	0.291824	0.770894	1
NFYA	0.0174609	0.0598363	0.291811	0.770903	1
KLHDC4	0.0223199	0.0765177	0.291695	0.770992	1
SNTB1	0.0243463	0.0834852	0.291624	0.771046	1
ECSCR	-0.0267072	0.0915851	-0.291611	0.771056	1
MGAT5B	-0.0271845	0.0932436	-0.291543	0.771108	1
LRPPRC	0.0189491	0.0650044	0.291505	0.771137	1
IGBP1	-0.0196019	0.0672672	-0.291403	0.771214	1
CARS	0.019114	0.0656343	0.291219	0.771355	1
GRHL3	-0.0259136	0.0889975	-0.291172	0.771391	1
LGALS12	0.0313043	0.107536	0.291106	0.771441	1
HOXC12	-0.0183741	0.0631195	-0.2911	0.771446	1
OSBPL5	0.0239238	0.0821947	0.291062	0.771475	1
RPL13AP3	0.0252416	0.0867453	0.290985	0.771534	1
AOC2	-0.0263099	0.0904198	-0.290975	0.771541	1
C10orf71	0.0259422	0.0891801	0.290896	0.771601	1
CECR5	0.0218416	0.0750988	0.290838	0.771646	1
NEK8	-0.022137	0.0761321	-0.290771	0.771697	1
KIAA1614	0.0284853	0.098029	0.290581	0.771842	1
NTF3	0.0238563	0.0821076	0.290549	0.771866	1
TM4SF18	0.0248575	0.0855563	0.29054	0.771873	1
IKBKG	0.0194631	0.0669935	0.290522	0.771887	1
RGS7	0.0290079	0.0998803	0.290426	0.77196	1
PANK1	0.0207697	0.0715623	0.290233	0.772108	1
HPCA	0.0261937	0.090251	0.290232	0.772109	1
XAGE1D	-0.0228257	0.0786566	-0.290195	0.772137	1
BCL9	0.018241	0.0628695	0.29014	0.772179	1
CLPP	0.0205334	0.0707836	0.290087	0.772219	1
PABPC3	-0.0273921	0.0944736	-0.289944	0.772328	1
TRIM46	-0.0285836	0.098598	-0.2899	0.772362	1
MFSD5	-0.0204691	0.0706147	-0.28987	0.772385	1
IGLL3	-0.0277305	0.0957503	-0.289613	0.772581	1
ASPG	-0.0293147	0.10124	-0.289555	0.772625	1
ABI3	0.0248604	0.0858828	0.289469	0.772691	1
NHP2L1	-0.0220115	0.076067	-0.28937	0.772766	1
C19orf21	-0.0280842	0.0971059	-0.289212	0.772887	1
CNKSR2	0.0261415	0.090442	0.289042	0.773017	1
KIAA0284	0.0188348	0.0651723	0.289001	0.773048	1
C1orf35	-0.0228781	0.0791928	-0.288892	0.773132	1
TLE1	-0.024975	0.0864722	-0.288821	0.773185	1
GIMAP8	0.023213	0.0803855	0.288771	0.773224	1
BCDIN3D	-0.0174973	0.0606016	-0.288727	0.773257	1
CRIM1	0.0238761	0.082707	0.288683	0.773291	1
BMPER	-0.0273926	0.0949206	-0.288585	0.773366	1
NRP2	-0.0251578	0.0871794	-0.288575	0.773373	1
ZNF585A	0.0177642	0.0615925	0.288415	0.773496	1
KCND1	-0.0243774	0.0845494	-0.288321	0.773567	1
2007-03-01	0.0152644	0.0529447	0.288309	0.773577	1
GAPT	-0.027687	0.0960392	-0.288289	0.773592	1
VSIG10	-0.0189863	0.0659133	-0.28805	0.773774	1
SIX2	-0.0302978	0.105207	-0.287982	0.773827	1
CWC27	-0.0180999	0.0628595	-0.287942	0.773857	1
CT45A6	0.02537	0.0881092	0.287939	0.773859	1
GHDC	0.0217351	0.0755022	0.287874	0.773908	1
TTC38	0.019459	0.0676269	0.28774	0.774011	1
EDAR	-0.0266919	0.0927667	-0.287731	0.774018	1
USP21	-0.0202538	0.0703977	-0.287705	0.774038	1
LAMP3	0.0243162	0.0845233	0.287687	0.774052	1
DDX11L2	-0.0296502	0.103075	-0.287658	0.774074	1
DDX23	0.0183898	0.0639376	0.28762	0.774102	1
FOSL1	0.0278695	0.0969062	0.287592	0.774124	1
SCN5A	-0.0253444	0.0881893	-0.287386	0.774282	1
ALKBH7	-0.0206253	0.0717805	-0.287338	0.774318	1
ZNF227	-0.0157773	0.0549094	-0.287334	0.774321	1
RASGRP4	0.028161	0.0980258	0.287281	0.774362	1
LRWD1	-0.0233606	0.0813366	-0.287209	0.774417	1
CAPG	0.0226754	0.079007	0.287005	0.774572	1
HHEX	0.0218941	0.0763099	0.28691	0.774645	1
OCA2	0.0264784	0.0923288	0.286783	0.774742	1
ZNF497	-0.0220318	0.0768615	-0.286642	0.77485	1
C16orf86	0.0253528	0.0885346	0.286361	0.775065	1
UNC5D	0.0255869	0.0893991	0.286209	0.77518	1
CHRDL1	0.0237614	0.0830553	0.286092	0.77527	1
NCS1	0.0224165	0.0783885	0.285966	0.775366	1
PREP	-0.0227493	0.0796197	-0.285724	0.775551	1
CHRM4	-0.0262295	0.091818	-0.285668	0.775594	1
C1orf156	-0.0201669	0.0706554	-0.285426	0.775779	1
FLJ35024	-0.0249902	0.0875545	-0.285424	0.775781	1
RPL38	-0.023858	0.0836298	-0.285281	0.77589	1
LOC648691	0.0256856	0.0900659	0.285187	0.775962	1
SLC25A12	-0.019536	0.0685282	-0.28508	0.776043	1
DAAM2	0.0257811	0.0904592	0.285003	0.776103	1
CPNE9	-0.0272018	0.0954588	-0.284958	0.776137	1
RPL7	-0.0270537	0.0949399	-0.284956	0.776138	1
ADAM23	-0.0268782	0.0943484	-0.284883	0.776194	1
C20orf56	-0.0250283	0.0878693	-0.284836	0.77623	1
TRIM69	-0.0257618	0.0904494	-0.28482	0.776242	1
RNASE10	-0.0281748	0.0989488	-0.284742	0.776302	1
XRCC5	-0.0168374	0.0591496	-0.284658	0.776366	1
ACSF3	0.0214516	0.0753691	0.284621	0.776395	1
KCNE1L	0.0259306	0.0911123	0.2846	0.77641	1
CXCL13	-0.0298751	0.105047	-0.284398	0.776565	1
NEUROG2	0.0261047	0.0918313	0.284268	0.776664	1
GHITM	0.0201652	0.0710144	0.283959	0.776901	1
RBM15B	-0.0185135	0.0652096	-0.283907	0.77694	1
CYP21A2	-0.0298357	0.10514	-0.283772	0.777044	1
CEBPZ	0.0163584	0.0576811	0.2836	0.777175	1
KLHL31	-0.0243925	0.0860681	-0.283409	0.777321	1
OR2A4	0.0284259	0.100301	0.283407	0.777323	1
ANAPC5	0.0184557	0.0651254	0.283388	0.777337	1
LY9	-0.0282306	0.0996884	-0.283189	0.77749	1
ZNF391	0.0225341	0.0795828	0.283153	0.777517	1
C1orf128	-0.0178055	0.0628925	-0.28311	0.77755	1
KRT40	0.0277716	0.0981032	0.283085	0.777569	1
WNK4	0.0272434	0.0962501	0.283048	0.777597	1
SPATS2L	0.0188195	0.0665214	0.282908	0.777704	1
EFHD1	0.025129	0.0888555	0.282808	0.777781	1
USMG5	-0.023535	0.083222	-0.282798	0.777788	1
CD1A	0.0278823	0.0986279	0.282702	0.777862	1
MSH3	-0.0192151	0.06797	-0.282701	0.777863	1
CYTH4	0.0246284	0.0871466	0.282609	0.777933	1
TXK	-0.0266112	0.0941887	-0.282531	0.777993	1
SFRS17A	-0.0187886	0.0665142	-0.282475	0.778035	1
MDS2	-0.0282789	0.100172	-0.282303	0.778167	1
MAGEA9B	-0.0248209	0.0879385	-0.282253	0.778205	1
ZFP36L2	0.0211834	0.0751008	0.282066	0.778348	1
ETV5	0.0260264	0.0922733	0.282058	0.778355	1
FAM92B	-0.0292654	0.103785	-0.281981	0.778413	1
GNB5	0.0230919	0.0819242	0.281869	0.778499	1
FAM118A	-0.0197042	0.0699115	-0.281844	0.778518	1
PSPC1	0.0177818	0.0631008	0.2818	0.778552	1
PLA1A	-0.0264658	0.093917	-0.281799	0.778552	1
GBP6	-0.0263146	0.0934514	-0.281586	0.778716	1
MALT1	0.0208562	0.0741745	0.281177	0.779029	1
C6orf94	0.0221781	0.0788819	0.281156	0.779045	1
STX4	-0.0188027	0.0668802	-0.28114	0.779057	1
HARS	-0.0183163	0.0651548	-0.281119	0.779073	1
KIAA0831	0.0168616	0.0599888	0.281079	0.779104	1
UBE2A	0.0163772	0.058294	0.280941	0.779209	1
EIF2B3	0.0192874	0.0686533	0.280939	0.779211	1
TUBA1A	-0.0269569	0.0959591	-0.280921	0.779225	1
CDC42BPG	-0.0219599	0.0781809	-0.280885	0.779252	1
BRPF1	0.0175468	0.062542	0.28056	0.779501	1
FAM172A	-0.017944	0.0639644	-0.280531	0.779523	1
DCTN4	0.0160646	0.0572843	0.280436	0.779596	1
QSOX2	0.0185919	0.0663018	0.280413	0.779614	1
UBE2U	0.0246385	0.0878894	0.280336	0.779673	1
ATG2A	0.0212136	0.0757151	0.280177	0.779794	1
ELMOD2	-0.0185482	0.0662033	-0.280171	0.779799	1
KIAA1949	-0.0206899	0.0738692	-0.280088	0.779862	1
C9orf7	0.0205548	0.0733931	0.280065	0.77988	1
ARHGAP9	0.0251893	0.0899429	0.280059	0.779885	1
MET	0.0259559	0.092698	0.280005	0.779926	1
EMD	-0.018231	0.0651124	-0.279993	0.779935	1
SLAMF8	-0.024188	0.08643	-0.279856	0.780039	1
ISM1	-0.02399	0.0857465	-0.279778	0.780099	1
ANKRD2	-0.0231716	0.0828354	-0.279731	0.780135	1
SULT1C4	-0.0237241	0.0848158	-0.279713	0.780149	1
C14orf115	-0.0252709	0.0903575	-0.279677	0.780177	1
GSDMC	-0.0258894	0.0925833	-0.279633	0.78021	1
KCNK15	0.0299764	0.1072	0.27963	0.780213	1
AFAP1	0.0182968	0.0654688	0.279473	0.780333	1
NUDT18	-0.0221754	0.0793598	-0.279429	0.780367	1
ZNF44	-0.0172273	0.0616819	-0.279292	0.780472	1
TCP10L	-0.0259716	0.0930312	-0.279171	0.780564	1
LOC401588	0.0189	0.0677136	0.279116	0.780606	1
C2orf65	-0.0324456	0.116289	-0.279007	0.78069	1
TBC1D22B	-0.0164627	0.0590402	-0.278839	0.780818	1
RAP2A	-0.0179904	0.0645218	-0.278827	0.780827	1
GMNN	-0.018125	0.0650349	-0.278697	0.780927	1
COX7A2	0.020927	0.0751387	0.278512	0.781069	1
ARHGAP36	-0.0226393	0.0812885	-0.278506	0.781074	1
BCL2L1	-0.0168531	0.060555	-0.27831	0.781224	1
SLC9A4	-0.0305952	0.109947	-0.278271	0.781253	1
DHRS2	-0.0284553	0.102259	-0.278266	0.781257	1
TCF15	0.0262823	0.0944941	0.278137	0.781356	1
AKNAD1	-0.0229473	0.0825095	-0.278116	0.781372	1
SLC45A2	-0.0271922	0.0977878	-0.278074	0.781404	1
C4orf6	0.0237622	0.0854718	0.278013	0.781451	1
MAN1C1	0.0264359	0.0951092	0.277953	0.781497	1
C11orf67	-0.0205948	0.0741068	-0.277908	0.781532	1
HIST1H3H	-0.0235598	0.0847762	-0.277906	0.781533	1
TRA2B	0.0161634	0.0581762	0.277836	0.781587	1
FLJ30679	0.0231717	0.0834045	0.277823	0.781597	1
LOC115110	-0.0267498	0.0962907	-0.277803	0.781612	1
ZNF250	-0.0183779	0.0661589	-0.277784	0.781626	1
MYH7	0.0253834	0.0914109	0.277684	0.781703	1
CCDC67	-0.0208181	0.0749746	-0.277669	0.781714	1
PHF15	-0.0230423	0.0830085	-0.27759	0.781775	1
GLRX5	0.0159724	0.0575571	0.277506	0.78184	1
MARVELD3	-0.0215319	0.0776689	-0.277227	0.782053	1
NDUFAB1	0.0178828	0.0645375	0.277092	0.782156	1
TRAT1	0.0270922	0.0977783	0.277077	0.782168	1
MTHFD1	-0.0191351	0.0690871	-0.27697	0.78225	1
TDG	-0.0210527	0.0760329	-0.276889	0.782312	1
PICK1	-0.0226272	0.0817282	-0.276859	0.782335	1
ADARB2	-0.0237685	0.0858692	-0.2768	0.782381	1
CENPO	-0.0214614	0.0775628	-0.276697	0.782459	1
SLC35D2	0.0184786	0.0668298	0.276502	0.782609	1
NAT9	-0.0199373	0.0721077	-0.276494	0.782615	1
OAS2	-0.0256383	0.0927488	-0.276428	0.782666	1
LMO4	0.0237738	0.0860185	0.27638	0.782702	1
SOX9	-0.0257446	0.0931735	-0.276308	0.782757	1
FAM20C	0.0275318	0.0996489	0.276287	0.782773	1
FMNL2	0.0231857	0.0839203	0.276283	0.782776	1
LGI1	0.0241065	0.0872637	0.276249	0.782802	1
NADK	0.0199947	0.0724148	0.276114	0.782906	1
TPR	0.0181687	0.0658017	0.276114	0.782906	1
TAL2	0.0222688	0.0806921	0.275973	0.783014	1
ERBB2IP	0.0183832	0.0666289	0.275905	0.783066	1
SLC26A3	0.0274611	0.0995352	0.275893	0.783075	1
NOLC1	0.0197221	0.071493	0.27586	0.7831	1
NDN	-0.0232641	0.084355	-0.275788	0.783156	1
RUNX1T1	0.0245088	0.0888727	0.275774	0.783166	1
NPFFR1	-0.0244617	0.0887049	-0.275765	0.783173	1
KRT83	-0.0251737	0.0912912	-0.275752	0.783183	1
EIF3CL	0.0260981	0.0946557	0.275716	0.783211	1
OR5AU1	0.0227826	0.0826377	0.275693	0.783228	1
MED4	-0.0164023	0.0595156	-0.275597	0.783302	1
PPP2R5B	-0.0197772	0.0717841	-0.275509	0.783369	1
BAT4	0.0177584	0.0644948	0.275346	0.783494	1
PIK3C2G	0.0267615	0.0972083	0.275301	0.783529	1
ITPRIPL1	0.0242947	0.0883012	0.275134	0.783657	1
LOC647288	0.0240291	0.0873392	0.275124	0.783664	1
NEU3	0.022117	0.0804214	0.275014	0.783749	1
EIF3L	0.018583	0.0675806	0.274975	0.783779	1
HIST2H2AA3	0.0266003	0.0968681	0.274603	0.784064	1
C7orf28B	-0.02133	0.0776964	-0.27453	0.78412	1
AGT	0.0272473	0.0992535	0.274522	0.784126	1
TLX1NB	-0.0226424	0.082519	-0.274391	0.784227	1
C17orf96	-0.0240165	0.087529	-0.274383	0.784232	1
NUDT11	-0.0215885	0.0786872	-0.274358	0.784252	1
C1orf200	-0.0231309	0.0843699	-0.27416	0.784403	1
PCDHGA5	0.0248071	0.090509	0.274084	0.784462	1
ZNF765	-0.0166781	0.060871	-0.273991	0.784534	1
CTDSP1	0.0166603	0.0608118	0.273965	0.784553	1
PTPN7	0.0243969	0.0890531	0.273959	0.784558	1
CFD	0.026715	0.0975162	0.273955	0.784561	1
CAPN8	-0.02702	0.0986693	-0.273844	0.784646	1
NDUFAF4	0.0182429	0.0666526	0.273702	0.784755	1
DOK7	-0.026057	0.0952096	-0.273681	0.784771	1
FOXI1	-0.0277522	0.101409	-0.273665	0.784783	1
KIDINS220	0.0186637	0.0681997	0.273663	0.784785	1
KCNJ9	0.025302	0.0925037	0.273524	0.784891	1
NHEDC2	-0.0246279	0.0900768	-0.27341	0.784978	1
CTSK	-0.0225973	0.0826988	-0.273249	0.785103	1
WDR65	0.0265674	0.0973037	0.273036	0.785266	1
UCP3	-0.0223489	0.0819035	-0.272869	0.785394	1
SNTB2	0.0197437	0.0723564	0.272867	0.785395	1
CRIPT	-0.0172595	0.0632594	-0.272836	0.785419	1
IL4I1	-0.0261943	0.0960146	-0.272816	0.785435	1
ISCA2	0.0165204	0.0605655	0.27277	0.78547	1
ATRNL1	0.0261574	0.0959092	0.272731	0.785499	1
AGTR2	0.0238082	0.0873043	0.272704	0.78552	1
EIF3E	0.0186764	0.0685189	0.272573	0.785621	1
ABCA5	0.0213305	0.0782585	0.272564	0.785628	1
KIAA1324	0.0259039	0.0950427	0.27255	0.785638	1
ZNF830	0.0171515	0.0629538	0.272445	0.785719	1
DUSP23	0.0248683	0.0913242	0.272308	0.785824	1
CIZ1	-0.0172532	0.0633671	-0.272274	0.78585	1
ZNF583	0.0204295	0.0750343	0.272269	0.785854	1
GGT5	-0.0236565	0.0868925	-0.272251	0.785868	1
LOC400891	-0.0287134	0.105471	-0.272238	0.785877	1
ZNF677	-0.0253564	0.0931559	-0.272193	0.785912	1
FAM160B1	0.0189741	0.0697091	0.272189	0.785915	1
EIF2B1	0.0172614	0.0634235	0.272161	0.785937	1
ENTHD1	0.0237614	0.0873297	0.272089	0.785992	1
NUDT9P1	-0.0218794	0.0804386	-0.272002	0.786059	1
ARMC4	-0.0263716	0.0969591	-0.271986	0.786071	1
GIMAP6	0.0210929	0.0775609	0.271953	0.786096	1
SNX5	0.0164284	0.0604359	0.271831	0.78619	1
RHOBTB3	0.0246307	0.0906569	0.271692	0.786297	1
TCEAL7	-0.0239914	0.0883068	-0.271682	0.786304	1
C17orf77	-0.0253428	0.0934092	-0.271309	0.78659	1
FAM66C	-0.0225969	0.0833045	-0.271257	0.786631	1
NUP50	-0.0158778	0.0585421	-0.27122	0.786659	1
LOC442421	-0.0259418	0.0956751	-0.271145	0.786716	1
GDF6	-0.0255124	0.0941012	-0.271117	0.786738	1
KIAA0494	0.0159432	0.058832	0.270995	0.786831	1
ZNF385B	0.0286941	0.105922	0.270898	0.786906	1
SAP130	0.0201079	0.0742416	0.270845	0.786947	1
UBASH3B	0.0266102	0.0982748	0.270773	0.787002	1
WDR49	-0.0265931	0.0982809	-0.270583	0.787148	1
FCGR1B	-0.025848	0.0955281	-0.27058	0.78715	1
FUT1	0.0239903	0.0886705	0.270556	0.787169	1
WNT11	0.0261374	0.0966165	0.270528	0.78719	1
ANKRD22	0.023657	0.0874676	0.270466	0.787238	1
UQCRFS1	0.0179983	0.066551	0.270443	0.787255	1
SERPINA4	0.0274014	0.101325	0.27043	0.787265	1
HOXA11AS	0.0238256	0.08823	0.27004	0.787564	1
C11orf65	-0.0217713	0.0806235	-0.270036	0.787567	1
TRAF2	-0.0192338	0.0712382	-0.269992	0.787601	1
FOXA3	0.0275781	0.10215	0.269976	0.787614	1
FAM174B	-0.0252711	0.0936733	-0.269779	0.787765	1
GDPD2	-0.0225775	0.0837185	-0.269684	0.787838	1
PGD	0.021303	0.078993	0.269682	0.787839	1
APOL4	-0.0247145	0.0916485	-0.269667	0.787851	1
LOC90784	0.0207669	0.077018	0.269637	0.787874	1
C21orf122	-0.0226597	0.0840421	-0.269623	0.787884	1
RPL36AL	-0.0185851	0.0689344	-0.269605	0.787898	1
KIR2DL4	-0.0249527	0.0925696	-0.269556	0.787936	1
LOC100124692	-0.023732	0.0880563	-0.26951	0.787971	1
H1F0	-0.022096	0.0819948	-0.269481	0.787994	1
C21orf119	-0.0197521	0.0733053	-0.26945	0.788017	1
FSIP1	0.0223725	0.0830457	0.2694	0.788056	1
CACNA1I	0.0249517	0.0926322	0.269364	0.788084	1
GRTP1	-0.019991	0.0742375	-0.269284	0.788145	1
SLC16A4	0.0239212	0.0888332	0.269282	0.788146	1
TRIM24	0.0168234	0.0624803	0.26926	0.788164	1
PPM1N	0.0255817	0.0950349	0.269182	0.788223	1
CD5	-0.0254895	0.0947232	-0.269095	0.78829	1
ANKRD10	-0.0195106	0.0726269	-0.268642	0.788637	1
CA2	-0.0258262	0.096137	-0.26864	0.788639	1
CLMN	0.0217453	0.0809494	0.268628	0.788648	1
TUB	0.0238012	0.0886425	0.268508	0.78874	1
HPD	-0.0243683	0.0907668	-0.268471	0.788769	1
PPP4R1	0.015621	0.0582506	0.268168	0.789001	1
DNAJB2	0.0199153	0.0742742	0.268132	0.789029	1
BCL2	0.0217654	0.0811807	0.268111	0.789045	1
RWDD3	-0.0153959	0.0574637	-0.267924	0.789189	1
ARID5B	0.0178715	0.0667229	0.267847	0.789249	1
RGPD6	0.0258186	0.0963962	0.267838	0.789255	1
KLK6	-0.0237603	0.0887462	-0.267733	0.789335	1
TMUB1	-0.0190128	0.0710427	-0.267625	0.789419	1
DHDH	0.0262353	0.0980457	0.267582	0.789452	1
SLC25A37	0.0237847	0.0889188	0.267488	0.789524	1
C20orf29	-0.0168961	0.0631922	-0.267377	0.789609	1
CCDC149	0.0191493	0.0716195	0.267375	0.789611	1
CLU	0.0279407	0.104531	0.267295	0.789672	1
TMC7	-0.0227494	0.0851133	-0.267284	0.789681	1
PRIM1	-0.0199583	0.0747053	-0.267161	0.789775	1
WDR47	0.0184949	0.0692363	0.267128	0.789801	1
CACNA1D	-0.0269977	0.101128	-0.266965	0.789926	1
ZBED2	0.02472	0.0926465	0.266821	0.790037	1
C21orf63	-0.0258304	0.0968778	-0.266629	0.790184	1
ERGIC3	0.021508	0.0806743	0.266603	0.790204	1
STXBP2	0.0184284	0.0691411	0.266534	0.790257	1
ZBTB45	-0.0167988	0.0630304	-0.266518	0.790269	1
CDK19	-0.0167387	0.0628184	-0.266462	0.790312	1
GPR3	0.0265126	0.0995039	0.266448	0.790323	1
SETD6	0.0183075	0.0687398	0.266331	0.790413	1
PRMT2	0.0184767	0.0693898	0.266275	0.790456	1
PPIEL	0.0243311	0.0914476	0.266066	0.790616	1
NCLN	-0.0206069	0.0774705	-0.265996	0.79067	1
DMRTC2	0.0240953	0.0906118	0.265918	0.79073	1
FRMD5	0.0281241	0.105768	0.265903	0.790742	1
DLL3	0.0249011	0.0936564	0.265878	0.790761	1
COX4I2	-0.0241534	0.0908826	-0.265765	0.790848	1
FAT3	0.0222336	0.0836826	0.26569	0.790905	1
KCNK5	0.0239935	0.0903908	0.265442	0.791096	1
OBP2B	-0.0272033	0.102486	-0.265434	0.791102	1
HLTF	0.0171324	0.064575	0.265309	0.791198	1
CABP7	-0.0253326	0.0955132	-0.265226	0.791262	1
ARHGEF38	0.0211082	0.0796075	0.265154	0.791317	1
ADAMTS18	-0.0254811	0.0961116	-0.26512	0.791343	1
CYP4B1	0.0276276	0.104251	0.265011	0.791427	1
IL2RG	-0.0250289	0.0944535	-0.264987	0.791446	1
NR1D2	-0.0185948	0.0701758	-0.264975	0.791455	1
C8orf51	-0.0214057	0.0808079	-0.264896	0.791516	1
TRAPPC3	0.0172687	0.0652103	0.264815	0.791578	1
RIPPLY1	-0.0211167	0.07975	-0.264787	0.7916	1
FASTKD1	-0.0166855	0.0630401	-0.264681	0.791681	1
MOGAT1	-0.0266807	0.100826	-0.264621	0.791727	1
C9orf131	-0.0262235	0.099148	-0.264488	0.791829	1
RAF1	0.0139709	0.0528488	0.264356	0.791931	1
DCLRE1A	0.0171244	0.064781	0.264342	0.791941	1
FUNDC2P2	-0.0255288	0.0965755	-0.26434	0.791943	1
PIGH	-0.0168146	0.0636278	-0.264265	0.792001	1
PLEKHA9	-0.0191143	0.0723767	-0.264095	0.792132	1
IQCG	0.0215782	0.081716	0.264063	0.792156	1
CCDC96	-0.0231426	0.0876542	-0.264021	0.792188	1
MAT1A	-0.0284621	0.107811	-0.264	0.792205	1
S100PBP	0.0156727	0.0593787	0.263946	0.792246	1
TMEM128	0.014485	0.0549035	0.263827	0.792338	1
DOCK1	-0.0187914	0.0712328	-0.263802	0.792357	1
DMBT1	-0.026528	0.100712	-0.263406	0.792661	1
NDFIP1	0.017083	0.0648557	0.263401	0.792665	1
MKRN1	0.0155964	0.0592187	0.263369	0.79269	1
TMEM51	-0.0206031	0.0782347	-0.263349	0.792705	1
CCDC78	-0.028205	0.107104	-0.263341	0.792711	1
LOC389493	0.0225674	0.0857247	0.263255	0.792777	1
GEFT	0.0263433	0.100068	0.263255	0.792777	1
LNX1	-0.023229	0.0883106	-0.263038	0.792944	1
TCP11L2	0.0210384	0.0800118	0.262942	0.793018	1
RGS19	0.0200272	0.0761847	0.262877	0.793068	1
GZMK	-0.0266542	0.101407	-0.262843	0.793095	1
MMS19	0.0184084	0.0700498	0.262791	0.793134	1
HOMEZ	0.0150896	0.0574244	0.262773	0.793148	1
TACSTD2	-0.023975	0.0912671	-0.262691	0.793211	1
TTC30B	0.0208742	0.0794651	0.262684	0.793217	1
ZFP82	0.0236134	0.089904	0.262651	0.793242	1
PDCD7	-0.0153277	0.05839	-0.262506	0.793354	1
C17orf95	0.0167716	0.0639094	0.262428	0.793413	1
C11orf84	-0.0193243	0.0736483	-0.262386	0.793445	1
C1orf59	-0.022327	0.085105	-0.262347	0.793476	1
LRMP	0.022468	0.0856898	0.262201	0.793588	1
DSCR4	-0.0207363	0.0790939	-0.262173	0.79361	1
KEAP1	-0.0163836	0.0624938	-0.262164	0.793617	1
TRIM5	0.0175477	0.0669534	0.262088	0.793675	1
SREBF1	0.018846	0.0719167	0.262054	0.793701	1
ZNF502	-0.0217527	0.0830474	-0.261931	0.793795	1
ZNF799	-0.018746	0.0715989	-0.26182	0.793881	1
PDP1	0.0198454	0.0758063	0.261791	0.793903	1
MND1	0.0196095	0.0749211	0.261735	0.793946	1
HAND2	0.0220665	0.0843107	0.261728	0.793952	1
TRIM39	0.0145982	0.0557797	0.261712	0.793964	1
ETNK2	-0.0262655	0.100368	-0.261692	0.793979	1
SP1	0.0157158	0.0600679	0.261634	0.794024	1
PBRM1	0.0165887	0.0634112	0.261605	0.794046	1
GSTZ1	-0.0204284	0.0780918	-0.261595	0.794054	1
C9orf109	0.0279693	0.106929	0.261569	0.794074	1
EVC	-0.0244733	0.0935835	-0.261513	0.794117	1
PROK2	0.0241605	0.0924102	0.261448	0.794167	1
SFN	-0.0228721	0.0874977	-0.261402	0.794202	1
HLA-DPB2	0.0280419	0.107307	0.261325	0.794262	1
REXO4	0.0181089	0.0692998	0.261312	0.794272	1
GOLGA6L1	0.0242927	0.092985	0.261255	0.794316	1
SPINK7	0.0200709	0.0768326	0.261229	0.794336	1
C1orf115	-0.0246885	0.0945279	-0.261177	0.794376	1
AUH	0.0172444	0.0660261	0.261176	0.794377	1
DCLK2	-0.0225025	0.0861614	-0.261167	0.794383	1
LOC100134229	0.0202047	0.0773825	0.261101	0.794434	1
FLVCR1	0.0224647	0.0860811	0.260971	0.794534	1
TRAFD1	-0.0167177	0.0640629	-0.260957	0.794545	1
SV2A	0.0247343	0.0947877	0.260945	0.794555	1
ZNF566	-0.0161042	0.0617354	-0.260859	0.794621	1
ELOVL3	0.0219226	0.0840637	0.260786	0.794677	1
RNASET2	0.0260223	0.0997847	0.260785	0.794678	1
C10orf58	0.0200095	0.0767655	0.260658	0.794775	1
CAPN5	0.0251164	0.0963817	0.260593	0.794825	1
P4HA2	0.0215005	0.0825448	0.260471	0.794919	1
CTAGE9	-0.0223897	0.0860249	-0.26027	0.795074	1
USP39	-0.0156754	0.0602387	-0.260221	0.795111	1
SENP1	-0.0162533	0.0624622	-0.26021	0.79512	1
NAT15	0.0181087	0.0695948	0.260201	0.795127	1
PAEP	0.0255053	0.0980566	0.260108	0.795198	1
GPN2	0.0190959	0.0734194	0.260093	0.79521	1
TMEM125	0.0222115	0.0854232	0.260017	0.795268	1
MSH2	-0.0162793	0.0626592	-0.259807	0.79543	1
MED24	-0.0214637	0.0826275	-0.259764	0.795463	1
RSPH9	-0.0254825	0.0981098	-0.259734	0.795486	1
FRYL	0.0174417	0.0671558	0.259719	0.795498	1
C2CD4C	0.0216754	0.0834652	0.259694	0.795517	1
RBM12B	0.0159836	0.0615711	0.259596	0.795593	1
HDGF	0.0155831	0.0600386	0.259551	0.795627	1
HIST2H2AC	-0.0264079	0.101752	-0.259533	0.795641	1
LRRC28	-0.0175839	0.0677544	-0.259524	0.795648	1
PLEK2	-0.0254503	0.0981629	-0.259266	0.795846	1
SLC25A21	0.021927	0.08458	0.259246	0.795862	1
LOC643677	-0.0252379	0.097383	-0.259161	0.795928	1
LOC152225	0.0251021	0.0968669	0.25914	0.795943	1
ARL8A	0.0192803	0.0744016	0.259138	0.795945	1
MSRB3	0.0215932	0.0833315	0.259124	0.795956	1
EXTL2	-0.0176795	0.0682318	-0.259109	0.795967	1
RAB3D	0.0190655	0.0736108	0.259004	0.796048	1
NF2	0.0188088	0.0726691	0.258828	0.796184	1
RIMS3	0.0225705	0.0872266	0.258757	0.796238	1
MTPAP	-0.0151369	0.0584998	-0.258752	0.796242	1
XIRP2	0.0205409	0.0793862	0.258747	0.796246	1
NFIB	-0.024985	0.0965708	-0.258722	0.796265	1
XYLT1	0.0223392	0.0863508	0.258703	0.79628	1
ZBTB7C	0.0233492	0.0902654	0.258673	0.796303	1
TPTE2P3	-0.0217856	0.0842356	-0.258627	0.796338	1
SLURP1	-0.0252784	0.0977459	-0.258614	0.796349	1
ELF2	-0.0147315	0.057	-0.258448	0.796476	1
FOXD1	0.0243994	0.0944194	0.258415	0.796501	1
C14orf70	0.018005	0.0696869	0.25837	0.796536	1
UBE2I	0.0176608	0.068405	0.25818	0.796682	1
PEX11A	0.0220845	0.0856496	0.257847	0.796939	1
C16orf74	0.0256769	0.0996039	0.257791	0.796982	1
SUSD5	0.0249764	0.0969311	0.257672	0.797074	1
C11orf59	0.0165982	0.0644597	0.257498	0.797208	1
C1orf88	0.0252164	0.097971	0.257386	0.797294	1
PRKAG2	0.018577	0.0721763	0.257383	0.797296	1
ZNF780A	-0.0142443	0.0553678	-0.257267	0.797385	1
TFF3	0.026256	0.102059	0.257263	0.797389	1
RWDD1	-0.0165091	0.0642223	-0.257061	0.797544	1
DNAJC30	-0.0165435	0.064383	-0.256954	0.797627	1
APOBEC3D	0.0233729	0.0909739	0.256918	0.797654	1
BRIP1	0.0199964	0.0778343	0.25691	0.797661	1
DPY19L4	-0.0138045	0.0537349	-0.256899	0.797669	1
SOCS1	0.0251642	0.09801	0.256751	0.797783	1
SH3BP5	-0.0211841	0.0825112	-0.256742	0.79779	1
ACAA2	-0.0247576	0.0964396	-0.256717	0.79781	1
TTC15	0.0200795	0.0782584	0.25658	0.797915	1
NEXN	0.0241242	0.0940241	0.256575	0.797919	1
NEDD8	0.0160194	0.0624382	0.256564	0.797927	1
BICC1	0.0204388	0.079672	0.256536	0.797949	1
SOX1	-0.0177526	0.0692463	-0.25637	0.798077	1
CSF3R	0.0256139	0.0999859	0.256175	0.798227	1
MMP27	-0.0168089	0.065653	-0.256027	0.798341	1
HNRPDL	0.0159028	0.0621239	0.255986	0.798373	1
MYH3	0.0219675	0.0858442	0.2559	0.798439	1
ZNF204P	-0.0217834	0.085125	-0.255899	0.79844	1
AATF	-0.0159543	0.0623637	-0.255827	0.798495	1
C1orf183	0.0217114	0.0848774	0.255797	0.798518	1
IL18	0.0237233	0.092772	0.255716	0.798581	1
CHRNG	-0.0250167	0.0978311	-0.255713	0.798583	1
SCARF1	0.0198484	0.0776285	0.255685	0.798605	1
TUBA3D	0.0245533	0.0961114	0.255467	0.798773	1
TP53TG5	-0.0260304	0.101902	-0.255446	0.798789	1
CHST11	0.0212228	0.0831107	0.255356	0.798858	1
C6orf122	0.0226884	0.0888511	0.255353	0.79886	1
CTF1	-0.0230513	0.0903024	-0.255268	0.798926	1
DPYSL3	-0.0240696	0.0943425	-0.25513	0.799032	1
CCDC122	-0.0233739	0.0916528	-0.255026	0.799112	1
CKAP5	-0.0177713	0.0697183	-0.254902	0.799208	1
RPF1	0.0150533	0.0590601	0.254881	0.799224	1
MRPL55	-0.0242302	0.0950819	-0.254835	0.79926	1
SLAIN1	0.0228445	0.0896577	0.254797	0.799289	1
PIK3R1	-0.0228467	0.0896842	-0.254747	0.799328	1
INPP5J	-0.0232477	0.0912678	-0.25472	0.799348	1
ADPRH	-0.0201712	0.0792486	-0.25453	0.799494	1
FEN1	-0.0178476	0.0701295	-0.254495	0.799522	1
FZD3	0.0166309	0.0653544	0.254473	0.799538	1
RFWD2	-0.0155847	0.0612561	-0.254418	0.799581	1
IFI16	-0.0211082	0.0829817	-0.254372	0.799616	1
ACAP1	-0.0217928	0.0856813	-0.254347	0.799636	1
FOLH1B	0.0280825	0.110484	0.254176	0.799768	1
TNFAIP8L1	0.0236365	0.0930083	0.254133	0.7998	1
PTPN14	0.0226991	0.0893656	0.254002	0.799901	1
INVS	0.0157438	0.0619832	0.254001	0.799902	1
ARHGEF9	0.0160934	0.0633675	0.253968	0.799927	1
PHLDB2	-0.0236226	0.0930693	-0.253817	0.800044	1
LANCL1	0.0163753	0.064563	0.253633	0.800186	1
ARHGAP27	0.0192661	0.0759911	0.253531	0.800265	1
ADARB1	0.0187327	0.0739005	0.253486	0.800299	1
GLCE	-0.0173259	0.0683812	-0.253373	0.800387	1
CDCP2	0.024876	0.0982245	0.253257	0.800476	1
ADAM33	-0.0220454	0.0870757	-0.253175	0.800539	1
C10orf57	-0.0159359	0.0629467	-0.253166	0.800546	1
ZBTB22	-0.0154123	0.0608798	-0.25316	0.800551	1
WHAMML1	-0.0242917	0.0959577	-0.25315	0.800558	1
SIRT2	0.0167689	0.0662576	0.253086	0.800608	1
RFWD3	-0.0174968	0.0691437	-0.25305	0.800635	1
LRP5	-0.0219593	0.0867883	-0.253022	0.800657	1
TGM7	0.0278528	0.110103	0.252971	0.800696	1
C20orf200	0.0231405	0.0914757	0.252969	0.800698	1
CD2	-0.023816	0.0942138	-0.252787	0.800838	1
RNF5P1	0.0197067	0.077958	0.252786	0.800839	1
OMD	0.0242781	0.0960684	0.252717	0.800892	1
ANKZF1	-0.0186663	0.0738761	-0.25267	0.800929	1
JMJD8	0.0199264	0.0788668	0.252659	0.800937	1
RP1	-0.0260452	0.103147	-0.252506	0.801055	1
CROCCL1	0.0180404	0.0715571	0.252112	0.801359	1
SLC25A35	-0.0219931	0.0872692	-0.252014	0.801434	1
PMS1	-0.0143356	0.0568997	-0.251946	0.801487	1
PHB	0.0185168	0.0735305	0.251825	0.801581	1
PPL	0.0222502	0.0883574	0.251821	0.801584	1
LOC100130522	0.0232587	0.0923788	0.251775	0.801619	1
TFPI	0.0250503	0.0995079	0.251742	0.801644	1
LRRC14B	0.0194868	0.0774156	0.251716	0.801664	1
SRRM4	-0.0215801	0.0857594	-0.251635	0.801727	1
FAM100B	0.0204992	0.081474	0.251604	0.801751	1
CES4	-0.0238076	0.094658	-0.251511	0.801822	1
IL17B	-0.0214177	0.0852002	-0.251381	0.801923	1
CTSS	0.0213405	0.0849279	0.251278	0.802002	1
ZAN	-0.0241629	0.0961631	-0.25127	0.802008	1
METTL4	0.0139971	0.0557147	0.251229	0.80204	1
HIST1H2AM	-0.0236981	0.0943498	-0.251172	0.802084	1
SSTR5	0.0218154	0.0868798	0.251099	0.80214	1
NOL8	0.0141471	0.0563808	0.25092	0.802279	1
VWDE	-0.0245272	0.0978293	-0.250714	0.802437	1
CIC	-0.0159611	0.0636646	-0.250707	0.802443	1
ZNF536	0.0216887	0.0865137	0.250696	0.802451	1
MPO	-0.0243473	0.0971229	-0.250685	0.802459	1
ZNF138	0.0168487	0.0672221	0.250642	0.802493	1
MGC16025	0.0245749	0.0980629	0.250604	0.802522	1
MYADML	-0.023919	0.0954734	-0.250531	0.802578	1
METTL8	-0.016906	0.0674858	-0.250513	0.802593	1
ZCRB1	-0.0166853	0.0666209	-0.250452	0.802639	1
CLEC4E	0.0228932	0.091428	0.250396	0.802683	1
ZNF703	-0.0238539	0.0952723	-0.250376	0.802698	1
ZNF679	-0.016113	0.0643613	-0.250352	0.802717	1
TPRG1	-0.0239858	0.0958743	-0.250179	0.80285	1
YTHDF2	0.0132432	0.0529357	0.250176	0.802853	1
LOC440896	-0.0254916	0.101979	-0.249968	0.803013	1
AHDC1	-0.0176089	0.0704483	-0.249954	0.803023	1
SEPSECS	-0.0161975	0.0648145	-0.249906	0.803061	1
POPDC2	-0.0233315	0.0933846	-0.249843	0.803109	1
WFDC5	-0.02134	0.0854152	-0.249838	0.803113	1
CTTNBP2NL	0.0158693	0.063542	0.249745	0.803185	1
SPHAR	-0.0187183	0.0749736	-0.249665	0.803247	1
GRM5	-0.0231898	0.092886	-0.249659	0.803251	1
IL17RA	0.0185889	0.0744922	0.249542	0.803342	1
HRASLS5	0.0227607	0.0912823	0.249344	0.803494	1
RSL24D1	-0.0172705	0.0692891	-0.249252	0.803565	1
RALGDS	-0.0172845	0.0694133	-0.249009	0.803753	1
LOC100134368	0.0246932	0.0991693	0.249001	0.803759	1
CNOT6	0.0145135	0.0583088	0.248907	0.803832	1
SH3GL2	0.0225625	0.0907007	0.248758	0.803947	1
SRCAP	0.0157407	0.0633025	0.248659	0.804023	1
RCCD1	-0.0191542	0.0770329	-0.24865	0.80403	1
HSPA6	-0.0214435	0.086289	-0.248508	0.80414	1
KIAA1217	0.0167808	0.0675557	0.248399	0.804224	1
ZNF584	-0.0172122	0.0692926	-0.248398	0.804225	1
ZNF284	0.0208974	0.0841479	0.248342	0.804268	1
DAB1	-0.0204263	0.0822595	-0.248315	0.804289	1
NAP1L2	0.0232657	0.0937096	0.248275	0.80432	1
ISY1	-0.0148704	0.0599158	-0.248188	0.804386	1
CPXM1	0.0214042	0.0863011	0.248018	0.804518	1
CDK5RAP2	-0.0160185	0.0646109	-0.247922	0.804592	1
UBE2T	-0.0200498	0.0808772	-0.247904	0.804606	1
GPR160	0.0195933	0.0790549	0.247845	0.804652	1
TMEM141	0.020136	0.0812622	0.24779	0.804694	1
SEC61B	-0.0180172	0.0727396	-0.247695	0.804768	1
PHC2	-0.0162808	0.0657297	-0.247693	0.804768	1
TIE1	-0.0212586	0.08583	-0.247682	0.804777	1
CDH5	0.0195428	0.0789438	0.247553	0.804877	1
HNRNPF	-0.0141651	0.0572283	-0.247518	0.804904	1
LOC100127888	-0.0247011	0.0998344	-0.247421	0.804979	1
FGF18	0.0226032	0.0913591	0.24741	0.804987	1
TRAF3IP2	0.0207713	0.0839601	0.247395	0.804999	1
ITIH5L	0.0199129	0.0805432	0.247232	0.805125	1
C14orf23	-0.0250191	0.101205	-0.247211	0.805141	1
LRRC55	0.0228473	0.0924593	0.247107	0.805221	1
LPAR1	0.0223129	0.09032	0.247043	0.805271	1
ALS2CR4	-0.0177259	0.0717746	-0.246966	0.80533	1
SACS	-0.0199253	0.0807176	-0.246852	0.805418	1
KIAA0564	0.0185009	0.0749671	0.246787	0.805469	1
ACSL5	0.0250013	0.101333	0.246725	0.805516	1
ELL3	0.0188668	0.076489	0.24666	0.805566	1
POC1A	-0.0164518	0.0667022	-0.246645	0.805578	1
NCCRP1	-0.0247356	0.100316	-0.246578	0.80563	1
DCT	-0.0222178	0.0901167	-0.246545	0.805655	1
IMPDH1	0.018926	0.0767744	0.246514	0.805679	1
GRPEL2	0.0174451	0.0707693	0.246507	0.805685	1
FZD4	0.0183009	0.0742697	0.246411	0.805759	1
OR56A3	-0.0153588	0.0623321	-0.246403	0.805765	1
DIS3L2	-0.0193829	0.0786694	-0.246384	0.80578	1
NEDD1	-0.0146122	0.0593096	-0.246371	0.80579	1
TAF4B	0.0184084	0.0747259	0.246345	0.80581	1
MATN2	-0.0238299	0.0968056	-0.246162	0.805951	1
CES3	0.026307	0.106871	0.246157	0.805955	1
TAB3	0.013789	0.0560207	0.246142	0.805967	1
DNAH7	0.0228125	0.0927159	0.246047	0.80604	1
MAFB	0.0198212	0.0805912	0.245947	0.806117	1
RRP12	0.0187926	0.0764161	0.245925	0.806134	1
PLXNA2	-0.0222805	0.0906329	-0.245832	0.806206	1
NRCAM	0.0235109	0.0956429	0.24582	0.806215	1
PRR16	0.0245925	0.100106	0.245665	0.806335	1
WNT2B	0.0240052	0.0977616	0.245549	0.806425	1
USP6	-0.0212177	0.0864504	-0.245432	0.806515	1
C14orf178	0.022664	0.0923445	0.245428	0.806518	1
CNPY2	0.0162123	0.0660803	0.245342	0.806585	1
EVI5L	0.0155433	0.0633808	0.245237	0.806665	1
EYA2	0.0225985	0.0922104	0.245076	0.80679	1
HK3	-0.0224244	0.0915081	-0.245053	0.806808	1
C1orf74	0.0181065	0.0739334	0.244903	0.806924	1
CHRNB1	0.0211288	0.0863441	0.244705	0.807077	1
LEPR	-0.0183378	0.0749818	-0.244563	0.807186	1
NRK	-0.0207642	0.0849131	-0.244535	0.807208	1
PELI3	0.0183327	0.0749723	0.244527	0.807215	1
DES	-0.0241743	0.09892	-0.244383	0.807326	1
NHEDC1	0.0210137	0.0859958	0.244358	0.807345	1
DTNA	-0.0207361	0.0848735	-0.244318	0.807376	1
MUC4	-0.02804	0.114773	-0.244309	0.807383	1
NUDT4	0.0218424	0.0894532	0.244176	0.807485	1
GUCA1B	0.0224337	0.0918803	0.244162	0.807496	1
TNIP2	-0.0159069	0.0651553	-0.244137	0.807515	1
ZNF37A	0.0163704	0.0670594	0.244118	0.80753	1
GPR19	-0.0203357	0.0833148	-0.244083	0.807557	1
PLEKHG1	0.0214081	0.0877139	0.244068	0.807569	1
C8orf80	0.0230794	0.0945956	0.24398	0.807637	1
GPAM	0.017391	0.0712809	0.243979	0.807638	1
ASXL1	0.0147022	0.0602663	0.243954	0.807657	1
MAPK10	0.0210289	0.0862026	0.243947	0.807662	1
NBL1	0.0209998	0.0861114	0.243867	0.807724	1
C1orf65	-0.0198761	0.0815172	-0.243828	0.807755	1
CNO	0.0156747	0.0642907	0.243809	0.807769	1
AIM2	-0.0229817	0.0942863	-0.243744	0.807819	1
MYO18A	0.0186784	0.0766784	0.243593	0.807936	1
LOC283314	-0.0194901	0.0800342	-0.243522	0.807991	1
STARD3	0.0157708	0.064772	0.243482	0.808022	1
ENTPD1	0.0192056	0.0789655	0.243216	0.808228	1
FAM86B1	-0.0216537	0.0890774	-0.243089	0.808325	1
EDC4	-0.017496	0.071983	-0.243058	0.80835	1
PPIL5	0.016195	0.0666536	0.242973	0.808415	1
TUFM	0.0171973	0.0707853	0.24295	0.808433	1
XRRA1	-0.0166501	0.0685491	-0.242892	0.808478	1
DAG1	0.0170315	0.0701355	0.242837	0.80852	1
LPPR2	0.0200366	0.0825128	0.24283	0.808526	1
FRY	0.0202886	0.0835597	0.242804	0.808546	1
SNRPE	0.0162867	0.0670885	0.242764	0.808577	1
LOC389033	0.0214501	0.0883721	0.242725	0.808607	1
C22orf41	-0.0246847	0.101703	-0.242714	0.808615	1
ZNF268	0.0165821	0.0683711	0.242531	0.808757	1
POLDIP2	0.0143483	0.0591768	0.242464	0.808809	1
SMARCC1	0.0171654	0.0708292	0.242349	0.808898	1
CDC5L	0.0129546	0.0534732	0.242263	0.808964	1
EHD3	-0.0192858	0.0796088	-0.242257	0.808969	1
TSSK4	-0.0220521	0.0910589	-0.242174	0.809033	1
ATL2	0.0145387	0.060041	0.242147	0.809054	1
SLC22A1	0.0243626	0.100627	0.242109	0.809083	1
ZPLD1	0.0207309	0.0856299	0.242099	0.809091	1
ALCAM	-0.0215159	0.0888739	-0.242095	0.809094	1
AP1S3	0.0212089	0.0876315	0.242024	0.809149	1
PCM1	0.0147495	0.0609558	0.241971	0.80919	1
PIBF1	0.0145574	0.060195	0.241838	0.809293	1
KIAA1524	-0.0156933	0.0648922	-0.241837	0.809294	1
ITGB6	-0.0215384	0.0890622	-0.241836	0.809294	1
ETAA1	-0.0138149	0.0571471	-0.241743	0.809366	1
C4BPB	0.0234081	0.0968306	0.241743	0.809366	1
HSDL1	-0.0160902	0.0666091	-0.241562	0.809506	1
KRT19	-0.0229315	0.0949378	-0.241543	0.809521	1
TXNRD2	-0.0194074	0.0803656	-0.241489	0.809563	1
NKX2-1	0.0203213	0.0841554	0.241473	0.809575	1
SNRPA1	-0.016746	0.0693848	-0.24135	0.80967	1
CHRND	-0.0200231	0.0829657	-0.241341	0.809677	1
KLK4	0.023527	0.0975463	0.241188	0.809796	1
AQP11	0.0173215	0.0718229	0.24117	0.809809	1
PRMT3	-0.0153328	0.0635782	-0.241165	0.809813	1
HSPA1B	0.0224166	0.0929613	0.241139	0.809833	1
CYP2A13	-0.0186242	0.0772644	-0.241045	0.809906	1
NPSR1	0.0234416	0.0972581	0.241025	0.809922	1
ZNF202	-0.0137523	0.0571028	-0.240834	0.810069	1
USF1	-0.0174669	0.0725559	-0.240737	0.810144	1
RHCE	-0.0215893	0.0896833	-0.240728	0.810151	1
FAM9C	0.0153528	0.063866	0.240391	0.810412	1
CCDC76	0.0156609	0.0651497	0.240383	0.810418	1
C1orf66	0.0185849	0.0773198	0.240365	0.810432	1
TLL2	-0.0234651	0.0976412	-0.240319	0.810467	1
SLC26A9	-0.0249698	0.103929	-0.240258	0.810514	1
FAM3B	-0.0257753	0.107286	-0.240248	0.810523	1
PSAPL1	-0.0164125	0.0683172	-0.24024	0.810529	1
MCOLN3	-0.0212867	0.0886815	-0.240035	0.810687	1
CXCR5	0.0258969	0.107897	0.240016	0.810702	1
MTMR14	-0.0143693	0.0598831	-0.239955	0.810749	1
PPIL6	-0.0221173	0.0921772	-0.239944	0.810758	1
POLR2G	-0.0177522	0.0739877	-0.239934	0.810765	1
NBPF4	0.0176585	0.0736121	0.239886	0.810802	1
ZNF521	-0.0214058	0.0892585	-0.239818	0.810855	1
SLC4A1AP	0.0131922	0.0550101	0.239814	0.810858	1
ICAM3	-0.0199711	0.0832967	-0.239759	0.810901	1
GBP5	0.0226005	0.0942752	0.239729	0.810924	1
PTCRA	0.0249936	0.104291	0.239652	0.810983	1
RNF219	-0.0144401	0.0602724	-0.23958	0.811039	1
DYNC1I2	0.0157078	0.0655741	0.239542	0.811068	1
NUP210	-0.0194654	0.0812726	-0.239507	0.811095	1
RIMKLA	0.0213339	0.0890916	0.23946	0.811132	1
SPTBN2	0.0201134	0.0839969	0.239454	0.811137	1
FAM154A	0.0169797	0.0709383	0.239359	0.81121	1
PCNP	0.0143557	0.0599899	0.239302	0.811254	1
GCFC1	-0.0163306	0.0682634	-0.23923	0.81131	1
MLH1	-0.0237167	0.0992061	-0.239065	0.811438	1
H2AFZ	-0.0168561	0.0705408	-0.238956	0.811522	1
CA11	0.0221888	0.0928582	0.238954	0.811524	1
GLT8D2	0.0199922	0.083675	0.238927	0.811544	1
CRISP3	-0.0222311	0.0930522	-0.23891	0.811558	1
ALDH1L1	0.0251675	0.105354	0.238886	0.811576	1
CARD11	-0.0193305	0.0809232	-0.238875	0.811585	1
DUSP12	0.0165274	0.0691936	0.238857	0.811598	1
FRG2C	-0.0213815	0.0896117	-0.238601	0.811796	1
RPL19	-0.0170117	0.0712985	-0.238599	0.811798	1
FKBP15	0.0129076	0.0541221	0.238491	0.811882	1
KBTBD11	-0.0249388	0.104599	-0.238423	0.811934	1
PORCN	0.0250052	0.104899	0.238373	0.811973	1
RHBDF1	0.0191431	0.080331	0.238303	0.812027	1
RMND1	0.0171692	0.0720728	0.23822	0.812091	1
TMPRSS9	0.0242267	0.101718	0.238175	0.812127	1
IQCA1	-0.0202166	0.0848863	-0.238161	0.812137	1
MYC	-0.0206115	0.0866056	-0.237993	0.812267	1
DPM3	0.0230865	0.0970077	0.237986	0.812272	1
TMC5	0.0192173	0.0807786	0.237901	0.812338	1
C17orf37	-0.0178555	0.0750593	-0.237885	0.812351	1
TIGD3	-0.0194252	0.0816621	-0.237873	0.81236	1
CCDC115	-0.0138729	0.0583431	-0.237781	0.812431	1
RABGEF1	-0.0133801	0.0563236	-0.237557	0.812604	1
PSMA2	0.0138514	0.058318	0.237515	0.812637	1
HSBP1	0.0157875	0.066475	0.237495	0.812652	1
HMX2	0.0205631	0.0866296	0.237368	0.812751	1
DLX6AS	0.0206608	0.0870568	0.237325	0.812784	1
FBP2	-0.0227787	0.0959869	-0.23731	0.812796	1
FAT4	-0.0211067	0.0889439	-0.237304	0.812801	1
MYBL1	-0.0189534	0.0799096	-0.237185	0.812892	1
LBH	-0.0191384	0.0807103	-0.237125	0.812939	1
DNAJB11	0.0151062	0.0637109	0.237105	0.812954	1
HLA-B	-0.023164	0.0977454	-0.236983	0.813049	1
FAM136B	0.025515	0.107692	0.236925	0.813093	1
FLJ33630	-0.0185941	0.0785089	-0.236841	0.813159	1
RBM4	-0.0156879	0.0662522	-0.236791	0.813198	1
AGL	-0.0151287	0.0639055	-0.236735	0.813241	1
RXRA	0.0192979	0.0815586	0.236614	0.813334	1
TOR3A	0.0158498	0.0670099	0.236529	0.8134	1
GGTLC1	0.0247681	0.104726	0.236504	0.813419	1
GMPS	0.0151794	0.0642092	0.236405	0.813497	1
NCRNA00188	0.0188895	0.079924	0.236343	0.813544	1
CDC14C	0.0234098	0.0990748	0.236284	0.81359	1
ZNF761	0.0167457	0.0709578	0.235994	0.813814	1
BRIX1	-0.0153708	0.065136	-0.235981	0.813825	1
PPP1R8	-0.0124933	0.0529516	-0.235938	0.813858	1
C4orf40	-0.0193566	0.0820458	-0.235925	0.813868	1
TMIGD2	-0.0230243	0.097622	-0.235852	0.813925	1
MCF2	0.0208107	0.0882384	0.235846	0.813929	1
ARHGEF10	-0.0203412	0.0863273	-0.235629	0.814098	1
KHDRBS3	-0.0228601	0.0970281	-0.235602	0.814118	1
TRIM11	-0.0172084	0.0730921	-0.235434	0.814248	1
CSGALNACT1	0.0192407	0.0817302	0.235418	0.814261	1
VANGL2	-0.0186252	0.0791511	-0.235312	0.814342	1
UFSP1	0.0192475	0.0817967	0.235309	0.814345	1
C17orf87	0.0212543	0.0903917	0.235135	0.814479	1
GRHL1	0.0187148	0.0796195	0.235052	0.814544	1
URGCP	0.0138258	0.0588386	0.234978	0.814601	1
CAMK1D	-0.0213442	0.0908379	-0.23497	0.814607	1
FCER2	0.0243671	0.103711	0.234951	0.814623	1
ANKAR	-0.0175335	0.0746353	-0.234922	0.814645	1
PANK4	0.0148264	0.063208	0.234565	0.814921	1
ACRC	0.020313	0.0866443	0.234441	0.815017	1
HIST1H3I	-0.0241143	0.102862	-0.234434	0.815022	1
POU2F3	-0.0198418	0.0846675	-0.23435	0.815088	1
SPNS3	-0.0231294	0.0986969	-0.234348	0.815089	1
ITLN1	-0.0217562	0.0928472	-0.234322	0.815109	1
ZRANB3	-0.0156187	0.0666564	-0.234316	0.815114	1
PRKCDBP	0.0235588	0.10068	0.233996	0.815362	1
ICT1	-0.0154852	0.0662003	-0.233915	0.815425	1
OAT	-0.0195227	0.0835161	-0.233759	0.815545	1
S100A14	0.0221555	0.0948112	0.23368	0.815607	1
PRR19	-0.0157676	0.0674765	-0.233675	0.815611	1
LCTL	0.0186837	0.0799609	0.23366	0.815622	1
MTX2	0.0135045	0.0577978	0.233651	0.815629	1
MAP4K3	0.0131376	0.0562289	0.233644	0.815634	1
USP30	0.0149248	0.0639023	0.233557	0.815702	1
PPID	0.0157078	0.0672737	0.233491	0.815753	1
PIK3C2B	0.0197533	0.084616	0.233446	0.815788	1
BCR	0.0169527	0.072674	0.233271	0.815924	1
MARCKS	0.0182417	0.0782311	0.233177	0.815996	1
HOXB9	0.0253035	0.108553	0.233098	0.816058	1
DBC1	0.0186485	0.08001	0.233077	0.816074	1
LBR	0.0157326	0.0675099	0.233042	0.816101	1
TRIM34	0.0187236	0.080348	0.233032	0.816109	1
ABCC9	0.0226066	0.0970643	0.232903	0.816209	1
DLG3	0.0182069	0.0781841	0.232872	0.816232	1
STK31	-0.0204099	0.0876647	-0.232818	0.816275	1
KIAA0753	0.0118787	0.0510481	0.232697	0.816369	1
UQCR11	0.0159533	0.0685906	0.232588	0.816453	1
LRRC37B2	-0.0151376	0.0650929	-0.232554	0.816479	1
CD27	0.0220354	0.0948343	0.232357	0.816632	1
C7orf49	0.0159227	0.0685298	0.232346	0.81664	1
DDX58	0.0186111	0.0801027	0.23234	0.816645	1
LOC100134713	-0.0193243	0.08318	-0.232319	0.816661	1
GTPBP1	0.0149735	0.0644672	0.232266	0.816703	1
PGLYRP1	-0.0224236	0.0965518	-0.232245	0.816719	1
FBXO48	0.0158989	0.0685076	0.232075	0.816851	1
ZNF701	-0.0154933	0.0667693	-0.232043	0.816875	1
LGALS3BP	-0.020995	0.090494	-0.232005	0.816905	1
PDIK1L	-0.013895	0.059892	-0.232001	0.816907	1
ZNF518B	-0.0162616	0.0701193	-0.231913	0.816976	1
MKKS	-0.0139938	0.060346	-0.231892	0.816992	1
ZNF498	-0.0132548	0.0572032	-0.231714	0.81713	1
NME6	0.0145602	0.0628661	0.231606	0.817214	1
LHB	0.0239247	0.103321	0.231557	0.817252	1
CLDN20	-0.02156	0.0931189	-0.231532	0.817271	1
ELMO1	0.0215619	0.0931462	0.231484	0.817308	1
SCGB1D1	0.0233355	0.100814	0.231471	0.817318	1
MALL	0.0203638	0.0881131	0.231109	0.817599	1
ANKRD5	0.0143085	0.0619358	0.231022	0.817667	1
CPLX2	0.0238285	0.103155	0.230998	0.817685	1
FCER1G	0.020207	0.0874819	0.230985	0.817696	1
OTUD6A	-0.0232366	0.100645	-0.230877	0.817779	1
SYN1	0.0226385	0.0981088	0.230749	0.817879	1
PLAC4	-0.0238294	0.103293	-0.230698	0.817917	1
ANAPC4	-0.0201619	0.0874002	-0.230685	0.817928	1
SKIL	-0.0151697	0.0657938	-0.230565	0.818021	1
UBE2V1	0.0133431	0.0578779	0.23054	0.818041	1
GJC2	-0.0229921	0.0997392	-0.230523	0.818054	1
ZNF845	0.013941	0.0604913	0.230463	0.8181	1
TARS2	0.0153136	0.0664567	0.23043	0.818125	1
SPINK4	-0.0221672	0.0962013	-0.230425	0.81813	1
KRT20	-0.020436	0.0887415	-0.230287	0.818236	1
NRSN1	-0.0183314	0.079645	-0.230164	0.818332	1
MVP	0.0206876	0.0899023	0.230112	0.818372	1
RHOJ	0.0200629	0.0871905	0.230104	0.818378	1
NUB1	-0.0140317	0.0610112	-0.229986	0.81847	1
TSGA13	-0.0241252	0.104924	-0.22993	0.818513	1
ROR2	0.021662	0.0942149	0.229921	0.81852	1
PPP1R3D	0.01418	0.061679	0.2299	0.818537	1
WBP5	0.0161424	0.0702217	0.229878	0.818553	1
CST3	-0.0224709	0.0977587	-0.229861	0.818566	1
ZMYND10	0.0228428	0.0993777	0.229858	0.818569	1
CD1B	-0.0214887	0.0935102	-0.229801	0.818613	1
SHROOM1	-0.0186115	0.0809986	-0.229776	0.818632	1
MXD4	-0.0164604	0.07167	-0.22967	0.818715	1
LAIR1	-0.0205373	0.0894252	-0.229659	0.818724	1
CDK6	0.017866	0.0778357	0.229535	0.81882	1
AHNAK2	0.0200658	0.0874276	0.229513	0.818837	1
KCNK12	0.0226356	0.0986427	0.22947	0.81887	1
RHOXF1	0.020622	0.0898771	0.229447	0.818888	1
ZNF527	-0.0149253	0.065063	-0.229398	0.818926	1
LCK	-0.0202707	0.0884016	-0.229302	0.819	1
SLFNL1	-0.0216934	0.0946416	-0.229216	0.819067	1
IRF2BP2	0.0150255	0.0655807	0.229114	0.819146	1
XPO1	-0.0132487	0.0578395	-0.229059	0.819188	1
CPS1	-0.0212939	0.0929912	-0.228988	0.819244	1
HOXD8	-0.0206681	0.090334	-0.228797	0.819392	1
ST6GALNAC3	0.0193305	0.0844998	0.228764	0.819417	1
OTUD5	0.0137778	0.0602287	0.228759	0.819422	1
VRK2	0.0141143	0.0617117	0.228714	0.819456	1
OSBPL8	0.0148276	0.0648463	0.228657	0.8195	1
PPAPDC1B	0.0161524	0.0706969	0.228474	0.819642	1
RGS11	-0.0256941	0.112462	-0.228468	0.819647	1
C19orf24	-0.0166036	0.0726913	-0.228413	0.81969	1
MASTL	0.0162319	0.0711112	0.22826	0.819808	1
LRCH2	0.0185885	0.0814525	0.228213	0.819845	1
RAB33A	-0.0178677	0.0783538	-0.228039	0.81998	1
PCDHB11	-0.0216544	0.0950411	-0.227843	0.820132	1
ST8SIA1	-0.0192157	0.0843396	-0.227837	0.820136	1
COL9A1	-0.0200201	0.0878789	-0.227814	0.820154	1
MAK	-0.0221961	0.0974587	-0.227749	0.820205	1
AHI1	-0.014099	0.0619105	-0.227732	0.820218	1
SHD	0.021138	0.0928251	0.227718	0.820229	1
CXorf58	0.0196038	0.0861124	0.227654	0.820279	1
THUMPD2	-0.0142425	0.0625731	-0.227614	0.820309	1
TMTC1	-0.0193078	0.0848393	-0.227581	0.820335	1
NPAS2	0.0228617	0.100475	0.227535	0.820371	1
AMN1	-0.0213502	0.0938771	-0.227428	0.820454	1
EYS	-0.0195602	0.0860194	-0.227393	0.820481	1
CHMP1B	0.0138897	0.06109	0.227365	0.820503	1
PANK2	-0.0139484	0.0613534	-0.227345	0.820519	1
C16orf88	-0.015964	0.0702286	-0.227315	0.820541	1
RBM41	0.0153024	0.067319	0.227312	0.820544	1
SLC35E4	0.0194134	0.0854425	0.22721	0.820623	1
ROBLD3	0.019776	0.0870604	0.227153	0.820667	1
ENO2	-0.0212224	0.0934579	-0.227079	0.820724	1
CPNE2	-0.0196854	0.086708	-0.227031	0.820762	1
AP1M1	-0.0144573	0.063699	-0.226962	0.820815	1
SLC22A15	-0.0212397	0.0936038	-0.226911	0.820855	1
GRWD1	0.0145292	0.0640319	0.226905	0.82086	1
TNFAIP8	0.016971	0.0748009	0.226882	0.820878	1
MYEOV2	0.015749	0.0694193	0.226867	0.820889	1
TTN	0.0195724	0.0862973	0.226802	0.82094	1
NLRP4	-0.0177737	0.0783991	-0.226707	0.821013	1
SUMF2	0.0146575	0.0646678	0.226658	0.821051	1
PTGER3	0.0221163	0.0975784	0.226652	0.821056	1
FLJ44606	-0.0188029	0.0830271	-0.226467	0.821199	1
DENND2A	-0.0194936	0.0861112	-0.226377	0.821269	1
LIMD1	0.0140923	0.0623237	0.226114	0.821473	1
CXCL10	-0.0207098	0.0916613	-0.225938	0.82161	1
MRPL24	0.0208146	0.0921498	0.225878	0.821657	1
CSDA	-0.0176377	0.0780964	-0.225845	0.821682	1
DPP7	-0.019293	0.0854809	-0.2257	0.821795	1
ABCB11	-0.0186871	0.0828233	-0.225626	0.821852	1
TGIF1	0.0144092	0.0638799	0.225567	0.821898	1
SERPINA11	0.0189537	0.0840288	0.225562	0.821902	1
TNS4	-0.0208236	0.0923209	-0.225557	0.821906	1
TMEM217	-0.0211223	0.0936859	-0.225458	0.821982	1
MTIF3	-0.0159089	0.0705755	-0.225417	0.822014	1
DPP6	0.0235	0.104331	0.225245	0.822148	1
PVRL2	-0.0158761	0.0704838	-0.225245	0.822148	1
BTBD3	0.016482	0.0731803	0.225224	0.822164	1
RPL37A	0.0177612	0.0788624	0.225217	0.82217	1
PABPC4	-0.0160217	0.0711582	-0.225156	0.822217	1
TBCEL	0.0125016	0.0555495	0.225054	0.822296	1
DUS2L	0.0158463	0.0704267	0.225005	0.822335	1
WDR73	0.014217	0.0631878	0.224997	0.822341	1
TTC23	0.0146269	0.0650276	0.224934	0.822389	1
TMEM149	0.0197073	0.0876344	0.224881	0.822431	1
PDE8A	0.0182023	0.0809436	0.224876	0.822435	1
GABARAPL3	-0.016863	0.075014	-0.224797	0.822495	1
LYPD3	-0.0232194	0.103304	-0.224766	0.822519	1
NTRK2	-0.02263	0.100771	-0.224568	0.822674	1
KRT12	-0.0164008	0.073039	-0.224548	0.822689	1
PURB	-0.0127084	0.0565983	-0.224537	0.822697	1
CLDN22	-0.0160569	0.0715312	-0.224474	0.822747	1
MX2	0.0187289	0.0834404	0.224458	0.822759	1
TXNL1	0.0150365	0.0669916	0.224454	0.822762	1
FAM136A	-0.0152472	0.0679682	-0.224329	0.822859	1
CES2	0.01503	0.0670048	0.224313	0.822872	1
EHMT1	-0.014887	0.0664083	-0.224173	0.82298	1
ADH1B	-0.0238315	0.106313	-0.224163	0.822988	1
OGFOD2	-0.0163619	0.0729994	-0.224138	0.823008	1
FUT3	-0.0233701	0.10428	-0.224109	0.82303	1
DPM2	0.0153305	0.0684138	0.224086	0.823048	1
RNF25	-0.0145087	0.0647553	-0.224055	0.823072	1
PDZD4	-0.0204266	0.0911727	-0.224043	0.823081	1
FAM83D	0.0157067	0.0701152	0.224012	0.823105	1
PIGB	-0.0164182	0.0733062	-0.223967	0.82314	1
SLC22A13	0.0190659	0.0851328	0.223955	0.823149	1
HECTD2	-0.0174631	0.0780021	-0.22388	0.823208	1
MCTS1	-0.0137648	0.0614936	-0.223841	0.823238	1
PCP4L1	-0.0223322	0.0997842	-0.223805	0.823266	1
CABC1	-0.017959	0.0803105	-0.22362	0.82341	1
RNASE3	-0.0200473	0.0896889	-0.22352	0.823487	1
RAD51	-0.0158335	0.0708645	-0.223434	0.823554	1
COBRA1	-0.0153402	0.0687235	-0.223216	0.823723	1
SLC10A3	0.0156299	0.0700219	0.223215	0.823724	1
PNCK	-0.0214774	0.0962215	-0.223208	0.823729	1
MED21	0.0130719	0.0585718	0.223177	0.823753	1
DMC1	-0.0221037	0.0991156	-0.223009	0.823884	1
RGS2	0.0208711	0.093619	0.222937	0.82394	1
SEC61G	-0.0150106	0.0673343	-0.222926	0.823949	1
WDR87	0.0193435	0.0868112	0.222823	0.824028	1
FAM123B	0.0165203	0.0741439	0.222814	0.824035	1
ZNF831	0.020981	0.0941665	0.222807	0.824041	1
NT5M	-0.0223049	0.100149	-0.222718	0.82411	1
UCKL1AS	-0.0238389	0.107069	-0.22265	0.824163	1
C11orf17	-0.0133543	0.0599827	-0.222636	0.824173	1
ZNF625	-0.0178095	0.0800268	-0.222544	0.824245	1
C2orf50	-0.0216547	0.0973129	-0.222527	0.824258	1
ANXA2P3	0.0236614	0.106366	0.222454	0.824315	1
POMGNT1	-0.0161603	0.0726694	-0.22238	0.824372	1
DDX60L	0.0183876	0.0827013	0.222338	0.824405	1
TALDO1	-0.0175074	0.0787546	-0.222304	0.824432	1
TRAF3IP1	0.0140076	0.0630349	0.22222	0.824497	1
LOC100130776	0.0217717	0.0980281	0.222096	0.824593	1
LGTN	0.01532	0.0690741	0.221791	0.82483	1
SLC9A6	-0.0138868	0.0626871	-0.221525	0.825037	1
HSN2	0.0194761	0.0879371	0.221478	0.825073	1
MED16	0.0150182	0.067815	0.221459	0.825088	1
PTENP1	0.0206058	0.0930795	0.221378	0.825151	1
BCAT1	-0.0220665	0.0996987	-0.221332	0.825187	1
RASSF5	0.0187776	0.0848877	0.221205	0.825285	1
SH2D2A	0.0188322	0.0851489	0.221167	0.825314	1
HAS1	-0.0199314	0.090133	-0.221133	0.825341	1
GGN	0.0206624	0.0934766	0.221043	0.825411	1
GPR18	0.0205768	0.0930922	0.221037	0.825416	1
YTHDC1	0.0118165	0.0534635	0.22102	0.825429	1
PPP2CA	0.0120073	0.0543593	0.220888	0.825532	1
ANKRD58	-0.0201039	0.0910177	-0.220878	0.825539	1
CD209	0.0215935	0.0977929	0.220808	0.825594	1
CMTM2	-0.0219743	0.099534	-0.220772	0.825622	1
ZIC1	0.0204601	0.0926898	0.220737	0.825649	1
GZMM	0.021121	0.095691	0.220721	0.825662	1
SLC47A1	0.0207706	0.0941853	0.220529	0.82581	1
NRG3	-0.0184975	0.0839221	-0.220413	0.825901	1
OPA1	0.0125338	0.0568671	0.220406	0.825906	1
GAGE10	-0.0196453	0.0891749	-0.2203	0.825988	1
TMEM176B	0.0196803	0.0894302	0.220063	0.826173	1
NR1H4	-0.017161	0.0780147	-0.219971	0.826244	1
KRT1	-0.0202114	0.0918824	-0.21997	0.826245	1
THPO	-0.0204049	0.0928242	-0.219823	0.826359	1
KIAA1671	0.0156653	0.0712639	0.219821	0.826361	1
FNBP1L	0.0132629	0.0603716	0.219688	0.826464	1
DUXA	-0.0228242	0.103897	-0.219681	0.826469	1
OASL	0.0193378	0.0880718	0.219568	0.826557	1
TST	-0.0198487	0.0904082	-0.219546	0.826575	1
E2F4	0.0142918	0.065106	0.219516	0.826597	1
PFKP	0.0197292	0.0898941	0.219472	0.826632	1
psiTPTE22	-0.0208912	0.0952584	-0.219311	0.826757	1
PLOD1	0.0169437	0.07726	0.219308	0.826759	1
MMP25	0.0187778	0.0856369	0.219272	0.826787	1
DFFB	-0.0187623	0.0855772	-0.219244	0.826809	1
FCGR1A	-0.0214423	0.0978359	-0.219166	0.82687	1
ARMC9	-0.0147562	0.0673395	-0.219132	0.826896	1
POTEG	0.0204559	0.093429	0.218946	0.827041	1
ACVR2B	-0.0163708	0.0747726	-0.218941	0.827045	1
PSMC5	-0.0145853	0.0666611	-0.218798	0.827156	1
GMCL1L	0.0207573	0.0948745	0.218787	0.827165	1
ELAVL3	-0.0219251	0.100225	-0.21876	0.827185	1
KRTAP4-11	-0.0155572	0.0711365	-0.218695	0.827236	1
EIF2AK2	0.0144288	0.0660411	0.218483	0.827401	1
WLS	-0.0187947	0.0860434	-0.218433	0.82744	1
ZNF184	0.0136087	0.0623031	0.218428	0.827444	1
PAPLN	0.0178301	0.0816379	0.218405	0.827462	1
OR2B6	-0.0186943	0.0856021	-0.218386	0.827476	1
NHP2	-0.0157589	0.0722148	-0.218222	0.827603	1
MUC20	-0.0198474	0.0909544	-0.218212	0.827611	1
UACA	-0.0170373	0.0781737	-0.217941	0.827822	1
NCF1	-0.0207676	0.0953304	-0.217849	0.827894	1
CLDND2	-0.0206578	0.0948648	-0.217761	0.827962	1
B4GALT4	-0.0160604	0.0737558	-0.217751	0.82797	1
MRFAP1	0.0130581	0.0599818	0.217701	0.828009	1
SPATA5L1	0.0149469	0.0686718	0.217657	0.828043	1
LOC400759	0.0209294	0.0961895	0.217585	0.828099	1
SAP18	0.0150295	0.0690851	0.21755	0.828126	1
NFKBID	-0.0186125	0.0855814	-0.217483	0.828178	1
DDX20	0.0122265	0.0562508	0.217357	0.828276	1
PAAF1	-0.0146914	0.0675917	-0.217355	0.828278	1
HSPB7	0.0203354	0.0935882	0.217286	0.828332	1
TAF7	0.013227	0.0608948	0.217211	0.828389	1
H3F3C	-0.0209884	0.0966781	-0.217096	0.828479	1
MCAT	-0.0160569	0.0739884	-0.217019	0.828539	1
CDH18	-0.0176141	0.0811838	-0.216966	0.82858	1
RBM5	-0.0142648	0.0657575	-0.21693	0.828608	1
SAT2	-0.0153561	0.0708188	-0.216836	0.828681	1
IMPACT	0.0141101	0.0650791	0.216814	0.828699	1
PODNL1	-0.0195946	0.0904094	-0.216732	0.828762	1
HOXA10	-0.0216445	0.0998862	-0.216692	0.828793	1
CSRNP3	0.0200809	0.0928024	0.216384	0.829033	1
SALL2	0.0187634	0.0867213	0.216364	0.829048	1
STEAP1	-0.0177712	0.082158	-0.216305	0.829095	1
CSNK1A1	-0.0142571	0.0659462	-0.216193	0.829182	1
MYBBP1A	0.0178944	0.0828203	0.216063	0.829283	1
KISS1R	0.0204369	0.0946194	0.215991	0.829339	1
SYS1-DBNDD2	-0.0195054	0.0903253	-0.215946	0.829373	1
C6orf227	-0.0215454	0.0998482	-0.215781	0.829502	1
RDH5	-0.0208767	0.0967632	-0.21575	0.829526	1
MRGPRF	-0.0191972	0.0889848	-0.215736	0.829537	1
DRG2	0.0133607	0.0619537	0.215656	0.829599	1
MAP7D2	0.020213	0.0937359	0.215638	0.829613	1
DNAJC28	-0.0157742	0.07317	-0.215583	0.829656	1
BTN3A3	0.0192567	0.0893936	0.215415	0.829787	1
CRNKL1	0.0116843	0.0542413	0.215413	0.829788	1
AWAT2	-0.0184267	0.0855576	-0.215373	0.82982	1
TIFAB	-0.0202181	0.0939149	-0.215281	0.829891	1
DALRD3	0.0170547	0.0792282	0.215261	0.829906	1
CHST9	-0.0187739	0.0872192	-0.215249	0.829916	1
RNF10	-0.0113582	0.0527828	-0.215187	0.829964	1
LARS	0.013385	0.0622037	0.215181	0.829969	1
LTF	0.0241159	0.112278	0.214788	0.830274	1
ANTXR1	0.0166626	0.0776117	0.214691	0.83035	1
L3MBTL3	-0.0161481	0.0752668	-0.214544	0.830464	1
MGAT4B	0.0151659	0.0706914	0.214537	0.83047	1
EHBP1L1	0.0158005	0.0736755	0.21446	0.830529	1
ZC3H13	-0.0138012	0.0643537	-0.214459	0.830531	1
ABTB2	0.0195191	0.0910314	0.214422	0.830559	1
C14orf132	-0.0189491	0.0884625	-0.214205	0.830728	1
SIGLEC8	-0.0215865	0.100776	-0.214203	0.83073	1
RORA	-0.0190657	0.0890394	-0.214127	0.830789	1
PROK1	-0.0222895	0.104126	-0.214064	0.830838	1
FDPSL2A	0.0234961	0.10977	0.214049	0.83085	1
CUL1	-0.0130692	0.0610702	-0.214003	0.830885	1
ZNF142	-0.0163787	0.0765416	-0.213985	0.830899	1
FST	-0.0209091	0.097797	-0.213801	0.831043	1
RND2	0.0215166	0.100656	0.213763	0.831072	1
ANKRD45	-0.0198409	0.0928176	-0.213763	0.831072	1
SPATA24	0.0159163	0.0744692	0.21373	0.831098	1
B3GAT3	-0.0172356	0.0806917	-0.213599	0.8312	1
TMX3	0.0145064	0.0679537	0.213475	0.831296	1
FCER1A	-0.0217611	0.101993	-0.21336	0.831386	1
FCHO1	0.0160848	0.0753916	0.21335	0.831393	1
SEC14L1	0.0197956	0.0927861	0.213347	0.831396	1
TCEAL2	0.0201792	0.0946528	0.213192	0.831517	1
CEP120	-0.0138938	0.0651911	-0.213124	0.831569	1
KIAA1328	0.0142503	0.0668782	0.213079	0.831605	1
TINAGL1	0.0210569	0.0988966	0.212918	0.831729	1
KLHL3	0.0208186	0.0977996	0.21287	0.831767	1
BNC1	-0.0158754	0.0746091	-0.212782	0.831836	1
CTGF	0.0179222	0.0842453	0.212738	0.831869	1
SLC39A11	0.0184873	0.0869257	0.21268	0.831915	1
ZNF318	0.0122331	0.0575239	0.212662	0.831929	1
GABRA2	-0.0186096	0.0875893	-0.212464	0.832083	1
SLC12A3	0.0199783	0.0940489	0.212424	0.832114	1
TMEM170B	0.0159991	0.0753234	0.212405	0.832129	1
METAP1	0.0139925	0.0658848	0.212379	0.832149	1
CD74	0.0217493	0.102453	0.212284	0.832223	1
ACVRL1	0.0174867	0.0824107	0.212189	0.832297	1
DIXDC1	0.013584	0.0640506	0.212082	0.83238	1
TCEB1	0.0136499	0.06439	0.211988	0.832454	1
C15orf52	-0.0186473	0.0879708	-0.211971	0.832466	1
ARPC5L	-0.0144243	0.0680722	-0.211898	0.832524	1
JAG2	-0.0178191	0.0841315	-0.211801	0.832599	1
KIAA1267	0.0132061	0.0623582	0.211778	0.832617	1
CDK4	-0.0155795	0.0735696	-0.211765	0.832627	1
CBARA1	0.0127104	0.0600306	0.211732	0.832653	1
DSP	-0.0155301	0.0733487	-0.21173	0.832655	1
SIGLEC10	0.0193484	0.0914406	0.211595	0.832759	1
SKAP1	-0.0220408	0.104244	-0.211435	0.832884	1
PIGU	0.0147296	0.0697004	0.211327	0.832968	1
KCNN2	0.0220915	0.104544	0.211314	0.832978	1
RPS6KA4	-0.014883	0.0704403	-0.211285	0.833001	1
AFG3L1	-0.0192263	0.0909997	-0.211278	0.833006	1
VPS41	0.0134234	0.0635712	0.211155	0.833102	1
LOC389333	0.015534	0.0736008	0.211057	0.833179	1
PRRX2	-0.0198946	0.0942694	-0.21104	0.833192	1
C3orf15	0.0218592	0.103683	0.210827	0.833357	1
MDFIC	-0.0168682	0.0800193	-0.210801	0.833378	1
RGS21	-0.0126078	0.0598946	-0.2105	0.833612	1
ARV1	-0.0161155	0.0766085	-0.210362	0.833719	1
WDR54	-0.020473	0.0973347	-0.210337	0.833739	1
LOC595101	-0.0213324	0.101459	-0.210256	0.833802	1
C10orf90	0.0173464	0.0825172	0.210215	0.833834	1
BTG3	-0.0139382	0.0663155	-0.21018	0.833861	1
MOGAT2	0.0198523	0.094543	0.209981	0.834016	1
OR2T8	0.0147161	0.0701223	0.209864	0.834108	1
CCDC109A	-0.0154142	0.0734662	-0.209814	0.834146	1
MOBKL2A	0.0130754	0.0623201	0.20981	0.83415	1
BCKDK	-0.0153738	0.0733533	-0.209585	0.834325	1
TEX14	-0.0194961	0.0930336	-0.209559	0.834345	1
TWISTNB	-0.0133978	0.063968	-0.209446	0.834433	1
PGM5	-0.0200367	0.0956672	-0.209441	0.834437	1
C17orf48	-0.0129852	0.0620016	-0.209434	0.834442	1
ZNF347	-0.0153044	0.073099	-0.209366	0.834495	1
C6orf162	-0.0142815	0.0682498	-0.209254	0.834583	1
KCNQ4	-0.0180934	0.0864673	-0.209251	0.834585	1
MXRA5	0.0185821	0.0888745	0.209083	0.834716	1
RDH12	0.0219278	0.104879	0.209077	0.834721	1
POLG2	0.0114946	0.0549843	0.209053	0.834739	1
SLC38A9	0.0135118	0.0647594	0.208646	0.835056	1
PPP2R4	0.0129649	0.0621387	0.208645	0.835057	1
NCAPG2	0.0150169	0.0719912	0.208594	0.835097	1
LRRC2	-0.0201994	0.0969329	-0.208385	0.835259	1
FYN	-0.0174909	0.0839578	-0.20833	0.835302	1
SYT13	0.0193749	0.0930737	0.208168	0.835429	1
C14orf28	-0.0158714	0.0762482	-0.208154	0.835439	1
ABCB1	-0.0197807	0.0950493	-0.20811	0.835474	1
WDR38	-0.0215906	0.103828	-0.207945	0.835602	1
KLHL30	-0.0193126	0.0928989	-0.207888	0.835647	1
QSER1	0.0135421	0.0652876	0.207422	0.83601	1
CD164L2	-0.0197186	0.09507	-0.207411	0.836018	1
NKAP	-0.0117103	0.0564622	-0.2074	0.836027	1
RNF213	0.016936	0.0816604	0.207396	0.836031	1
LOC285033	0.0164255	0.0792185	0.207344	0.83607	1
CADM3	-0.0215966	0.10416	-0.207341	0.836073	1
ZNF385D	0.0192861	0.0930172	0.207339	0.836074	1
PLEKHF1	-0.0182475	0.0880387	-0.207266	0.836131	1
PNMA5	-0.0172171	0.0831141	-0.207151	0.836221	1
PDZD7	-0.0190224	0.091939	-0.206902	0.836415	1
GDNF	-0.0167223	0.0808632	-0.206797	0.836497	1
KIAA1797	0.014211	0.0687287	0.20677	0.836518	1
AQP7	0.0209341	0.101263	0.206731	0.836549	1
REEP5	0.0132009	0.063857	0.206726	0.836552	1
RBM22	-0.0109065	0.052766	-0.206695	0.836577	1
CDK16	-0.0154136	0.074582	-0.206667	0.836598	1
FARS2	-0.014224	0.0688348	-0.20664	0.836619	1
TBC1D5	0.0135483	0.0655659	0.206636	0.836623	1
HAND1	-0.0163014	0.0788917	-0.206631	0.836627	1
ATAD3A	-0.0149506	0.072358	-0.20662	0.836635	1
AIF1L	-0.01707	0.0826453	-0.206546	0.836693	1
USP20	0.0127888	0.0619636	0.206392	0.836813	1
TUSC5	-0.0184437	0.0894016	-0.206302	0.836883	1
ABHD1	-0.0227707	0.110377	-0.206299	0.836885	1
DPT	0.0184962	0.0896632	0.206285	0.836896	1
TTC4	0.0110827	0.0537384	0.206235	0.836935	1
KCNG3	-0.0178188	0.0864535	-0.206108	0.837034	1
C2orf70	-0.0221295	0.107379	-0.206088	0.837049	1
RDH10	-0.0181987	0.0883664	-0.205946	0.83716	1
TSR2	-0.0134388	0.0652577	-0.205935	0.837169	1
C10orf10	-0.0203006	0.0986005	-0.205888	0.837206	1
DLEU7	0.0165538	0.0804301	0.205816	0.837262	1
TMEM79	-0.0156506	0.0760818	-0.205708	0.837346	1
DNAH11	-0.0193954	0.094293	-0.205693	0.837358	1
RIPK1	0.0129819	0.0631824	0.205468	0.837533	1
MDC1	-0.0155526	0.0757584	-0.205293	0.83767	1
FIGNL2	-0.0174739	0.0851399	-0.205238	0.837712	1
MMP14	0.0144578	0.0704649	0.205177	0.83776	1
POSTN	0.0180261	0.0878913	0.205095	0.837824	1
MS4A1	0.0211921	0.103336	0.205079	0.837836	1
CATSPER2P1	0.0173338	0.0845387	0.20504	0.837866	1
RNF39	0.0210477	0.102757	0.20483	0.838031	1
B3GNT8	-0.0212426	0.103763	-0.204723	0.838114	1
SUSD2	-0.0203564	0.0994502	-0.204689	0.83814	1
WNT3A	0.0223282	0.109112	0.204635	0.838182	1
PHACTR2	-0.0147689	0.0722153	-0.204513	0.838278	1
FRMPD1	-0.0185071	0.0905354	-0.204419	0.838351	1
TBC1D22A	0.0141482	0.0693389	0.204044	0.838643	1
DAB2	0.015398	0.0754718	0.204023	0.83866	1
FLJ90757	0.015181	0.0744855	0.203812	0.838824	1
SUPT16H	0.0114873	0.0563887	0.203717	0.838898	1
PCDH18	-0.0160008	0.0785507	-0.2037	0.838911	1
SOX10	-0.0177854	0.0873154	-0.203691	0.838918	1
ZNF710	0.0158324	0.0777818	0.203549	0.839029	1
PDXP	-0.0152699	0.0750236	-0.203535	0.83904	1
ARID3A	0.0155207	0.0762917	0.203439	0.839115	1
CHST12	0.0176179	0.0866138	0.203407	0.83914	1
NKX3-1	-0.0190158	0.0934895	-0.203401	0.839145	1
GPR89B	-0.0202853	0.0997666	-0.203328	0.839202	1
ALMS1	-0.0126249	0.0621234	-0.203223	0.839283	1
POLR2B	0.0112227	0.0552265	0.203213	0.839291	1
EPS8L2	-0.0149579	0.073622	-0.203171	0.839324	1
KRT75	0.0198784	0.0978757	0.203098	0.839381	1
ZSWIM6	0.0146462	0.0721827	0.202905	0.839532	1
TUBA3E	0.0191654	0.0944797	0.202852	0.839573	1
ZIC4	0.0185907	0.091653	0.202838	0.839584	1
WFDC3	0.0199013	0.0981365	0.202792	0.83962	1
NCRNA00086	0.0175708	0.0866748	0.202721	0.839675	1
TEX11	-0.0182728	0.0901451	-0.202704	0.839688	1
TMPRSS2	0.01989	0.0981381	0.202674	0.839712	1
RAB43	-0.0193363	0.095477	-0.202523	0.839829	1
ZMYM2	0.0118027	0.0583378	0.202316	0.839991	1
GJA5	0.0194967	0.0964089	0.20223	0.840058	1
FAM111B	-0.016039	0.0793127	-0.202225	0.840062	1
TSHZ2	0.0190225	0.0940688	0.202219	0.840067	1
ST3GAL6	0.0192008	0.0949711	0.202175	0.840101	1
MORC4	0.0163804	0.0810258	0.202163	0.84011	1
MAP1A	0.0179224	0.0886842	0.202092	0.840166	1
GPR143	-0.0164598	0.0814513	-0.202081	0.840174	1
ARHGAP30	0.0167018	0.0826704	0.202028	0.840215	1
C20orf199	-0.0149425	0.0739885	-0.201957	0.840271	1
COL24A1	-0.0170794	0.0846285	-0.201817	0.840381	1
CTU1	-0.0153584	0.0761314	-0.201735	0.840444	1
GJC1	0.0159964	0.0793149	0.201682	0.840485	1
UBE2K	0.0115588	0.057346	0.201563	0.840579	1
SLC22A5	0.016641	0.0825858	0.201499	0.840628	1
LEF1	0.0174934	0.0868176	0.201496	0.840631	1
HIST1H4E	-0.0201182	0.0998935	-0.201396	0.840709	1
LSM3	0.0127128	0.0631334	0.201363	0.840734	1
LOC100128164	-0.0197614	0.0981596	-0.201319	0.840769	1
FHL1	-0.0190745	0.0947481	-0.201318	0.840769	1
SPDYE5	-0.0212878	0.105797	-0.201213	0.840851	1
SLC7A5	-0.0189526	0.0941984	-0.201199	0.840863	1
C1QB	0.0183873	0.0914204	0.201129	0.840917	1
TUBD1	-0.0132881	0.0660886	-0.201065	0.840967	1
MYH8	-0.0121031	0.060212	-0.201009	0.841011	1
SLC7A14	0.0165164	0.0822456	0.200818	0.84116	1
ASB12	0.021735	0.10824	0.200804	0.84117	1
SRCIN1	0.0194341	0.096908	0.200542	0.841375	1
SPAG1	0.0164709	0.0821484	0.200502	0.841406	1
B3GALT5	0.020172	0.100624	0.200469	0.841432	1
CCDC53	-0.0162165	0.0808982	-0.200456	0.841442	1
PRUNE2	0.0189726	0.09465	0.20045	0.841447	1
ADAMTS3	0.0172511	0.086093	0.200377	0.841503	1
IQSEC2	0.0161796	0.0807582	0.200346	0.841528	1
ABP1	0.0206089	0.102882	0.200315	0.841552	1
ELF4	0.0155967	0.0778739	0.200281	0.841579	1
MTMR10	0.0129931	0.0649231	0.200131	0.841696	1
HPCAL4	0.0174691	0.0873344	0.200025	0.841778	1
TTC16	-0.0199889	0.0999655	-0.199958	0.841831	1
IFITM2	0.0235249	0.117672	0.19992	0.841861	1
IL12RB1	0.0186659	0.0933852	0.19988	0.841891	1
METTL1	-0.0161041	0.0805783	-0.199856	0.84191	1
COL13A1	0.0193371	0.0967792	0.199807	0.841949	1
SLC30A10	-0.016661	0.0834015	-0.199768	0.841979	1
SLC9A5	-0.0183425	0.0918241	-0.199756	0.841988	1
MIAT	0.0177947	0.0891257	0.199658	0.842065	1
HOTAIR	0.0192392	0.096363	0.199653	0.842069	1
PLEKHH3	0.0131226	0.0657293	0.199646	0.842074	1
ASNA1	0.0124274	0.0623334	0.19937	0.84229	1
SLC12A1	-0.0180237	0.0904456	-0.199277	0.842363	1
XKR6	0.0184411	0.0925493	0.199257	0.842378	1
FAM53C	0.0142606	0.0715871	0.199206	0.842418	1
TMEM179	0.0146267	0.0734771	0.199064	0.842528	1
HAS3	-0.0167863	0.0843364	-0.19904	0.842547	1
HMGN5	-0.0167023	0.083938	-0.198984	0.842591	1
VASH1	-0.0162326	0.0815961	-0.198938	0.842627	1
COQ2	-0.0132573	0.0666753	-0.198834	0.842708	1
DUOX2	0.0207198	0.104259	0.198734	0.842786	1
SERINC2	0.0197142	0.0992234	0.198685	0.842825	1
SNHG6	-0.0157607	0.0793746	-0.198561	0.842921	1
C2orf34	-0.014507	0.0731767	-0.198247	0.843167	1
ATXN3	0.0109374	0.0551951	0.198159	0.843235	1
RIC3	-0.0186157	0.093957	-0.19813	0.843258	1
CA5B	-0.0172481	0.0870823	-0.198067	0.843307	1
TTF2	0.013862	0.0700799	0.197803	0.843513	1
FCN3	-0.0194584	0.0983794	-0.197789	0.843524	1
OCIAD2	0.0158391	0.0800908	0.197764	0.843543	1
SERPINI1	-0.0159596	0.080703	-0.197758	0.843548	1
ENG	-0.0163679	0.0827706	-0.19775	0.843554	1
MAFA	-0.0144112	0.0728779	-0.197745	0.843558	1
HIST2H3D	-0.0215877	0.109189	-0.197708	0.843587	1
C16orf42	0.0134966	0.0682743	0.197682	0.843608	1
KCNH6	-0.0185636	0.0939603	-0.197568	0.843696	1
SMS	-0.0135827	0.0687544	-0.197554	0.843707	1
GBP2	0.0180922	0.0916522	0.197401	0.843827	1
GADD45A	0.0149799	0.0758999	0.197364	0.843856	1
FPGT	-0.0133476	0.0676431	-0.197323	0.843888	1
RPL22L1	-0.0187829	0.0952161	-0.197266	0.843932	1
LDB2	-0.0158582	0.0804093	-0.197219	0.843969	1
HEY2	-0.0217646	0.110364	-0.197208	0.843978	1
CD8A	-0.0184167	0.0933966	-0.197189	0.843993	1
THBS2	0.0177853	0.0902639	0.197037	0.844111	1
TLE3	0.015449	0.0784192	0.197006	0.844135	1
ZNF556	-0.0197904	0.100473	-0.196972	0.844162	1
SAMD12	0.0155302	0.0788551	0.196947	0.844182	1
KIAA0408	0.014811	0.0752731	0.196763	0.844325	1
CLDN8	0.0185196	0.0941601	0.196682	0.844388	1
SIGMAR1	-0.0171115	0.0870194	-0.19664	0.844421	1
GAR1	-0.0124216	0.0631849	-0.196592	0.844459	1
DLX1	-0.0173347	0.0881818	-0.196579	0.844469	1
FOXR1	0.0132394	0.0673729	0.19651	0.844523	1
MYL4	0.0192876	0.0981514	0.196509	0.844523	1
SCGB1D2	0.0209025	0.10643	0.196398	0.84461	1
C14orf174	0.0156524	0.079704	0.196381	0.844623	1
CAPZB	0.0114514	0.0583233	0.196344	0.844653	1
LOC148189	-0.011707	0.0596254	-0.196342	0.844654	1
EXOC2	-0.0122123	0.0622025	-0.196331	0.844662	1
B9D2	-0.0176768	0.0900681	-0.19626	0.844718	1
ATP12A	0.0179741	0.0915841	0.196258	0.84472	1
KLF9	0.013953	0.0710957	0.196257	0.844721	1
TCF7L1	-0.0180151	0.0918242	-0.196191	0.844772	1
IFI27L2	0.0179172	0.0913278	0.196186	0.844776	1
INCENP	-0.0150675	0.0768304	-0.196114	0.844832	1
SOX18	-0.017881	0.0911908	-0.196084	0.844856	1
ATP10A	0.0171584	0.0875314	0.196026	0.844901	1
TCTEX1D4	-0.0197829	0.100925	-0.196015	0.844909	1
GLIS2	0.0157463	0.0803352	0.196008	0.844915	1
NPRL2	-0.0138286	0.0705574	-0.19599	0.844928	1
SPINK13	0.0189656	0.0967688	0.195988	0.84493	1
CBX8	0.0133474	0.0681182	0.195945	0.844964	1
SERPINA9	0.0156234	0.079777	0.195838	0.845047	1
MIOX	-0.0196419	0.100342	-0.195751	0.845116	1
TOMM7	0.0137228	0.0701494	0.195623	0.845215	1
EIF3D	-0.0133837	0.0684306	-0.19558	0.845249	1
C3P1	0.0159764	0.081691	0.195572	0.845256	1
SERPINE1	0.0190477	0.0974061	0.195549	0.845273	1
PLAA	0.0107367	0.0549436	0.195414	0.845379	1
GPD1	-0.0184854	0.0946055	-0.195394	0.845394	1
ARL4A	0.0143863	0.0736281	0.195391	0.845397	1
OR2C1	-0.0174883	0.0895637	-0.195262	0.845498	1
CCDC103	0.016723	0.0856568	0.195232	0.845521	1
GNAI2	-0.0140381	0.0719201	-0.195191	0.845553	1
C7orf10	-0.0187126	0.0958762	-0.195175	0.845566	1
HMOX1	0.016551	0.0848666	0.195023	0.845684	1
EXOSC4	-0.01609	0.0825131	-0.194999	0.845703	1
IL17RB	-0.0173754	0.0891476	-0.194906	0.845775	1
GUSB	0.0157687	0.0809169	0.194875	0.8458	1
OXA1L	0.0133742	0.0686724	0.194754	0.845895	1
CTNND2	-0.0199667	0.102568	-0.194667	0.845963	1
MAEA	-0.0133124	0.0684303	-0.194539	0.846062	1
FUT2	-0.0178473	0.0918006	-0.194414	0.84616	1
TMEM184A	-0.0183289	0.0943217	-0.194323	0.846231	1
RAB27B	0.0163079	0.084068	0.193985	0.846495	1
RPL31	-0.0153278	0.079041	-0.193923	0.846544	1
CASP8AP2	0.012593	0.0649496	0.193889	0.84657	1
RASGRP3	-0.0152746	0.0788129	-0.193809	0.846633	1
C3orf1	-0.0109944	0.0567673	-0.193675	0.846737	1
NR1H2	-0.0132047	0.0682247	-0.193547	0.846837	1
HIST1H2BO	-0.0193489	0.100037	-0.193418	0.846939	1
MAGEE1	-0.0174262	0.0901584	-0.193284	0.847043	1
PRICKLE1	0.0163016	0.0843432	0.193277	0.847048	1
SRM	-0.0178399	0.0923035	-0.193275	0.84705	1
SPOCD1	0.0186272	0.096383	0.193262	0.84706	1
KCNV2	-0.0174586	0.0903401	-0.193254	0.847066	1
BTF3	0.0120996	0.0626245	0.193209	0.847102	1
PCDHGA7	-0.0178647	0.0925435	-0.193041	0.847233	1
UGT2B15	0.0194697	0.10086	0.193037	0.847236	1
SMC2	0.0138774	0.0719317	0.192925	0.847324	1
BLOC1S3	0.0127065	0.0658634	0.192922	0.847325	1
C15orf2	-0.0145549	0.0754809	-0.192829	0.847398	1
ZFAND2B	0.0132681	0.0688203	0.192793	0.847427	1
LLGL2	0.0166554	0.0864038	0.192763	0.84745	1
C6orf204	0.0163435	0.084813	0.192701	0.847499	1
WTAP	0.0105968	0.054998	0.192675	0.847519	1
PDZD2	0.0173172	0.0898824	0.192665	0.847527	1
IFT88	-0.0133264	0.069176	-0.192644	0.847543	1
ATAD1	-0.0119523	0.0620619	-0.192587	0.847588	1
SUSD3	-0.0145742	0.0757148	-0.192488	0.847665	1
ITGAD	-0.0195169	0.101449	-0.192381	0.847748	1
XPO5	0.0135894	0.0706683	0.192298	0.847813	1
UBA5	0.0119545	0.0621995	0.192196	0.847893	1
SPINK2	-0.0171291	0.0891466	-0.192146	0.847933	1
BMS1P4	0.0185185	0.0964278	0.192045	0.848011	1
TMEM106B	0.0112852	0.0587703	0.192021	0.84803	1
PITPNB	-0.0116699	0.0607759	-0.192016	0.848034	1
PRLHR	-0.0154549	0.0805201	-0.191939	0.848094	1
ERI2	0.0124629	0.0649716	0.191821	0.848187	1
PRAME	0.0159608	0.0832394	0.191745	0.848246	1
HIST1H2BN	-0.0190255	0.0992973	-0.191601	0.848358	1
GNAT2	-0.0172502	0.0900518	-0.191559	0.848391	1
SNORD1C	0.015548	0.0811688	0.191551	0.848398	1
TIMM8A	-0.012158	0.0635013	-0.191461	0.848468	1
CYP39A1	-0.0166316	0.086939	-0.191302	0.848592	1
C13orf15	0.0141722	0.0740892	0.191285	0.848605	1
FTSJD2	-0.0113191	0.0591796	-0.191268	0.848619	1
PPM1H	0.0183565	0.0959923	0.191229	0.848649	1
TBC1D17	-0.0137038	0.0716916	-0.191149	0.848712	1
PNPLA6	0.0143397	0.0750192	0.191147	0.848713	1
SLC25A19	-0.0135267	0.0707824	-0.191103	0.848748	1
PRRT3	-0.0174189	0.0911548	-0.191091	0.848757	1
ME1	0.0193596	0.101315	0.191083	0.848763	1
WAS	0.0163499	0.0856071	0.190988	0.848838	1
IGSF3	0.0149747	0.0784273	0.190937	0.848877	1
LPHN1	-0.0180003	0.0942799	-0.190925	0.848887	1
ICAM2	-0.0169785	0.088942	-0.190894	0.848911	1
UGT1A8	0.0125694	0.0658855	0.190776	0.849003	1
ASB14	0.016943	0.0888508	0.190691	0.84907	1
IL27	0.0179547	0.0941622	0.190678	0.84908	1
ITGAE	0.0120788	0.0634059	0.190501	0.849219	1
LOC220429	0.0196456	0.103137	0.190481	0.849234	1
PRKRIR	0.0107074	0.0562562	0.190332	0.84935	1
INGX	0.0177139	0.0931149	0.190237	0.849424	1
DUSP13	-0.0162576	0.0854639	-0.190227	0.849432	1
TMEM63A	-0.0171571	0.0902037	-0.190204	0.849451	1
SNORA21	-0.0189134	0.0995175	-0.190051	0.84957	1
EMP3	-0.017423	0.0917226	-0.189953	0.849647	1
YWHAE	0.0122191	0.0643481	0.189891	0.849696	1
RAB6A	0.0105824	0.0557988	0.189653	0.849881	1
MANBAL	-0.0128165	0.0675844	-0.189637	0.849894	1
PTPRA	0.0111662	0.0589367	0.189461	0.850032	1
KCNA6	0.0158724	0.0838031	0.189402	0.850078	1
MGC70857	-0.0138191	0.072967	-0.189388	0.850089	1
SFRS9	-0.0123199	0.0650564	-0.189373	0.850101	1
TTLL13	0.017538	0.0926563	0.189281	0.850173	1
CFLP1	-0.0186062	0.0983371	-0.189208	0.85023	1
PIM1	0.0149665	0.0791409	0.189112	0.850304	1
SMTN	0.0154258	0.0816514	0.188923	0.850453	1
RNF34	0.0112258	0.0594214	0.188919	0.850455	1
GPBAR1	0.016387	0.0867496	0.1889	0.850471	1
LRRC23	-0.0185487	0.0982654	-0.188762	0.850579	1
LAMA5	-0.0155958	0.0826267	-0.188751	0.850587	1
PRKACB	0.0134057	0.0710398	0.188706	0.850622	1
ADCY3	0.0155865	0.0826315	0.188627	0.850684	1
LHX4	-0.015511	0.0822594	-0.188561	0.850735	1
NEUROD1	-0.0161401	0.0856149	-0.18852	0.850768	1
WARS2	0.0120577	0.0639626	0.188511	0.850775	1
MAP3K8	0.0151749	0.0805508	0.188389	0.85087	1
WFS1	0.0184341	0.097893	0.188309	0.850933	1
ATP2B4	0.0152074	0.0808278	0.188146	0.85106	1
PPP2R5D	-0.012187	0.0647852	-0.188113	0.851086	1
ATP1B2	0.016524	0.0878439	0.188106	0.851091	1
HCP5	-0.0190848	0.101461	-0.1881	0.851096	1
GZMB	-0.0178044	0.0947935	-0.187823	0.851313	1
ZNF264	0.0126859	0.0675543	0.187788	0.85134	1
CAP2	0.0137647	0.0733093	0.187762	0.851361	1
PPP1CC	0.0122252	0.065129	0.187708	0.851403	1
RHBG	-0.0181953	0.0969801	-0.187619	0.851472	1
GUCA1A	0.0165495	0.0882089	0.187617	0.851474	1
HAR1A	-0.0165837	0.088525	-0.187333	0.851696	1
SLC5A10	0.0189639	0.101274	0.187254	0.851758	1
FN3K	0.0143562	0.0766793	0.187224	0.851782	1
SKIV2L	-0.0117328	0.062711	-0.187093	0.851884	1
PIK3CD	0.01571	0.0839764	0.187076	0.851897	1
APOA1BP	-0.0139706	0.0747159	-0.186983	0.85197	1
SPACA5	0.0189845	0.101533	0.186978	0.851974	1
TUBBP5	0.0180271	0.0964267	0.186951	0.851995	1
ITPKB	0.0139923	0.0748791	0.186865	0.852062	1
ZNF207	-0.0106541	0.0570438	-0.186771	0.852136	1
DHTKD1	0.0142562	0.0763426	0.186739	0.852161	1
NLRC5	-0.0175763	0.0941388	-0.186706	0.852187	1
KRT84	0.0147873	0.0792098	0.186685	0.852203	1
HOXA1	-0.0196434	0.105223	-0.186684	0.852204	1
MAPKAPK3	0.0138514	0.0742156	0.186638	0.85224	1
ZNF384	0.0105908	0.0568187	0.186396	0.852429	1
ACAT2	-0.0142905	0.0766707	-0.186388	0.852435	1
ZNF496	0.014559	0.0781131	0.186384	0.852439	1
ADORA2A	0.016537	0.0888001	0.186227	0.852562	1
GPR123	-0.0150219	0.0806919	-0.186163	0.852611	1
SPIN4	-0.0132263	0.071047	-0.186162	0.852612	1
ABCA12	0.0187372	0.100662	0.18614	0.85263	1
GBAP1	0.0168179	0.0904663	0.185902	0.852816	1
ZNF706	0.0108114	0.058179	0.185829	0.852873	1
C21orf99	-0.0148488	0.0799296	-0.185774	0.852916	1
NBPF15	0.0184887	0.099525	0.18577	0.852919	1
GUCY2D	0.0167585	0.0902968	0.185593	0.853057	1
ENPP1	0.0180576	0.0972978	0.185591	0.85306	1
ADH4	-0.0190676	0.102776	-0.185526	0.85311	1
KATNB1	0.0136056	0.0733479	0.185495	0.853135	1
PAX9	0.0175548	0.0946604	0.18545	0.853169	1
KLF16	-0.0136812	0.0737888	-0.18541	0.853201	1
SCG5	-0.0153729	0.0829348	-0.185361	0.85324	1
PARP3	-0.0167644	0.0904641	-0.185316	0.853274	1
B4GALNT2	0.0153215	0.0826916	0.185285	0.853299	1
PHF1	-0.0126778	0.0684357	-0.185251	0.853326	1
RPL17	-0.0145135	0.0783799	-0.185169	0.853389	1
LOC100133957	-0.012889	0.0696772	-0.184981	0.853537	1
RPS17	0.0144928	0.0783498	0.184975	0.853541	1
MARK1	0.0171027	0.0924801	0.184934	0.853574	1
PECAM1	0.0150439	0.0813549	0.184917	0.853587	1
CGN	0.0139123	0.0752607	0.184855	0.853636	1
RAB3GAP1	-0.00986657	0.0533869	-0.184813	0.853668	1
CNTD1	-0.0192019	0.103962	-0.184702	0.853755	1
PCDHB6	0.0170552	0.0923942	0.184592	0.853841	1
SV2C	-0.0176918	0.0959121	-0.184459	0.853945	1
ITGAL	0.0171633	0.0931541	0.184246	0.854112	1
CHPT1	-0.0149216	0.0810516	-0.1841	0.854226	1
MTCP1	-0.0138782	0.0754086	-0.18404	0.854274	1
C17orf55	0.0172818	0.0939788	0.183891	0.85439	1
CBLB	-0.0144159	0.0785183	-0.1836	0.854618	1
NLRP11	0.0167538	0.0912585	0.183586	0.854628	1
TUSC2	-0.0126882	0.0691391	-0.183517	0.854683	1
C13orf18	-0.017242	0.0939699	-0.183484	0.854709	1
SEMA3D	0.0165107	0.0900064	0.183439	0.854744	1
FAM96B	0.0155888	0.0850526	0.183284	0.854865	1
PRDM11	0.0133567	0.0728856	0.183255	0.854888	1
SAMD3	0.0175582	0.0958461	0.183192	0.854937	1
C8orf58	0.013969	0.0762817	0.183124	0.85499	1
KLF2	0.015292	0.0836022	0.182914	0.855155	1
ACR	-0.0165802	0.0906518	-0.1829	0.855166	1
GSTA1	-0.0181043	0.0989883	-0.182894	0.855171	1
YAF2	-0.012146	0.0664708	-0.182727	0.855301	1
DGCR2	0.0116164	0.0636285	0.182566	0.855427	1
SKINTL	0.0181687	0.0995348	0.182536	0.855451	1
RPF2	0.013317	0.0729822	0.182469	0.855503	1
USP40	-0.0129156	0.0708114	-0.182395	0.855561	1
HOXD10	-0.0153098	0.0839477	-0.182374	0.855578	1
RAET1E	-0.017857	0.0979529	-0.182302	0.855634	1
TRIM55	-0.0190132	0.104332	-0.182236	0.855685	1
TLK2	0.00956953	0.0525426	0.182129	0.85577	1
XPC	0.0111232	0.0610853	0.182094	0.855797	1
C6orf174	0.0145654	0.07999	0.18209	0.8558	1
CNTNAP4	0.0129838	0.071332	0.182019	0.855856	1
C2orf60	0.0103229	0.0567464	0.181912	0.85594	1
MRPL18	0.0129161	0.0710755	0.181724	0.856087	1
SAP30L	-0.00990662	0.0545627	-0.181564	0.856212	1
ZNF486	-0.0170208	0.0939751	-0.181121	0.856559	1
FAM133A	0.012526	0.0691712	0.181086	0.856586	1
BBS12	-0.01235	0.0682239	-0.181022	0.856637	1
HSD17B10	-0.0134125	0.0741096	-0.180982	0.856668	1
TMEM69	-0.0112888	0.0624134	-0.180871	0.856755	1
APIP	-0.0115535	0.0639416	-0.180688	0.856898	1
EAPP	0.0093864	0.0520185	0.180444	0.85709	1
TNFRSF1B	-0.0140816	0.0780622	-0.18039	0.857132	1
ZNF222	0.0115233	0.0638921	0.180356	0.857158	1
PBK	-0.0131808	0.0731438	-0.180204	0.857278	1
RELA	-0.0121807	0.0676933	-0.17994	0.857484	1
HBQ1	-0.0176347	0.0980457	-0.179862	0.857546	1
C3orf70	-0.0159137	0.0884811	-0.179854	0.857552	1
C2CD4D	-0.0168884	0.0940127	-0.17964	0.857719	1
NCF1B	-0.0183284	0.102075	-0.179558	0.857783	1
PNMA1	-0.013099	0.0729942	-0.179452	0.857866	1
MMRN2	-0.0146271	0.0815409	-0.179384	0.85792	1
DDX54	0.0121463	0.0677219	0.179356	0.857942	1
VTI1B	0.0106188	0.0592437	0.179239	0.858033	1
TIGD6	0.0113307	0.0632211	0.179224	0.858045	1
MRPL15	-0.0106181	0.0592571	-0.179187	0.858074	1
SH3PXD2B	-0.0152822	0.0853797	-0.178991	0.858228	1
ERC1	0.0126138	0.0705072	0.178901	0.858298	1
PGBD4	-0.014101	0.0788209	-0.1789	0.858299	1
HSD17B1	0.0157271	0.0879159	0.178888	0.858308	1
CMC1	0.0118096	0.066021	0.178876	0.858318	1
DACT1	0.0145414	0.0812996	0.178862	0.858329	1
FAM78B	-0.0175075	0.0978832	-0.178862	0.858329	1
NUDCD1	0.0117625	0.0657851	0.178802	0.858376	1
SMYD1	0.0149437	0.0835784	0.178798	0.858379	1
HIGD1B	-0.0160036	0.0895188	-0.178773	0.858398	1
PAX7	0.0131711	0.0737793	0.17852	0.858597	1
MRPS6	0.0118697	0.0664901	0.178518	0.858598	1
IFIT1	-0.0166157	0.0930833	-0.178504	0.858609	1
DGKA	-0.015541	0.0870854	-0.178457	0.858646	1
CHIC1	0.0144135	0.0807933	0.1784	0.858691	1
SNAR-A3	-0.0176638	0.0990788	-0.178281	0.858784	1
KAAG1	0.0178917	0.100453	0.178109	0.858919	1
GPR132	0.0165496	0.092983	0.177985	0.859016	1
CCDC88A	-0.0151745	0.0852677	-0.177962	0.859034	1
LOC389458	-0.0164548	0.0924881	-0.177913	0.859073	1
HCG4	-0.0133754	0.0752147	-0.17783	0.859138	1
PURG	-0.0152866	0.0859677	-0.177818	0.859147	1
DHODH	-0.0142551	0.080167	-0.177817	0.859148	1
C1orf192	0.0165302	0.0930871	0.177578	0.859335	1
MYO1F	0.0152755	0.0860386	0.177543	0.859363	1
CALCRL	-0.016936	0.095422	-0.177485	0.859408	1
LRIG3	0.0140687	0.0793084	0.177392	0.859481	1
SNORA39	0.0122597	0.0691229	0.177361	0.859505	1
GABARAP	0.0119018	0.0671184	0.177326	0.859533	1
C14orf37	-0.0142062	0.0801251	-0.1773	0.859553	1
ANO10	0.0153637	0.0867249	0.177155	0.859667	1
TMEM126B	0.0112585	0.0635829	0.177068	0.859735	1
AFARP1	-0.0172499	0.0974283	-0.177052	0.859747	1
SLITRK5	0.0169105	0.0955902	0.176906	0.859862	1
EBF4	-0.016194	0.0915603	-0.176867	0.859893	1
MECOM	-0.0128643	0.0728003	-0.176707	0.860018	1
CTSW	0.0174322	0.098658	0.176693	0.860029	1
SLC35C2	-0.0113805	0.064441	-0.176604	0.860099	1
LASS5	-0.0120778	0.0683947	-0.17659	0.860109	1
DEPDC5	-0.0112207	0.063551	-0.176562	0.860132	1
CYTIP	0.0155871	0.0883027	0.176519	0.860165	1
TSPAN13	0.0140499	0.0795967	0.176514	0.860169	1
NBLA00301	0.0160159	0.090741	0.176501	0.860179	1
PKIG	-0.0141074	0.0799527	-0.176447	0.860221	1
TNFRSF17	0.0168019	0.0952525	0.176393	0.860264	1
ITGB5	0.0135767	0.0770172	0.176281	0.860352	1
GGT6	-0.0181615	0.103043	-0.176253	0.860374	1
SLC4A5	0.0120226	0.0682436	0.176172	0.860437	1
SNAR-A4	-0.0174472	0.0990588	-0.17613	0.860471	1
SETD5	0.0112008	0.0635946	0.176128	0.860472	1
GRB7	0.0122494	0.0695619	0.176093	0.860499	1
CHCHD1	-0.0114187	0.0649085	-0.175919	0.860635	1
LOC100190986	0.0172232	0.0979326	0.175868	0.860675	1
RENBP	-0.0162558	0.0924419	-0.175849	0.86069	1
PLCL2	0.0163923	0.0932707	0.175749	0.860769	1
NUDT16	0.0112838	0.0642261	0.175689	0.860816	1
SPDYC	-0.0173893	0.0990084	-0.175635	0.860859	1
PKD1L1	-0.0188478	0.107313	-0.175633	0.860859	1
UNC5B	0.0158693	0.0904594	0.175429	0.861019	1
FRG1	0.0126376	0.0721312	0.175202	0.861197	1
ANKS6	0.0113244	0.0646476	0.175171	0.861222	1
FOLR1	0.0170875	0.0975516	0.175164	0.861228	1
MMRN1	0.016152	0.0922405	0.175107	0.861272	1
NME2P1	-0.01765	0.100814	-0.175075	0.861297	1
SR140	-0.011179	0.0638696	-0.175028	0.861334	1
APBB1	0.0150304	0.0859032	0.174969	0.86138	1
E2F6	-0.010668	0.0609921	-0.174908	0.861428	1
TNNT1	0.016304	0.0932187	0.174901	0.861434	1
ERICH1	0.011841	0.0678257	0.17458	0.861686	1
TMEM194A	0.0120402	0.0690584	0.174348	0.861868	1
GGT1	-0.018687	0.107194	-0.174328	0.861883	1
TDP1	-0.0100017	0.0574123	-0.174209	0.861977	1
PRNP	0.0154552	0.0887346	0.174173	0.862005	1
MLPH	0.0177104	0.101706	0.174134	0.862035	1
MCM4	0.0132715	0.0762224	0.174115	0.86205	1
ATP2A3	-0.016947	0.0974223	-0.173954	0.862176	1
SYDE2	0.0158166	0.0910036	0.173802	0.862296	1
WDR89	0.00950269	0.05472	0.17366	0.862407	1
CD3E	-0.0169182	0.0975049	-0.173512	0.862523	1
PNRC2	-0.0111092	0.0640272	-0.173507	0.862527	1
ALS2CR8	-0.0115719	0.0667059	-0.173476	0.862552	1
PLK3	0.0143674	0.0828408	0.173434	0.862584	1
NKTR	0.0116366	0.0670998	0.173422	0.862594	1
MYO3A	0.0136478	0.0787081	0.173398	0.862613	1
C13orf23	0.0122936	0.0709107	0.173367	0.862637	1
PDS5B	-0.0113025	0.0652064	-0.173334	0.862662	1
SMC3	0.0111497	0.0643778	0.173191	0.862775	1
IHH	0.0168014	0.0970115	0.17319	0.862776	1
VNN1	0.0192769	0.111326	0.173158	0.862801	1
PRICKLE3	0.0129392	0.0747615	0.173074	0.862867	1
GPNMB	0.0148094	0.0855694	0.173069	0.862871	1
MYO5B	0.0138424	0.0800634	0.172893	0.863009	1
SLC1A3	-0.0180868	0.104822	-0.172547	0.86328	1
SPHK2	-0.0119616	0.0693467	-0.17249	0.863325	1
UBA3	0.0102325	0.0593526	0.172401	0.863394	1
PBX3	0.0148767	0.0862945	0.172395	0.863399	1
ACSL4	0.014953	0.0867381	0.172393	0.863401	1
ZMYM5	0.0117197	0.0680292	0.172275	0.863493	1
CFDP1	0.0124903	0.0725036	0.172272	0.863496	1
NRN1	0.0168742	0.0979604	0.172256	0.863508	1
CGREF1	-0.0180576	0.104874	-0.172183	0.863565	1
FAM83A	0.0175117	0.101738	0.172127	0.86361	1
C18orf26	0.0155103	0.0901182	0.172111	0.863622	1
C7orf30	0.0121569	0.0706414	0.172094	0.863636	1
TMEM63C	-0.0156279	0.0908495	-0.17202	0.863694	1
MUC1	0.0179233	0.104206	0.172	0.86371	1
FAM95B1	0.0182636	0.106217	0.171945	0.863752	1
WBP4	0.0121268	0.0705765	0.171825	0.863847	1
WNT9A	0.0146686	0.0854434	0.171676	0.863964	1
RPS10	-0.0133415	0.0777358	-0.171626	0.864002	1
ARHGEF16	0.0123331	0.0718926	0.171548	0.864063	1
TESK2	0.011956	0.0697013	0.171532	0.864076	1
FTHL3	0.0180697	0.105417	0.171412	0.86417	1
HERC1	0.0127277	0.0742524	0.171412	0.864171	1
EXOC4	0.0114356	0.0667178	0.171403	0.864178	1
MAGEA8	0.014092	0.082249	0.171334	0.864232	1
TSLP	-0.0150748	0.0879874	-0.171329	0.864235	1
CD34	0.012991	0.0758351	0.171306	0.864254	1
SRF	0.0129331	0.0754989	0.171302	0.864257	1
ZHX2	0.0112133	0.0654859	0.171232	0.864312	1
SLC16A14	-0.0143786	0.0840064	-0.171161	0.864367	1
UQCRC1	-0.0131163	0.0766344	-0.171155	0.864372	1
CAPN13	-0.0181599	0.106137	-0.171099	0.864416	1
AP1S2	-0.0127591	0.0746115	-0.171007	0.864488	1
SLC25A22	0.0118523	0.0693351	0.170943	0.864539	1
FBLL1	0.0174867	0.102334	0.170878	0.864589	1
NKX6-2	0.0113898	0.066665	0.170852	0.86461	1
ZFAND3	0.0106237	0.0622493	0.170664	0.864758	1
SCN4B	0.01523	0.0893364	0.17048	0.864902	1
RCN1	0.0117313	0.0688713	0.170337	0.865014	1
MPPED1	0.0140229	0.0823392	0.170306	0.865038	1
RPS27A	0.011563	0.0679264	0.170228	0.8651	1
EBAG9	-0.0118533	0.0696733	-0.170126	0.865179	1
CARD16	-0.0168498	0.0991009	-0.170027	0.865258	1
HDAC5	-0.0125542	0.0738414	-0.170016	0.865266	1
PCDHGA1	0.0152296	0.0896921	0.169799	0.865436	1
NPR2	-0.0131281	0.0773525	-0.169718	0.8655	1
FAM127C	0.0134005	0.0790275	0.169567	0.865618	1
C15orf28	-0.0159227	0.09405	-0.169301	0.865827	1
ADAM21P1	-0.0135221	0.0798784	-0.169283	0.865841	1
AIM1L	-0.0173106	0.102271	-0.169262	0.865858	1
GRRP1	-0.0142531	0.0842278	-0.169221	0.86589	1
TCEA1	-0.0100366	0.0593258	-0.169178	0.865924	1
SLC44A4	-0.0169311	0.100127	-0.169096	0.865988	1
PLXDC1	-0.0141735	0.0838785	-0.168976	0.866082	1
CDYL	-0.0109204	0.0646745	-0.168852	0.86618	1
GTF2IRD1	-0.0128167	0.0759098	-0.168841	0.866188	1
TOMM5	0.0114592	0.0678776	0.168821	0.866204	1
CUX1	0.0139724	0.0827655	0.168819	0.866206	1
NOTCH1	0.0131327	0.0778583	0.168674	0.866319	1
TUBG1	0.0134584	0.0799103	0.168419	0.866519	1
OLA1	-0.0111307	0.0661	-0.168392	0.86654	1
ARPC1B	0.0115387	0.0685397	0.16835	0.866574	1
CFB	0.017068	0.101387	0.168346	0.866577	1
ZNF286A	-0.013458	0.079953	-0.168324	0.866594	1
ARL9	-0.0158001	0.0939238	-0.168223	0.866674	1
CCDC80	-0.0141891	0.0843641	-0.168189	0.8667	1
RAB37	-0.0152761	0.0908676	-0.168114	0.866759	1
DARS	0.00983909	0.0585284	0.168108	0.866764	1
CHRNA7	-0.0161687	0.0962546	-0.167978	0.866866	1
CNN2	0.013162	0.0783569	0.167975	0.866868	1
CSK	-0.0116381	0.0692871	-0.167969	0.866873	1
TIMP2	0.0134384	0.0800058	0.167967	0.866874	1
CCDC7	0.0155583	0.0926349	0.167953	0.866886	1
EFNA5	-0.0163093	0.0971128	-0.167942	0.866894	1
PINX1	0.0115263	0.0686902	0.167801	0.867004	1
MTHFD2L	-0.0126238	0.0752664	-0.167722	0.867067	1
PSD2	-0.0157311	0.0938864	-0.167554	0.867198	1
C16orf54	0.0165197	0.0986033	0.167537	0.867212	1
HHIP	0.0153699	0.0918138	0.167403	0.867317	1
KDM5C	-0.0112742	0.0674252	-0.167211	0.867468	1
KARS	0.0120275	0.0719483	0.167169	0.867501	1
TTC7B	0.0126667	0.0758077	0.167089	0.867563	1
ZNF224	-0.0107066	0.0641204	-0.166976	0.867652	1
ASB7	-0.00848135	0.0508066	-0.166934	0.867685	1
PCBD2	0.0115319	0.0691108	0.166861	0.867743	1
TMBIM4	0.0115094	0.0689909	0.166825	0.867771	1
MAT2A	-0.0116174	0.0696754	-0.166735	0.867841	1
FAM20A	0.0149674	0.0898261	0.166626	0.867927	1
ABCC1	0.0122023	0.0732406	0.166605	0.867944	1
IMP3	-0.0108013	0.0648334	-0.166602	0.867946	1
KCNK4	0.0170293	0.102218	0.166597	0.86795	1
GAB1	0.011264	0.0676665	0.166464	0.868055	1
CYS1	0.0151523	0.0910414	0.166433	0.868079	1
KY	0.0143574	0.0863794	0.166213	0.868251	1
LIMS3	0.0167772	0.100981	0.166142	0.868308	1
SPIN2A	-0.0157172	0.0947277	-0.16592	0.868482	1
HS6ST1	0.0158829	0.0957315	0.165911	0.868489	1
PMF1	0.0134206	0.0809662	0.165755	0.868611	1
PEX5	0.0111564	0.0673818	0.16557	0.868757	1
FLJ42289	0.0149099	0.0900841	0.16551	0.868803	1
CMKLR1	0.0152595	0.0922056	0.165495	0.868816	1
TOM1	0.0132175	0.0798905	0.165445	0.868855	1
ZFP36L1	0.0128601	0.0777666	0.165368	0.868915	1
MYCBP	-0.0103271	0.0624689	-0.165315	0.868957	1
SLC25A29	0.0140896	0.0852683	0.165238	0.869017	1
C2orf77	-0.0146761	0.0888209	-0.165232	0.869022	1
HNRNPK	-0.00894279	0.0541603	-0.165117	0.869112	1
PABPC1P2	0.0151894	0.0920113	0.165081	0.86914	1
NMRAL1	-0.0123608	0.0748995	-0.165032	0.869179	1
USP28	0.00990706	0.060126	0.164772	0.869384	1
CTSH	0.0155008	0.0941085	0.164712	0.86943	1
PRKY	-0.0177015	0.107555	-0.164581	0.869534	1
PRKD3	0.0118476	0.0719944	0.164562	0.869548	1
DDX27	-0.0107343	0.0652836	-0.164426	0.869655	1
SLC24A4	0.0158326	0.0963028	0.164405	0.869672	1
NUPR1	-0.0161668	0.0983703	-0.164347	0.869718	1
HS3ST6	-0.0162595	0.0989737	-0.164281	0.869769	1
DUSP9	-0.0138067	0.0841517	-0.164069	0.869936	1
C2orf44	-0.00977611	0.0596181	-0.163979	0.870006	1
HSF2BP	-0.0137166	0.0836942	-0.16389	0.870076	1
OR2W3	-0.0137195	0.0837832	-0.16375	0.870186	1
CCDC137	0.0102148	0.062392	0.163719	0.87021	1
C1orf144	0.00937717	0.0573026	0.163643	0.87027	1
GFRA2	0.0143307	0.0876392	0.163519	0.870368	1
FMR1	-0.00993328	0.0607612	-0.163481	0.870398	1
KSR2	0.0167151	0.102454	0.163147	0.87066	1
YAP1	0.00851473	0.0522122	0.163079	0.870713	1
ANKRD31	-0.0145749	0.0893847	-0.163058	0.87073	1
FOXO4	-0.010932	0.0670493	-0.163045	0.87074	1
LOC641298	-0.0162143	0.0994803	-0.16299	0.870783	1
PDCD2L	0.0111204	0.0682447	0.162949	0.870815	1
TNFRSF18	0.0156809	0.0962417	0.162933	0.870828	1
ARPP21	0.0121838	0.0747875	0.162912	0.870844	1
HIBADH	0.0106922	0.0656524	0.16286	0.870885	1
GNAT3	-0.0104579	0.0642465	-0.162777	0.870951	1
KCNIP1	-0.0150671	0.0926628	-0.162602	0.871088	1
FOXK2	-0.010471	0.0644933	-0.162357	0.871281	1
MRPS28	-0.0107888	0.0665002	-0.162237	0.871375	1
CRYZL1	-0.00856346	0.0528117	-0.162151	0.871443	1
AGAP2	0.0147199	0.0907856	0.162139	0.871452	1
UTP3	0.00962571	0.0593938	0.162066	0.87151	1
FGR	0.0146049	0.0901311	0.162041	0.871529	1
FLJ14107	0.0162104	0.100101	0.161941	0.871608	1
ELOVL6	0.0128073	0.0790943	0.161925	0.87162	1
IRS1	0.0124405	0.0768538	0.161873	0.871661	1
ARID1A	0.0134261	0.0829476	0.161862	0.87167	1
OXGR1	0.0160462	0.0991632	0.161816	0.871706	1
TCN1	0.0144267	0.0892702	0.161607	0.87187	1
PPFIA1	0.00921863	0.0570449	0.161603	0.871873	1
ING1	-0.0104863	0.0649111	-0.161548	0.871917	1
OTC	-0.0122278	0.0757228	-0.161482	0.871969	1
HS3ST2	-0.0154718	0.095813	-0.161479	0.871971	1
CCDC88C	0.0111121	0.0688165	0.161474	0.871975	1
APBA3	-0.0110783	0.0686201	-0.161445	0.871998	1
NPNT	0.0161751	0.100295	0.161275	0.872131	1
C5orf55	-0.0125098	0.0775718	-0.161267	0.872137	1
CEP192	-0.01109	0.0687735	-0.161254	0.872148	1
IL27RA	0.0134065	0.0832363	0.161065	0.872296	1
YARS	0.0106945	0.0664404	0.160964	0.872376	1
FBXL22	-0.0134993	0.0838705	-0.160954	0.872384	1
TMTC4	-0.0106825	0.0663708	-0.160952	0.872385	1
ZNF234	0.0104071	0.0646624	0.160945	0.872391	1
RINL	0.0137086	0.0851842	0.160928	0.872403	1
DIS3L	0.00926696	0.0575987	0.160888	0.872435	1
CKS1B	0.0116287	0.0722835	0.160876	0.872445	1
EIF6	-0.01137	0.0707077	-0.160802	0.872503	1
C6orf147	-0.0146018	0.0908272	-0.160765	0.872532	1
HSPB9	0.0151592	0.0943224	0.160717	0.87257	1
CD79A	-0.0156917	0.0977538	-0.160522	0.872723	1
MED11	-0.0122126	0.0760827	-0.160518	0.872726	1
TPK1	-0.013966	0.0871161	-0.160315	0.872886	1
ZP3	0.0154705	0.0965228	0.160279	0.872914	1
RASA4P	-0.0149137	0.0930491	-0.160277	0.872915	1
ZFX	0.0105175	0.0656338	0.160245	0.87294	1
P2RX4	0.0144312	0.0900707	0.160221	0.872959	1
ZER1	-0.0100427	0.0627778	-0.159973	0.873155	1
PAK1	-0.0103954	0.0649897	-0.159955	0.873169	1
FAM55B	-0.0158062	0.0989132	-0.159799	0.873291	1
ACTR3B	-0.0111874	0.0700157	-0.159784	0.873303	1
LRRC20	0.0111124	0.0695779	0.159711	0.87336	1
CCT5	-0.0106864	0.0669215	-0.159686	0.87338	1
PARK2	0.0136974	0.0858384	0.159573	0.873469	1
ITGAM	0.015122	0.0948021	0.159511	0.873517	1
SESN2	0.0133094	0.0835606	0.159279	0.8737	1
GNASAS	0.0112669	0.0707508	0.159248	0.873725	1
C15orf33	-0.011704	0.07354	-0.159151	0.873801	1
EBPL	-0.0117068	0.0735637	-0.159139	0.87381	1
ALPPL2	0.0176447	0.110965	0.159011	0.873911	1
TMEM82	-0.0141105	0.0887655	-0.158963	0.873948	1
GPR20	-0.0147586	0.0929507	-0.158778	0.874094	1
SLC43A1	0.0173193	0.109079	0.158778	0.874094	1
PRAMEF11	-0.012286	0.077403	-0.158727	0.874134	1
LOC154761	-0.0166129	0.104685	-0.158693	0.874161	1
MCM10	0.011845	0.0746761	0.158618	0.87422	1
PDE9A	-0.0144906	0.0913597	-0.158611	0.874226	1
NLRP7	0.0151453	0.0954911	0.158604	0.874231	1
TMEM59L	-0.0150529	0.0950783	-0.158321	0.874453	1
LHX1	0.0127494	0.0805898	0.158202	0.874547	1
VPS13B	0.0111688	0.0706112	0.158173	0.874569	1
RASD2	-0.0149012	0.0942278	-0.15814	0.874595	1
EFCAB5	0.0146204	0.0924893	0.158077	0.874645	1
RPIA	-0.00913802	0.0578098	-0.158071	0.87465	1
TMEM47	-0.0149569	0.0946321	-0.158053	0.874664	1
RIMS1	-0.0138679	0.0877455	-0.158047	0.874669	1
CYC1	-0.0123456	0.0781446	-0.157983	0.874719	1
GBA2	-0.0107391	0.0680625	-0.157783	0.874877	1
ORMDL1	0.00937425	0.0594366	0.157719	0.874927	1
JMJD4	-0.0126287	0.0800766	-0.157708	0.874936	1
LRRC16B	0.0153773	0.0975229	0.157679	0.874958	1
ALG12	-0.0111449	0.0707996	-0.157414	0.875166	1
RFPL2	-0.0146518	0.0930821	-0.157407	0.875172	1
ATP6V1F	-0.0113817	0.0723386	-0.157338	0.875226	1
ATCAY	0.0149885	0.0953364	0.157218	0.875321	1
PDE11A	-0.0143529	0.0915571	-0.156765	0.875677	1
PEX10	0.011372	0.0725514	0.156744	0.875694	1
CABYR	-0.0155793	0.099501	-0.156575	0.875827	1
LOC572558	-0.0140286	0.0896718	-0.156444	0.87593	1
MSL3L2	0.0153645	0.0983476	0.156226	0.876101	1
NUDT17	0.0119832	0.0767384	0.156157	0.876155	1
SNAR-C3	0.0121807	0.0780072	0.156148	0.876162	1
NDST2	0.0101905	0.0652695	0.156129	0.876177	1
C4orf10	0.0101271	0.0649028	0.156034	0.876252	1
C5orf60	-0.0142718	0.0915307	-0.155923	0.876339	1
RSRC1	-0.011139	0.0715393	-0.155705	0.876511	1
ST6GALNAC6	0.0118436	0.0760648	0.155704	0.876512	1
TMEM81	-0.0120976	0.0777537	-0.155588	0.876603	1
TRIM13	-0.0104146	0.0669428	-0.155575	0.876613	1
GK5	-0.0123228	0.0792203	-0.155551	0.876632	1
SLAMF7	0.0145447	0.0935363	0.155498	0.876674	1
TMC1	0.015045	0.0967555	0.155495	0.876676	1
ZC4H2	-0.0141271	0.0909003	-0.155414	0.87674	1
HELQ	0.00765651	0.0493188	0.155245	0.876873	1
TLR3	-0.013469	0.0868006	-0.155171	0.876931	1
SSRP1	-0.0109151	0.0703767	-0.155095	0.876991	1
LOC116437	-0.0121509	0.0784215	-0.154943	0.87711	1
GJB1	-0.01543	0.0996654	-0.154818	0.877209	1
DKC1	-0.00983268	0.0635223	-0.154791	0.87723	1
ZNF461	-0.00935093	0.0604311	-0.154737	0.877272	1
ZNF185	0.0123683	0.0799729	0.154657	0.877336	1
ZNF569	-0.0105678	0.0683708	-0.154566	0.877407	1
ZNF772	0.0138602	0.0896865	0.154541	0.877427	1
POF1B	0.0144586	0.0935673	0.154526	0.877438	1
MGC42105	0.0147177	0.0953184	0.154406	0.877533	1
RAD18	0.0098111	0.0635491	0.154386	0.877548	1
SCAMP1	0.0106123	0.068758	0.154343	0.877582	1
ZNF467	0.0134123	0.0869062	0.15433	0.877592	1
SLC12A2	-0.0138177	0.0895428	-0.154314	0.877605	1
GABRP	-0.0160812	0.104258	-0.154245	0.87766	1
HTR3E	-0.0141811	0.0919987	-0.154145	0.877738	1
CDR2L	0.011205	0.0727239	0.154075	0.877793	1
RHBDL2	0.0131344	0.0852617	0.154048	0.877815	1
EZH1	0.00917821	0.0595917	0.154018	0.877838	1
ANAPC10	-0.00943534	0.0612843	-0.15396	0.877884	1
GMFG	-0.0130087	0.0845473	-0.153863	0.87796	1
FGFR1OP	-0.00981029	0.0638045	-0.153755	0.878045	1
DOCK3	0.0120393	0.0783202	0.153719	0.878073	1
CEP250	-0.0113684	0.0739735	-0.153682	0.878103	1
RANGRF	0.0115525	0.0752275	0.153568	0.878193	1
CPSF6	-0.00823033	0.0536397	-0.153437	0.878295	1
TAF9	0.0101421	0.0661533	0.153312	0.878394	1
TNS1	-0.0133708	0.0873238	-0.153118	0.878547	1
SH3TC2	-0.0157958	0.103205	-0.153052	0.878598	1
PAIP1	-0.00876911	0.0573071	-0.15302	0.878624	1
DYNC2LI1	0.00970797	0.0634897	0.152906	0.878713	1
TRIM63	0.0125109	0.0818217	0.152905	0.878714	1
EHHADH	0.0118582	0.0775728	0.152866	0.878745	1
MBD2	0.00978822	0.0641534	0.152575	0.878974	1
RELN	-0.0136947	0.0897585	-0.152572	0.878976	1
BCL9L	0.0104462	0.0684891	0.152524	0.879014	1
OR52N2	-0.0126827	0.0831572	-0.152514	0.879021	1
MC1R	0.0138988	0.091171	0.152447	0.879074	1
PDZK1P1	-0.0169901	0.111469	-0.15242	0.879096	1
MEP1B	0.013662	0.0896545	0.152385	0.879123	1
PWP1	0.0091131	0.0598144	0.152356	0.879146	1
C7orf54	-0.0155242	0.101903	-0.152343	0.879156	1
GLYATL1	0.0149021	0.097947	0.152145	0.879312	1
HOXC11	-0.0156708	0.103062	-0.152053	0.879385	1
CPO	0.0151539	0.0996886	0.152012	0.879416	1
ADAM21	-0.0123368	0.0811726	-0.151983	0.87944	1
MUC15	-0.0131591	0.0866086	-0.151938	0.879475	1
PDZK1	0.0149635	0.098522	0.15188	0.879521	1
MUDENG	-0.00901336	0.0593537	-0.151858	0.879538	1
TICAM2	0.0142977	0.0943051	0.151612	0.879732	1
FAM78A	0.0130385	0.0860139	0.151585	0.879753	1
C14orf149	-0.011345	0.0748456	-0.151579	0.879757	1
KCTD16	0.0138148	0.09116	0.151544	0.879785	1
TMED6	0.0137282	0.0905904	0.151541	0.879788	1
BTN3A1	-0.0126027	0.083261	-0.151363	0.879927	1
LSS	-0.0114502	0.0756864	-0.151284	0.87999	1
ZNF512B	-0.0105937	0.0700463	-0.151239	0.880025	1
PRLH	-0.0142171	0.0940592	-0.151151	0.880095	1
RANBP9	0.00877328	0.0580487	0.151136	0.880106	1
ZNF823	-0.00917436	0.06071	-0.151118	0.880121	1
CCDC55	0.009495	0.0628358	0.151108	0.880128	1
STX19	-0.0136623	0.0904268	-0.151087	0.880145	1
AATK	0.0151083	0.100094	0.15094	0.880261	1
ITGA9	0.0139786	0.0926311	0.150906	0.880288	1
ARHGAP29	0.0118857	0.0787916	0.15085	0.880331	1
CCDC40	-0.0133116	0.088263	-0.150817	0.880357	1
MYOM1	-0.0139527	0.0925262	-0.150797	0.880373	1
DCAF5	0.00838983	0.0556393	0.150789	0.880379	1
CNTN6	0.0144589	0.0959034	0.150766	0.880398	1
FLJ43860	-0.0132961	0.0881976	-0.150754	0.880407	1
CCDC19	-0.0149015	0.0988701	-0.150718	0.880436	1
C1orf77	-0.00946151	0.0627876	-0.150691	0.880457	1
SHE	0.0115291	0.0765434	0.150622	0.880511	1
AADAT	-0.0119068	0.0790631	-0.150598	0.88053	1
C1orf227	-0.0141524	0.0939929	-0.150569	0.880553	1
LCN10	0.0118213	0.0785182	0.150555	0.880564	1
RWDD2B	-0.00950307	0.0631642	-0.15045	0.880646	1
ELSPBP1	0.00926645	0.0616563	0.150292	0.880771	1
LOC729603	0.0109406	0.0728345	0.150212	0.880834	1
C1orf190	-0.0136087	0.0906253	-0.150165	0.880871	1
KRT7	0.0143827	0.0957918	0.150146	0.880886	1
FAM182B	-0.0126454	0.0842609	-0.150074	0.880942	1
TRAF3IP3	-0.0131456	0.0876719	-0.149941	0.881048	1
ZC3H12B	-0.0125263	0.0837816	-0.149511	0.881386	1
SHQ1	0.00839814	0.0561979	0.149439	0.881443	1
PERP	0.0106469	0.0712617	0.149405	0.881469	1
MAPK7	-0.00972389	0.0651272	-0.149306	0.881547	1
RGS12	-0.0102006	0.0683229	-0.1493	0.881552	1
LSM11	0.0100652	0.0674508	0.149223	0.881612	1
NPHP4	0.0118048	0.0791644	0.149117	0.881696	1
NUP85	-0.00963793	0.0646454	-0.149089	0.881718	1
GLI1	-0.0128619	0.0862738	-0.149082	0.881724	1
MKNK1	-0.00921893	0.0618594	-0.14903	0.881764	1
ZNF287	0.00962348	0.0646174	0.14893	0.881843	1
ADAM32	0.0144032	0.0967816	0.148822	0.881929	1
NAPA	0.0101824	0.0684541	0.148747	0.881987	1
CENPJ	0.0115639	0.0777477	0.148737	0.881995	1
ADM	-0.0157613	0.105986	-0.14871	0.882016	1
SUPV3L1	0.00951654	0.0640287	0.148629	0.88208	1
GULP1	0.0113136	0.0761435	0.148583	0.882116	1
SLC6A7	-0.0137502	0.0926209	-0.148456	0.882216	1
MEX3D	-0.0106037	0.071427	-0.148455	0.882217	1
RTBDN	0.0121225	0.0817333	0.148318	0.882326	1
TP53	0.0113872	0.076786	0.148297	0.882341	1
ZNF343	0.00895542	0.060471	0.148094	0.882501	1
NR6A1	-0.0128649	0.0868829	-0.148071	0.882519	1
OLR1	0.0123151	0.0832306	0.147964	0.882604	1
ZNF434	0.00795189	0.0537466	0.147951	0.882614	1
TPI1P3	-0.015054	0.101758	-0.147939	0.882623	1
GJD4	-0.0118745	0.080287	-0.147901	0.882654	1
DLGAP2	0.0141524	0.0956958	0.147889	0.882663	1
LOC647121	0.0126727	0.0856911	0.147888	0.882664	1
ARHGAP11B	-0.0124203	0.0840444	-0.147782	0.882747	1
KIAA1755	-0.0138726	0.0938783	-0.147772	0.882755	1
CAV2	-0.0125326	0.0848225	-0.147751	0.882771	1
NOSTRIN	-0.0139575	0.0945037	-0.147692	0.882818	1
MSTN	0.0148577	0.100611	0.147675	0.882832	1
BAGE	-0.00990363	0.0670701	-0.147661	0.882843	1
GPA33	0.0166615	0.112926	0.147544	0.882935	1
CSNK2A1	0.00913236	0.0619497	0.147416	0.883036	1
ZNF578	-0.0152775	0.103648	-0.147398	0.88305	1
HSD17B7	0.0106015	0.0719309	0.147384	0.883061	1
PHKG1	-0.013723	0.0932314	-0.147192	0.883212	1
LOC647859	0.0156105	0.106086	0.14715	0.883245	1
KRT33B	-0.0118797	0.0807523	-0.147112	0.883275	1
APOBEC3A	-0.014521	0.0987368	-0.147068	0.88331	1
KIR2DS4	-0.0140997	0.0960324	-0.146822	0.883503	1
HGC6.3	-0.0115064	0.0784356	-0.146698	0.883601	1
YPEL4	-0.0128944	0.0879069	-0.146682	0.883614	1
YY2	0.0125737	0.0857586	0.146617	0.883665	1
S100A12	-0.0138871	0.0947184	-0.146614	0.883667	1
IDH3B	-0.00952048	0.0649631	-0.146552	0.883716	1
LOC284009	-0.0138447	0.0944748	-0.146544	0.883723	1
GNL1	0.010116	0.0690314	0.146542	0.883724	1
C20orf103	-0.013865	0.0946309	-0.146517	0.883744	1
FAM90A7	0.0144345	0.0985453	0.146476	0.883776	1
GNPDA2	-0.0104484	0.0713326	-0.146475	0.883777	1
MSL1	-0.00747406	0.0511027	-0.146256	0.88395	1
NT5C3L	0.0121723	0.0832431	0.146226	0.883973	1
CILP	-0.0130139	0.0891164	-0.146033	0.884125	1
HIST1H3A	0.0155681	0.106643	0.145983	0.884164	1
RAB41	-0.0124735	0.0854554	-0.145965	0.884178	1
ULK2	-0.0103465	0.070907	-0.145916	0.884217	1
BDKRB1	-0.014901	0.102273	-0.145698	0.884389	1
AKR1C3	0.0158775	0.108987	0.145683	0.884401	1
NXNL2	0.0156002	0.107136	0.145612	0.884457	1
ST5	-0.0126727	0.0870349	-0.145605	0.884462	1
SUV420H1	-0.00828201	0.0569083	-0.145533	0.884519	1
LRRC25	-0.0135723	0.0932956	-0.145476	0.884564	1
STARD13	0.0120516	0.0828484	0.145466	0.884572	1
FAM9B	-0.0100787	0.0693451	-0.145341	0.88467	1
SLC25A1	-0.0124648	0.0857902	-0.145294	0.884707	1
PRR13	0.0101845	0.070195	0.145088	0.88487	1
ALOX12	-0.0144026	0.0992886	-0.145058	0.884893	1
MICA	-0.0100793	0.0694854	-0.145056	0.884895	1
TMEM204	-0.0121979	0.0841108	-0.145022	0.884922	1
FAM84B	0.0096429	0.0665371	0.144925	0.884998	1
TYRO3	-0.0112182	0.0775949	-0.144574	0.885274	1
MXRA7	-0.0121823	0.0842696	-0.144564	0.885283	1
PGAP3	-0.0111421	0.0771578	-0.144407	0.885407	1
TMEM151A	0.0131408	0.091051	0.144324	0.885472	1
SMN2	0.0119729	0.0830307	0.144199	0.88557	1
MT1L	-0.0145609	0.101006	-0.144159	0.885602	1
FBXW12	0.0133802	0.0928644	0.144083	0.885662	1
GON4L	0.0111578	0.0774458	0.144072	0.88567	1
LOC388692	-0.0137838	0.0957478	-0.143959	0.885759	1
SLC34A3	-0.0133379	0.0926535	-0.143955	0.885762	1
CCDC50	-0.00707388	0.0491556	-0.143908	0.885799	1
C17orf28	0.0133018	0.0924572	0.143869	0.88583	1
ZNRF3	0.012624	0.0877657	0.143837	0.885855	1
NPLOC4	-0.00908634	0.0631836	-0.143809	0.885878	1
CPSF4L	-0.0140758	0.0979773	-0.143664	0.885991	1
FAM189B	-0.0118919	0.0828215	-0.143585	0.886054	1
HPCAL1	-0.0120508	0.0839687	-0.143515	0.886109	1
C2orf79	-0.0118562	0.0826166	-0.143509	0.886114	1
MEIS3	-0.0122224	0.0852195	-0.143422	0.886182	1
MYO3B	0.0123101	0.0858371	0.143412	0.88619	1
RAD1	0.00799608	0.0557629	0.143394	0.886204	1
ASB9	-0.0134317	0.093675	-0.143386	0.886211	1
C18orf10	-0.00929579	0.0648389	-0.143367	0.886225	1
PRELID1	-0.0112796	0.0787134	-0.1433	0.886279	1
HPRT1	0.00978368	0.0682969	0.143252	0.886316	1
DDR1	0.0104627	0.073054	0.143218	0.886343	1
HOXA5	-0.0147176	0.102777	-0.143199	0.886358	1
ATP9A	0.0115954	0.0809747	0.143197	0.886359	1
LRRK1	-0.0134201	0.0937208	-0.143193	0.886363	1
LOC646471	-0.0117006	0.0817165	-0.143185	0.886369	1
NPHP1	-0.0125185	0.0875053	-0.143059	0.886468	1
CENPQ	-0.00912814	0.0638263	-0.143015	0.886503	1
PDXK	0.0114263	0.0799238	0.142965	0.886543	1
RAB20	-0.0116044	0.0811863	-0.142935	0.886566	1
SH3RF2	0.0137083	0.0959573	0.142858	0.886627	1
CALM2	-0.00815844	0.0571313	-0.142802	0.886671	1
CPN1	0.0143625	0.100651	0.142695	0.886755	1
AIFM1	0.0110404	0.0773762	0.142685	0.886764	1
CEP170L	0.0142159	0.0996527	0.142654	0.886788	1
SIDT1	0.01435	0.100594	0.142653	0.886788	1
KNG1	0.012159	0.0854262	0.142333	0.887041	1
B3GNT1	0.0110013	0.0773276	0.142268	0.887092	1
FAM150B	0.0139811	0.0984023	0.142081	0.88724	1
AUP1	-0.0102035	0.0718147	-0.14208	0.88724	1
FAM55D	0.013688	0.0965094	0.141831	0.887437	1
TXN2	0.00950208	0.067002	0.141818	0.887447	1
BLVRA	-0.0103455	0.0730041	-0.141711	0.887531	1
C6orf62	-0.00859166	0.060643	-0.141676	0.887559	1
PPP2R5C	-0.00736372	0.0519995	-0.141611	0.88761	1
BAZ2B	0.00871294	0.0615279	0.141609	0.887611	1
TSPYL5	0.0107056	0.0756356	0.141541	0.887665	1
RFT1	-0.00875418	0.0618499	-0.141539	0.887667	1
HIST1H2BC	-0.0125068	0.0885068	-0.141308	0.887848	1
PTPRR	0.0134516	0.0953041	0.141144	0.887978	1
UBASH3A	0.0140376	0.0995507	0.14101	0.888084	1
SMARCD2	-0.00981206	0.0696227	-0.140932	0.888145	1
TAF15	-0.00910395	0.0646687	-0.140778	0.888266	1
HES1	0.0117986	0.0838461	0.140717	0.888315	1
GGTA1	0.013108	0.0932605	0.140552	0.888444	1
C14orf167	0.00839568	0.0597356	0.140547	0.888449	1
ADAP1	-0.0120254	0.0855642	-0.140543	0.888452	1
ATXN7L1	0.0112523	0.0800863	0.140502	0.888484	1
FAM106A	-0.0134403	0.0956924	-0.140453	0.888523	1
DEPDC7	0.0126697	0.0902454	0.140392	0.888571	1
SIGLEC11	-0.0138825	0.0992007	-0.139943	0.888925	1
PGAM4	-0.0141975	0.101561	-0.139793	0.889043	1
ZNF181	0.00824587	0.059033	0.139682	0.889131	1
CAPZA3	-0.0104674	0.0749376	-0.139682	0.889131	1
EXOC3	0.00961426	0.0688345	0.139672	0.889139	1
ZNF124	-0.0107575	0.0770247	-0.139663	0.889145	1
DTX3L	0.0108707	0.0778504	0.139636	0.889167	1
INTS12	0.00845055	0.0605659	0.139527	0.889253	1
C9orf46	0.00936291	0.0671284	0.139478	0.889292	1
GCAT	-0.0126535	0.0907264	-0.139468	0.889299	1
TMEM101	-0.0137	0.0982911	-0.139382	0.889368	1
RBBP7	-0.0120322	0.0863361	-0.139365	0.889381	1
C1orf94	-0.00954805	0.068579	-0.139227	0.88949	1
SSX6	-0.0115171	0.0827345	-0.139206	0.889507	1
SNORA74A	-0.0136049	0.0977771	-0.139142	0.889557	1
FCAMR	0.0132609	0.0953059	0.139141	0.889558	1
PCOLCE	-0.0122035	0.0877525	-0.139067	0.889616	1
PHLDB1	-0.0100947	0.0727403	-0.138777	0.889844	1
FCRL2	-0.0133017	0.0959475	-0.138635	0.889956	1
GP5	0.0108617	0.0783574	0.138618	0.88997	1
MICAL1	-0.0107916	0.0778719	-0.138582	0.889998	1
MYH16	0.0137157	0.099047	0.138477	0.890081	1
KIF17	0.0134463	0.0971167	0.138455	0.890098	1
GNA15	-0.0132799	0.0959481	-0.138407	0.890136	1
CD14	-0.0129101	0.0933064	-0.138362	0.890172	1
C1orf31	-0.0103908	0.0750992	-0.138361	0.890172	1
ETHE1	0.0121796	0.0880862	0.138269	0.890245	1
TPO	0.0108209	0.0783057	0.138188	0.890309	1
MAB21L1	0.0114869	0.0831742	0.138107	0.890373	1
EMCN	0.0126911	0.0919007	0.138096	0.890382	1
TEX264	-0.00920236	0.066681	-0.138006	0.890453	1
IDH2	-0.0109669	0.0794708	-0.137999	0.890458	1
CDKN2AIP	0.00895044	0.0648998	0.137912	0.890527	1
CILP2	-0.0123379	0.0895511	-0.137775	0.890635	1
COL6A6	-0.0116424	0.0845646	-0.137674	0.890714	1
ARSI	-0.0124458	0.0904003	-0.137674	0.890715	1
TMEM187	0.0119018	0.086475	0.137632	0.890747	1
IFNGR2	0.00968126	0.0703471	0.137621	0.890756	1
MGC23270	0.0100934	0.0733492	0.137608	0.890767	1
LPPR4	0.0115106	0.083681	0.137554	0.890809	1
UBE2E2	0.0116544	0.0848156	0.137409	0.890924	1
GRSF1	0.00771631	0.056159	0.137401	0.89093	1
DHX40	0.00883688	0.0643168	0.137396	0.890934	1
PCDHB8	-0.013168	0.0959534	-0.137234	0.891062	1
DCAKD	-0.00973627	0.0709845	-0.137161	0.891119	1
MAP3K12	-0.0115673	0.0843547	-0.137127	0.891146	1
RNF187	0.00987885	0.0720569	0.137098	0.891169	1
CPT1C	-0.0117125	0.0854329	-0.137096	0.891171	1
COMMD2	0.00726665	0.0530496	0.136979	0.891263	1
C12orf36	0.0130094	0.0950609	0.136853	0.891362	1
RSPO1	-0.0129127	0.0944283	-0.136746	0.891447	1
LHFP	0.0110764	0.0810648	0.136637	0.891532	1
KLHL35	0.013263	0.0971006	0.136591	0.891569	1
GNGT2	0.012501	0.0916033	0.136469	0.891665	1
TMEM229A	-0.0100003	0.0732951	-0.136439	0.891688	1
MYO19	0.010259	0.0752483	0.136336	0.89177	1
FIP1L1	-0.0074482	0.0546636	-0.136255	0.891834	1
C2orf15	-0.00912572	0.0669918	-0.136221	0.89186	1
TMEM136	-0.00964164	0.0707828	-0.136215	0.891866	1
FCRL6	0.013422	0.098538	0.136211	0.891868	1
C22orf24	-0.0131146	0.0963341	-0.136137	0.891927	1
LRRC4	-0.0143579	0.10548	-0.136119	0.891941	1
CCL8	0.0126582	0.0930765	0.135998	0.892037	1
EYA4	-0.00972035	0.0714865	-0.135975	0.892055	1
GALE	-0.0110741	0.081453	-0.135957	0.892069	1
ZCWPW2	0.0109447	0.0805463	0.135881	0.892129	1
LRTOMT	-0.0106519	0.0784346	-0.135807	0.892188	1
PDLIM4	-0.0140167	0.103261	-0.13574	0.89224	1
JDP2	-0.00960456	0.0707974	-0.135663	0.892301	1
AIG1	0.0104461	0.0770019	0.13566	0.892303	1
C20orf114	-0.013069	0.0964325	-0.135525	0.89241	1
USP34	0.00707042	0.0521858	0.135485	0.892441	1
PACRG	-0.0135152	0.0997871	-0.13544	0.892477	1
RBP5	0.0120823	0.0892756	0.135337	0.892558	1
HOXC10	-0.0133387	0.098749	-0.135077	0.892763	1
ZNF57	-0.00825083	0.0611523	-0.134923	0.892885	1
GRM6	0.0133296	0.0988174	0.134891	0.89291	1
SFRS15	0.00904896	0.0672093	0.134638	0.893109	1
LOC100132111	-0.0109876	0.0816182	-0.134622	0.893122	1
HABP2	0.0137617	0.102265	0.134569	0.893164	1
SASS6	0.0083296	0.0619092	0.134545	0.893183	1
NCRNA00202	0.01317	0.0981775	0.134145	0.893499	1
NRARP	-0.0112183	0.0836532	-0.134105	0.89353	1
AGAP1	-0.0103235	0.0770175	-0.134041	0.89358	1
PRND	0.0121143	0.090702	0.133562	0.893959	1
AJAP1	-0.0105962	0.0793456	-0.133545	0.893972	1
TUBA4A	0.0125927	0.0943573	0.133457	0.894041	1
LOC440354	-0.0136529	0.102308	-0.133449	0.894048	1
EREG	-0.0124849	0.0936333	-0.133338	0.894135	1
ZNF285	-0.0117255	0.0879579	-0.133308	0.894159	1
IFI30	0.0112231	0.0842146	0.133268	0.894191	1
FKBP9	0.00989863	0.0743562	0.133124	0.894304	1
CXorf22	-0.0131152	0.0985906	-0.133027	0.894381	1
NDNL2	-0.00952582	0.0716142	-0.133016	0.89439	1
DNASE2	-0.00826261	0.0621402	-0.132967	0.894428	1
VIT	-0.0119532	0.0899315	-0.132915	0.89447	1
SNHG9	-0.0129638	0.0975428	-0.132903	0.894479	1
C9orf114	-0.00900006	0.0677576	-0.132827	0.894539	1
ZNF317	-0.00729115	0.0549228	-0.132753	0.894597	1
SLC38A4	0.0130195	0.0980997	0.132717	0.894625	1
GAS2L1	0.00856853	0.0646127	0.132614	0.894707	1
MSX2	0.0117902	0.0889767	0.132508	0.89479	1
CCT6A	-0.0075313	0.0568986	-0.132363	0.894905	1
SFXN5	-0.0105091	0.0794056	-0.132347	0.894918	1
CTU2	0.00933053	0.070515	0.13232	0.894939	1
RPL10L	0.0123402	0.0932735	0.132301	0.894954	1
TBX21	-0.0127714	0.0965542	-0.132271	0.894977	1
PTPRS	-0.0130664	0.098792	-0.132262	0.894985	1
REG1A	-0.0118371	0.0895051	-0.13225	0.894994	1
LAG3	0.0125341	0.0947975	0.132219	0.895018	1
VKORC1	-0.0111166	0.0841018	-0.132181	0.895049	1
MAGEH1	-0.00934144	0.0706938	-0.13214	0.895081	1
HTR2A	0.0109364	0.0827708	0.132128	0.89509	1
QARS	-0.00983433	0.0745052	-0.131995	0.895195	1
XPNPEP1	0.00981355	0.074428	0.131853	0.895308	1
NPC1L1	0.013174	0.100028	0.131704	0.895425	1
KCNQ1	-0.0136928	0.104067	-0.131577	0.895525	1
MSRA	0.010559	0.0802689	0.131546	0.89555	1
TSEN15	0.0091742	0.0697497	0.13153	0.895562	1
DOCK11	-0.0098765	0.0751045	-0.131503	0.895584	1
GLDC	-0.0122603	0.0932691	-0.131451	0.895625	1
C7orf29	-0.0102516	0.0780015	-0.131429	0.895643	1
FSTL1	-0.0103288	0.0785953	-0.131417	0.895651	1
PHACTR3	0.0119336	0.0908118	0.131411	0.895657	1
NPL	-0.0114539	0.0874681	-0.13095	0.896021	1
ZFAND2A	-0.0101892	0.0778267	-0.130921	0.896043	1
CLEC2L	-0.0113245	0.0865801	-0.130798	0.896141	1
PHYHIP	-0.0116088	0.088803	-0.130725	0.896198	1
SCARNA17	0.0142272	0.109019	0.130502	0.896374	1
KLHL25	0.00950224	0.0728319	0.130468	0.896401	1
ARL3	0.00987732	0.0757603	0.130376	0.896474	1
SLC24A3	0.012323	0.0945397	0.130347	0.896496	1
KIAA1522	-0.00880982	0.06759	-0.130342	0.8965	1
FTL	0.0110237	0.0845872	0.130324	0.896515	1
MYL9	0.0125758	0.0965379	0.130267	0.896559	1
PSG9	0.011198	0.0859879	0.130227	0.896591	1
C4orf43	0.00848911	0.0651984	0.130204	0.896609	1
AMT	-0.0134193	0.103095	-0.130165	0.89664	1
XIRP1	-0.0129424	0.099462	-0.130124	0.896672	1
POLRMT	-0.00883536	0.0679881	-0.129955	0.896806	1
IL13RA1	0.00962295	0.0741055	0.129855	0.896885	1
KLC1	-0.00883065	0.0680508	-0.129765	0.896956	1
PLAGL2	0.00927835	0.071501	0.129765	0.896956	1
ONECUT2	0.0116697	0.0899623	0.129718	0.896993	1
ZCCHC10	-0.00861233	0.0664497	-0.129607	0.897081	1
C11orf88	-0.0127147	0.0981812	-0.129502	0.897164	1
C10orf88	-0.00826055	0.063812	-0.129451	0.897204	1
DRG1	-0.00758937	0.0586314	-0.129442	0.897211	1
ARSJ	0.0112988	0.087322	0.129393	0.89725	1
RASSF3	0.00940474	0.0727685	0.129242	0.897369	1
SCML4	0.0128391	0.0993979	0.129168	0.897427	1
CRTAM	-0.0127035	0.0983572	-0.129157	0.897436	1
CLEC4M	0.00951626	0.0737341	0.129062	0.897511	1
EDN1	-0.0109045	0.0844971	-0.129051	0.897519	1
SMYD5	0.00893354	0.0692512	0.129002	0.897559	1
SF3A3	-0.00737043	0.0571383	-0.128993	0.897566	1
HIST1H2BE	-0.0124589	0.0965876	-0.128991	0.897568	1
TSHR	0.0110032	0.0853242	0.128958	0.897593	1
C12orf51	0.00938085	0.0728189	0.128824	0.897699	1
MOBKL1A	-0.00771157	0.0598943	-0.128753	0.897755	1
C20orf26	-0.0128033	0.0995757	-0.128578	0.897893	1
ZCCHC24	0.0108908	0.0847732	0.12847	0.897979	1
CARTPT	-0.00903839	0.0704271	-0.128337	0.898084	1
FARSA	-0.00838653	0.0653592	-0.128314	0.898102	1
CT47A7	-0.00866695	0.0675931	-0.128222	0.898174	1
PLEKHG3	-0.00796944	0.0622046	-0.128117	0.898258	1
SF1	0.00828982	0.0647604	0.128008	0.898344	1
VAX1	0.0115191	0.0900298	0.127947	0.898392	1
UBXN2A	0.00766914	0.0599829	0.127855	0.898464	1
C6orf165	-0.0112143	0.0877309	-0.127826	0.898487	1
CCDC163P	-0.0113574	0.0888653	-0.127805	0.898504	1
FMNL1	0.0101781	0.0796706	0.127753	0.898545	1
C10orf119	0.00858079	0.0671949	0.1277	0.898587	1
PLA2G12A	-0.00888483	0.0696326	-0.127596	0.898669	1
CASKIN2	-0.00762137	0.0597332	-0.12759	0.898673	1
PTPRU	0.0118646	0.0930487	0.127509	0.898737	1
RSBN1	-0.00773494	0.0607079	-0.127412	0.898814	1
FAM98C	-0.00884921	0.069491	-0.127343	0.898869	1
CHML	0.00973898	0.0764868	0.127329	0.89888	1
HHIPL1	-0.012563	0.0987205	-0.127258	0.898936	1
LOC100302650	0.0114206	0.0897599	0.127235	0.898954	1
PRKRA	0.00702363	0.0552227	0.127187	0.898992	1
VASP	-0.00840011	0.066111	-0.127061	0.899092	1
CEP57	0.00733219	0.0577225	0.127025	0.89912	1
BIN1	0.0105064	0.0828327	0.126839	0.899267	1
PGLYRP2	-0.0115055	0.090739	-0.126798	0.899299	1
MT1A	0.0120094	0.0947331	0.126771	0.899321	1
RARS2	0.00803397	0.0633819	0.126755	0.899333	1
NPVF	0.00907153	0.0715716	0.126748	0.899339	1
TBC1D19	-0.00759721	0.0599989	-0.126622	0.899438	1
SKAP2	0.0108072	0.0853966	0.126553	0.899492	1
DTNBP1	-0.00779656	0.0616242	-0.126518	0.899521	1
CBL	0.0079934	0.0633069	0.126264	0.899721	1
GTPBP8	0.00764399	0.0605428	0.126258	0.899726	1
TMEM111	0.00797811	0.0632244	0.126187	0.899782	1
FAM188A	-0.00735183	0.0582651	-0.126179	0.899788	1
MAOB	0.010694	0.0847866	0.126128	0.899828	1
MRPL3	0.00681262	0.0540828	0.125966	0.899956	1
LRRN1	-0.0104934	0.083315	-0.125949	0.89997	1
AURKAPS1	-0.0111059	0.0882276	-0.125877	0.900027	1
C7orf41	-0.0125588	0.0998117	-0.125825	0.900068	1
BACE2	0.0116636	0.0927011	0.125819	0.900072	1
GNG13	-0.00999341	0.0794292	-0.125815	0.900075	1
SERPIND1	0.0115632	0.0919965	0.125692	0.900173	1
C1orf110	0.0113184	0.0901407	0.125564	0.900274	1
SGSH	0.00946604	0.0754894	0.125396	0.900407	1
PVRL1	0.0101142	0.0807171	0.125305	0.900479	1
CCDC108	-0.0122036	0.0973917	-0.125304	0.900479	1
PCP2	0.0129576	0.103447	0.125259	0.900515	1
CD3D	-0.0119864	0.0957137	-0.125231	0.900537	1
THG1L	-0.00970586	0.0775834	-0.125102	0.900639	1
LDHAL6A	0.0105479	0.0843294	0.125079	0.900657	1
GSTM2	0.0129304	0.103387	0.125067	0.900666	1
DNMBP	0.0101016	0.0807792	0.125052	0.900679	1
TMEM17	0.00877349	0.070227	0.12493	0.900775	1
NFKBIE	0.00964624	0.0772386	0.124889	0.900808	1
SRPX	-0.0108707	0.087086	-0.124827	0.900856	1
TCF20	0.00780011	0.0624958	0.12481	0.90087	1
CBFA2T3	-0.0111481	0.0893206	-0.12481	0.90087	1
CGGBP1	0.0067501	0.0540884	0.124797	0.90088	1
EPB41L2	0.00985325	0.0790356	0.124669	0.900982	1
RNF128	-0.012958	0.10396	-0.124644	0.901001	1
MUC17	-0.0116867	0.0938623	-0.124509	0.901108	1
ENTPD2	-0.0123877	0.0995861	-0.124392	0.9012	1
LOC285629	0.0133601	0.107417	0.124375	0.901213	1
GH2	-0.00745735	0.0599756	-0.12434	0.901241	1
C13orf16	0.0128817	0.103625	0.12431	0.901264	1
C10orf67	-0.0118109	0.0950505	-0.124259	0.901305	1
MYO6	0.00866293	0.0697537	0.124193	0.901357	1
TNFSF12	0.0111041	0.0894315	0.124163	0.901381	1
C12orf63	-0.0116819	0.0941124	-0.124127	0.90141	1
TACC2	-0.00931391	0.0751016	-0.124018	0.901496	1
LRAT	0.0124546	0.100496	0.123932	0.901563	1
SERTAD4	-0.0112249	0.0905886	-0.123911	0.90158	1
LOC653501	0.0102785	0.0829743	0.123876	0.901608	1
ZBBX	0.0119799	0.0967849	0.123778	0.901685	1
CYP17A1	-0.0135941	0.109848	-0.123754	0.901704	1
TCTN1	0.00972698	0.0786468	0.123679	0.901763	1
GBP4	-0.0116353	0.0941187	-0.123624	0.901807	1
TRAPPC1	-0.00957105	0.0774407	-0.123592	0.901832	1
PDE6G	0.0111547	0.0902757	0.123563	0.901855	1
ZNF567	-0.00809592	0.0655327	-0.12354	0.901873	1
TMEM155	0.010178	0.0823987	0.123521	0.901888	1
MAPKAP1	-0.00800588	0.0648301	-0.12349	0.901913	1
DOPEY2	0.0101357	0.0821251	0.123418	0.901969	1
C10orf2	-0.00883235	0.0716751	-0.123228	0.90212	1
NCL	0.00743407	0.0604021	0.123076	0.90224	1
TRIM9	0.0105598	0.08581	0.123061	0.902252	1
WDR19	-0.00839518	0.0682263	-0.123049	0.902261	1
PRKCA	-0.0107558	0.0875023	-0.12292	0.902363	1
CXorf59	-0.0127037	0.103363	-0.122904	0.902376	1
KRTAP2-2	0.0103258	0.0840492	0.122854	0.902415	1
TRIM66	-0.00888182	0.072303	-0.122842	0.902425	1
PXN	0.00767277	0.0624938	0.122776	0.902477	1
MTMR2	-0.00697876	0.0568721	-0.12271	0.902529	1
C4orf39	-0.00935604	0.0762573	-0.122691	0.902545	1
LOC100272146	0.0123683	0.100863	0.122625	0.902597	1
DHX38	0.00869691	0.0709319	0.122609	0.902609	1
FAM75C1	-0.0106926	0.0872839	-0.122503	0.902693	1
FAM75A2	-0.00994484	0.0812103	-0.122458	0.902729	1
GZMA	0.0116724	0.0953627	0.1224	0.902774	1
NDRG4	0.0105143	0.0859061	0.122392	0.90278	1
FAF1	-0.00743246	0.0607912	-0.122262	0.902883	1
GARS	0.00822645	0.0673481	0.122148	0.902973	1
CLEC14A	-0.0101078	0.0827703	-0.122119	0.902996	1
PVRL3	-0.0104798	0.085902	-0.121997	0.903093	1
SKA2	0.008715	0.0714475	0.121978	0.903108	1
SUOX	-0.00804838	0.0660088	-0.121929	0.903147	1
RSRC2	0.00747232	0.0613444	0.121809	0.903241	1
TOX	-0.0105289	0.0864511	-0.12179	0.903256	1
ZNF713	-0.00965706	0.0793593	-0.121688	0.903337	1
NUDT7	-0.00948098	0.0779607	-0.121612	0.903397	1
KIAA1211	0.0108975	0.0898157	0.121332	0.903619	1
GRID1	0.012064	0.0995881	0.121139	0.903771	1
TRPC4	-0.0108829	0.0898592	-0.12111	0.903794	1
ANAPC13	-0.00701465	0.0579311	-0.121086	0.903813	1
EFCAB3	0.0126932	0.104828	0.121086	0.903813	1
OGG1	-0.00802884	0.0663149	-0.121071	0.903824	1
LIN9	0.00807866	0.0667525	0.121024	0.903862	1
MGC16703	0.0131901	0.109291	0.120688	0.904128	1
SRC	0.00879409	0.0729589	0.120535	0.904248	1
C2CD2	-0.00880905	0.0731186	-0.120476	0.904295	1
MAGEA2	0.0121523	0.100897	0.120443	0.904321	1
C4orf36	-0.00998923	0.0829377	-0.120443	0.904321	1
CCDC111	0.00758887	0.0630243	0.120412	0.904346	1
AADAC	0.0100574	0.0835269	0.120409	0.904348	1
C9orf103	-0.00972849	0.0808414	-0.120341	0.904402	1
C17orf57	0.00992144	0.0825614	0.120171	0.904536	1
ZNF716	0.00846591	0.0704497	0.12017	0.904537	1
LHFPL2	0.00993119	0.0827273	0.120047	0.904634	1
LOC284100	-0.012325	0.102689	-0.120023	0.904653	1
LY96	-0.00998615	0.083251	-0.119952	0.904709	1
SP140	0.0114101	0.0951989	0.119855	0.904786	1
UBE4A	0.00667598	0.0557619	0.119723	0.90489	1
SHOC2	0.00764341	0.0638595	0.119691	0.904916	1
CCDC6	0.00865507	0.0723158	0.119684	0.904921	1
RACGAP1	0.00862135	0.0721177	0.119546	0.90503	1
C2orf40	0.00989046	0.0827639	0.119502	0.905065	1
GPR135	0.0104124	0.0872432	0.119349	0.905186	1
ANKRD26P1	-0.00861626	0.0722385	-0.119275	0.905244	1
STOML2	-0.00745539	0.0625929	-0.119109	0.905376	1
C3orf52	0.00910394	0.0764618	0.119065	0.90541	1
SOX21	0.00978528	0.0821896	0.119057	0.905417	1
PITX3	0.00971274	0.0816264	0.11899	0.90547	1
ANKRD34C	0.00879333	0.0739253	0.118949	0.905502	1
RAB26	-0.0111168	0.0935306	-0.118858	0.905575	1
LOC100133920	-0.0116192	0.0981291	-0.118407	0.905931	1
ACOT7	0.00960337	0.0811116	0.118397	0.905939	1
STK35	0.00754402	0.063794	0.118256	0.90605	1
ZC3H14	-0.00677176	0.0572796	-0.118223	0.906076	1
AMBN	-0.00935257	0.0791284	-0.118195	0.906099	1
VARS	-0.0092941	0.0788145	-0.117924	0.906313	1
FAM120AOS	0.00799024	0.0679035	0.117671	0.906513	1
MMP2	-0.0106771	0.0911184	-0.117178	0.906903	1
ISG20	0.0105092	0.0896882	0.117175	0.906905	1
SMPX	-0.00887714	0.0759308	-0.116911	0.907114	1
CYTH3	-0.00724961	0.0620195	-0.116892	0.907128	1
SPSB2	-0.0102809	0.0879787	-0.116856	0.907157	1
LPIN3	-0.0102472	0.0877013	-0.116842	0.907168	1
LGMN	0.00934117	0.0799982	0.116767	0.907228	1
CCNA2	-0.00840236	0.0720175	-0.116671	0.907304	1
RHOG	-0.00858056	0.0735592	-0.116648	0.907322	1
MLLT11	-0.0110802	0.0950806	-0.116535	0.907411	1
OLFM4	0.0116556	0.100097	0.116443	0.907484	1
ICK	-0.00755473	0.0649281	-0.116355	0.907553	1
SIRPG	0.0114423	0.0983791	0.116308	0.907591	1
KIF1B	0.00833263	0.0716659	0.116271	0.90762	1
COQ7	-0.00711123	0.0612471	-0.116107	0.907749	1
ZNF230	-0.00682218	0.058816	-0.115992	0.907841	1
MLF1	-0.0101969	0.0879104	-0.115991	0.907841	1
C19orf42	-0.00729927	0.0629644	-0.115927	0.907892	1
RASSF6	-0.00888435	0.0767104	-0.115817	0.907979	1
MAGOHB	0.00876841	0.0757631	0.115735	0.908044	1
KLHL13	-0.0101421	0.0876522	-0.115709	0.908065	1
2009-09-01	0.00889214	0.0770174	0.115456	0.908264	1
DYNC1H1	-0.00887717	0.0769332	-0.115388	0.908318	1
DMRTC1B	-0.00971624	0.0842134	-0.115376	0.908328	1
C3orf34	-0.00811831	0.0705392	-0.115089	0.908555	1
C15orf62	-0.0106257	0.0924741	-0.114904	0.908701	1
ZNF274	-0.0087046	0.0757567	-0.114902	0.908703	1
LOXL4	0.0103543	0.0901876	0.114808	0.908777	1
BAIAP2	0.0107498	0.0936419	0.114797	0.908786	1
ZNF646	-0.00693542	0.0605318	-0.114575	0.908962	1
CCNB3	0.00960376	0.083846	0.11454	0.908989	1
SLC35B4	-0.00868612	0.0758403	-0.114532	0.908996	1
COL4A2	-0.00853113	0.0745145	-0.114489	0.909029	1
FAM69A	-0.00903172	0.0789974	-0.114329	0.909156	1
ZNF418	-0.010225	0.0894365	-0.114327	0.909157	1
C3orf58	-0.00855416	0.0748248	-0.114323	0.909161	1
CCDC65	-0.0123798	0.108375	-0.114232	0.909233	1
MPP7	0.0101342	0.0889535	0.113927	0.909475	1
GSTM2P1	0.0125719	0.110487	0.113786	0.909586	1
RIMS2	-0.0102773	0.0903525	-0.113746	0.909617	1
TRIM27	0.00722759	0.0635528	0.113726	0.909633	1
C1orf56	0.00903993	0.0795534	0.113633	0.909706	1
FAM47C	-0.0109132	0.0960851	-0.113579	0.90975	1
KCNS3	-0.00940648	0.0828223	-0.113574	0.909753	1
CD97	0.00964898	0.0849785	0.113546	0.909776	1
C15orf55	-0.00928983	0.0818169	-0.113544	0.909777	1
PAX6	0.00863206	0.0760242	0.113544	0.909778	1
ZNF492	-0.0100954	0.0889389	-0.11351	0.909804	1
KCNA2	-0.00964933	0.085126	-0.113353	0.909928	1
LONP1	0.00914497	0.0807006	0.11332	0.909955	1
RASSF8	-0.00953648	0.0842058	-0.113252	0.910008	1
SLITRK1	-0.00844823	0.0746073	-0.113236	0.910021	1
TMEM150C	0.0105613	0.0932758	0.113227	0.910028	1
SLC27A6	-0.00987727	0.0872593	-0.113194	0.910054	1
SDCCAG8	0.00812212	0.0717656	0.113176	0.910069	1
CLECL1	-0.0108055	0.095503	-0.113144	0.910094	1
ZNF843	-0.00966087	0.085387	-0.113142	0.910095	1
B3GALT1	0.00994003	0.0878924	0.113093	0.910134	1
RBM39	-0.00619402	0.0547744	-0.113082	0.910142	1
NOP58	-0.0069733	0.061736	-0.112953	0.910244	1
E2F8	0.00848983	0.0752018	0.112894	0.910291	1
ZBTB44	0.00552572	0.0489729	0.112832	0.910341	1
CPA3	-0.0106783	0.094658	-0.112809	0.910359	1
XKR5	0.0113347	0.100478	0.112807	0.91036	1
MSR1	0.00891488	0.0790992	0.112705	0.910441	1
HAPLN2	0.010929	0.0970238	0.112643	0.91049	1
CNTNAP5	-0.0084651	0.0751501	-0.112643	0.91049	1
FATE1	-0.0103099	0.0916705	-0.112467	0.910629	1
AP4B1	0.00761421	0.0677197	0.112437	0.910653	1
FCGR2C	0.0106907	0.0952124	0.112282	0.910775	1
GLRX3	-0.00740635	0.0659752	-0.11226	0.910793	1
ZCCHC3	-0.00683747	0.0609105	-0.112254	0.910798	1
ZCCHC9	0.00691559	0.0616334	0.112205	0.910837	1
CREM	0.00677642	0.0604077	0.112178	0.910858	1
HSBP1L1	-0.00927745	0.0827129	-0.112165	0.910869	1
SLAMF9	0.0106155	0.0946592	0.112145	0.910884	1
C9orf30	0.00777587	0.0694088	0.11203	0.910975	1
OBFC1	0.00788677	0.0704774	0.111905	0.911074	1
NOG	-0.0107912	0.0964426	-0.111893	0.911084	1
C3orf42	0.00864041	0.0772714	0.111819	0.911142	1
REN	0.00976389	0.0874271	0.11168	0.911252	1
UNC5C	-0.0106828	0.0956596	-0.111675	0.911256	1
C5orf22	0.00590593	0.0529054	0.111632	0.91129	1
CCR9	-0.0102582	0.0919249	-0.111593	0.911321	1
SSC5D	0.0110991	0.0994846	0.111566	0.911342	1
MBOAT4	0.0093248	0.0835849	0.111561	0.911346	1
ZNF17	-0.00645319	0.0578545	-0.111542	0.911361	1
BARX1	-0.0119823	0.10748	-0.111484	0.911407	1
BRD7	-0.0067715	0.0607632	-0.111441	0.911441	1
PGC	-0.00934139	0.0838302	-0.111432	0.911448	1
KC6	-0.00667851	0.0599373	-0.111425	0.911454	1
GRAPL	-0.0107166	0.0962034	-0.111396	0.911477	1
OPN1SW	-0.0109938	0.0987824	-0.111293	0.911558	1
RBM27	-0.00664915	0.0597596	-0.111265	0.911581	1
TOR2A	0.00847299	0.0763085	0.111036	0.911762	1
CORO1A	-0.00971233	0.0874719	-0.111034	0.911764	1
C18orf22	-0.00915108	0.0824895	-0.110936	0.911841	1
DDX60	0.00956334	0.0862734	0.110849	0.91191	1
MRS2	0.00617236	0.0557067	0.110801	0.911948	1
ACP6	-0.00936214	0.0845339	-0.11075	0.911988	1
SLC25A43	-0.00784266	0.070854	-0.110688	0.912037	1
VAV1	-0.00899657	0.0813791	-0.110551	0.912145	1
CCT3	0.00761234	0.0689651	0.11038	0.912281	1
PSMD2	0.00720111	0.0653503	0.110192	0.912429	1
IGFBP3	-0.0101487	0.092195	-0.110079	0.912519	1
MEF2C	0.00866545	0.078733	0.110061	0.912533	1
MORC2	-0.00718074	0.0652672	-0.110021	0.912565	1
GREB1L	0.0106733	0.0970444	0.109984	0.912595	1
PDLIM2	-0.00998791	0.0908137	-0.109983	0.912595	1
TINAG	-0.00986032	0.0897167	-0.109905	0.912657	1
BMPR1B	0.0110534	0.100674	0.109794	0.912745	1
PDCD11	0.00874878	0.0797055	0.109764	0.912769	1
QPCTL	-0.00910506	0.0829851	-0.109719	0.912804	1
AP2S1	-0.00782706	0.071363	-0.10968	0.912835	1
C3orf72	0.00950895	0.0867415	0.109624	0.912879	1
ACSS2	-0.00793057	0.0723452	-0.109621	0.912881	1
KIAA0087	0.00966512	0.0882067	0.109573	0.912919	1
FCRL1	0.0108833	0.0993467	0.109548	0.912939	1
ATXN10	0.0069324	0.0632822	0.109547	0.91294	1
GSTM1	0.0114475	0.104507	0.109538	0.912947	1
PAMR1	-0.00981865	0.089748	-0.109402	0.913055	1
HGSNAT	0.00796205	0.0727865	0.109389	0.913065	1
TENC1	0.0089625	0.0819545	0.109359	0.913089	1
URM1	0.00699421	0.0640451	0.109207	0.913209	1
ZNF676	-0.00955537	0.0875725	-0.109114	0.913283	1
PPP1R3C	-0.0111268	0.102077	-0.109004	0.91337	1
GPAA1	0.00854224	0.078404	0.108952	0.913412	1
CD6	0.0109122	0.100288	0.108809	0.913525	1
GABRG3	0.0100283	0.092256	0.108701	0.91361	1
ZNF189	0.00717235	0.0660251	0.108631	0.913666	1
PLCH2	-0.00985105	0.0907209	-0.108586	0.913701	1
FLT1	-0.00840724	0.0774889	-0.108496	0.913772	1
CXCL5	-0.0117032	0.107882	-0.108482	0.913783	1
RPL30	0.0081265	0.0749764	0.108387	0.913858	1
LRRC8D	0.00751056	0.0694826	0.108093	0.914091	1
MTMR1	0.00723873	0.0671206	0.107847	0.914286	1
SLC7A5P1	-0.01023	0.0948622	-0.107841	0.914291	1
ARX	-0.00954335	0.0885068	-0.107826	0.914302	1
GRIA1	-0.00911582	0.0845587	-0.107805	0.914319	1
CCR7	-0.010969	0.10178	-0.107772	0.914345	1
LZTFL1	0.00642138	0.0596005	0.10774	0.91437	1
CHAD	-0.00942765	0.0875848	-0.10764	0.91445	1
SAMM50	0.00789292	0.0733609	0.10759	0.914489	1
CCNT2	0.00609186	0.0567242	0.107394	0.914644	1
KLHL26	0.00653913	0.0608963	0.107381	0.914655	1
GPR172B	-0.0106265	0.0989849	-0.107355	0.914675	1
KRT39	-0.00940748	0.0876909	-0.10728	0.914735	1
IFRD1	0.00783197	0.073212	0.106977	0.914975	1
SFRS12	-0.00716675	0.0670119	-0.106947	0.914998	1
OSTCL	-0.00848573	0.0793864	-0.106892	0.915042	1
OR1J2	0.0097413	0.0911358	0.106888	0.915045	1
GHRLOS	-0.00933186	0.0873143	-0.106877	0.915054	1
AURKA	-0.00663011	0.0620691	-0.106818	0.9151	1
KIAA0146	-0.00752476	0.0704928	-0.106745	0.915158	1
RFPL1	-0.00793941	0.0744949	-0.106577	0.915292	1
APOL6	0.0096922	0.0910543	0.106444	0.915397	1
NPDC1	-0.00918899	0.0863518	-0.106413	0.915421	1
ABCB6	0.00964891	0.0907113	0.106369	0.915456	1
TMEM80	-0.00779067	0.0732442	-0.106366	0.915459	1
GPR68	-0.00898399	0.0845904	-0.106206	0.915585	1
ENOX1	-0.00969846	0.0913243	-0.106198	0.915591	1
SLC16A11	-0.0108724	0.102453	-0.106121	0.915652	1
FCHSD1	0.00772739	0.0728321	0.106099	0.91567	1
MGST2	-0.00874878	0.0824607	-0.106096	0.915672	1
GSDMD	0.00874221	0.0824147	0.106076	0.915688	1
CLEC2B	0.00923379	0.0871973	0.105895	0.915831	1
S1PR3	-0.00922702	0.0871722	-0.105848	0.915869	1
SBK2	0.00773629	0.0730911	0.105844	0.915871	1
MPP3	-0.00982318	0.0929296	-0.105706	0.915981	1
OPN4	-0.00988249	0.0934934	-0.105703	0.915984	1
RABAC1	-0.00860102	0.081385	-0.105683	0.915999	1
PGBD2	0.0075938	0.0720086	0.105457	0.916178	1
TMEM107	-0.00739643	0.070269	-0.105259	0.916335	1
PAF1	0.00669894	0.0636491	0.105248	0.916344	1
EPHB4	-0.00772015	0.0734055	-0.105171	0.916405	1
RBPJ	-0.00972418	0.0924647	-0.105166	0.916408	1
C12orf76	-0.00687434	0.0653966	-0.105118	0.916447	1
SLC25A38	0.00708317	0.0674559	0.105005	0.916537	1
RRN3P2	-0.0110387	0.10513	-0.105	0.91654	1
C19orf77	0.0100513	0.0958206	0.104897	0.916622	1
ZNF655	-0.00765092	0.0729938	-0.104816	0.916686	1
MLC1	-0.0100535	0.0959558	-0.104772	0.916721	1
ZNF416	0.0067176	0.0641387	0.104736	0.91675	1
RPS27	-0.0105935	0.10117	-0.10471	0.91677	1
TFG	0.00548429	0.0523909	0.10468	0.916793	1
PCDHGA11	-0.00851459	0.0815014	-0.104472	0.916958	1
FBXO36	-0.00793753	0.0760391	-0.104387	0.917025	1
FAM82A1	-0.00710216	0.0681409	-0.104228	0.917152	1
NDUFA4	0.00636275	0.0610941	0.104147	0.917216	1
FOXG1	-0.0102382	0.0983835	-0.104064	0.917282	1
UGT3A1	-0.00823269	0.0791679	-0.10399	0.91734	1
AGTR1	-0.00864139	0.0831015	-0.103986	0.917343	1
FTSJ2	0.00580603	0.0558758	0.10391	0.917404	1
DKFZP686I15217	0.00883763	0.085053	0.103907	0.917405	1
PAQR7	-0.00901281	0.0867704	-0.10387	0.917435	1
TRPC1	-0.00758977	0.0731109	-0.103812	0.917481	1
TRPC6	0.0100003	0.096501	0.103629	0.917626	1
CCR6	0.00941849	0.09089	0.103625	0.917629	1
DMXL2	-0.00741242	0.0715325	-0.103623	0.917631	1
FARP1	0.00711507	0.0687389	0.103509	0.917721	1
AVPI1	0.0084602	0.0817615	0.103474	0.917749	1
WBSCR17	0.00931302	0.0900128	0.103463	0.917757	1
FDXR	0.00845296	0.0817509	0.103399	0.917808	1
IL1F5	0.00891739	0.0862562	0.103383	0.917821	1
SLC2A13	0.00781928	0.0757067	0.103284	0.917899	1
RAB3B	-0.0106833	0.103586	-0.103134	0.918018	1
PUS7	-0.00688661	0.0669862	-0.102806	0.918277	1
MRC2	-0.00911671	0.0886835	-0.102801	0.918282	1
HSPC159	0.00680428	0.0662068	0.102773	0.918304	1
LIFR	-0.00732099	0.0712765	-0.102713	0.918352	1
LOC399815	-0.00911449	0.0888203	-0.102617	0.918427	1
C17orf72	-0.0108194	0.105492	-0.102561	0.918472	1
C12orf62	-0.00704023	0.0686674	-0.102526	0.918499	1
PPAP2C	-0.00939442	0.091708	-0.102438	0.918569	1
CLDN10	0.0105768	0.103286	0.102403	0.918597	1
KRT10	0.00848996	0.0830361	0.102244	0.918723	1
CTSC	0.00854964	0.0836932	0.102155	0.918794	1
FAM19A1	-0.00848003	0.083043	-0.102116	0.918824	1
IGSF1	0.0091979	0.0901761	0.101999	0.918917	1
CCL3L3	-0.0093898	0.0920643	-0.101992	0.918923	1
ZNF532	0.00671854	0.0659088	0.101937	0.918966	1
ESM1	0.00923212	0.0905919	0.101909	0.918989	1
ARSF	-0.00914894	0.0898171	-0.101862	0.919026	1
HAPLN4	0.00858095	0.0842803	0.101814	0.919063	1
THOC4	0.00694456	0.0682378	0.10177	0.919098	1
SEMA4D	0.00672645	0.0662666	0.101506	0.919308	1
ZNF805	0.00622079	0.0614163	0.101289	0.91948	1
CHGA	-0.0115386	0.114007	-0.10121	0.919542	1
TERF1	0.00707486	0.0699082	0.101202	0.919548	1
RAI1	0.00717752	0.0709482	0.101166	0.919577	1
CHCHD8	0.00724645	0.0716376	0.101154	0.919586	1
MGC16275	-0.00902724	0.0892478	-0.101148	0.919591	1
C2orf73	-0.00930657	0.092033	-0.101122	0.919612	1
CBLN1	-0.010439	0.103408	-0.100949	0.919749	1
DRD5	-0.00825395	0.0818121	-0.100889	0.919796	1
PPA1	0.00672995	0.0667503	0.100823	0.919849	1
C3orf10	0.0059233	0.0587519	0.100819	0.919852	1
COIL	0.00645334	0.064035	0.100778	0.919884	1
KIAA1210	0.00886272	0.0879856	0.100729	0.919923	1
ECHS1	-0.00667732	0.0663281	-0.100671	0.919969	1
EMB	0.00820742	0.0816913	0.100469	0.920129	1
PAICS	-0.00743436	0.0740013	-0.100463	0.920134	1
RPL19P12	0.00882791	0.0880409	0.10027	0.920286	1
SAE1	0.00710234	0.0708484	0.100247	0.920305	1
SENP5	-0.0051689	0.051565	-0.100241	0.92031	1
PPP5C	0.0069166	0.0690282	0.1002	0.920343	1
SNX13	0.00560885	0.0559912	0.100174	0.920363	1
CD300LF	0.00891778	0.0890236	0.100173	0.920364	1
ASGR2	0.00978474	0.0977409	0.100109	0.920415	1
RELT	0.00720024	0.0719389	0.100088	0.920431	1
UBE2O	-0.00726181	0.0725735	-0.100061	0.920452	1
PAQR8	0.00856962	0.0858578	0.0998118	0.92065	1
RFPL4A	-0.00908386	0.0911292	-0.0996811	0.920753	1
SNORA81	-0.00976538	0.098069	-0.0995766	0.920836	1
PKP2	-0.00811751	0.0815496	-0.0995407	0.920865	1
PPHLN1	-0.00523245	0.0525988	-0.0994786	0.920914	1
BTG1	-0.00717036	0.072117	-0.0994269	0.920955	1
C22orf25	0.00742904	0.0747319	0.0994093	0.920969	1
LOC283174	0.00958706	0.0964655	0.0993833	0.920989	1
PDF	0.00715246	0.0719971	0.0993437	0.921021	1
PRRG2	0.0071224	0.0717349	0.0992878	0.921065	1
GTPBP10	0.00594341	0.0599529	0.0991347	0.921186	1
BAX	0.00770478	0.0777324	0.0991194	0.921199	1
ACSF2	0.00776832	0.078375	0.0991174	0.9212	1
SLC17A7	-0.00948594	0.0957422	-0.0990779	0.921231	1
ITFG3	-0.00742126	0.074947	-0.0990202	0.921277	1
NCRNA00162	0.00711487	0.0718621	0.0990073	0.921287	1
CHEK2	-0.00680225	0.0687234	-0.0989801	0.921309	1
AKT3	0.00798377	0.0806875	0.0989469	0.921335	1
KCNQ5	-0.00838955	0.08494	-0.0987703	0.921475	1
POP1	0.00748733	0.0758142	0.0987589	0.921484	1
COL28A1	-0.0091426	0.0926481	-0.0986809	0.921546	1
AGPAT1	-0.00685711	0.0694913	-0.0986759	0.92155	1
ESRRG	-0.00916403	0.0934168	-0.0980983	0.922008	1
MRPL51	-0.0062253	0.0634673	-0.0980867	0.922017	1
ZNF7	-0.00570472	0.0581876	-0.0980401	0.922054	1
WFIKKN2	0.0087978	0.0897728	0.0980007	0.922085	1
TARS	0.00591659	0.0603903	0.0979727	0.922107	1
TMEM14C	-0.00583676	0.0596969	-0.0977733	0.922265	1
LPPR5	0.008303	0.0849691	0.0977178	0.922309	1
KIF14	-0.0071012	0.0728189	-0.0975187	0.922467	1
AAMP	0.00632309	0.0648892	0.0974445	0.922526	1
ALOX12B	-0.00894069	0.0918193	-0.0973726	0.922583	1
LOC200030	0.0103595	0.106399	0.0973647	0.922589	1
GRIP2	-0.00940276	0.0967174	-0.0972189	0.922705	1
ZNF132	0.0070248	0.0722708	0.0972011	0.922719	1
PIGF	0.00598349	0.0615831	0.0971612	0.92275	1
BTBD6	0.00635029	0.0653682	0.0971465	0.922762	1
LRRC36	-0.0108568	0.111855	-0.097062	0.922829	1
SLITRK2	0.00800646	0.0825005	0.0970473	0.922841	1
RHOXF2B	0.0081449	0.0839696	0.0969982	0.92288	1
CPNE5	0.00858809	0.0886831	0.0968402	0.923005	1
FLNC	0.0082697	0.0854717	0.0967537	0.923073	1
CXCR6	0.0084407	0.0872448	0.0967473	0.923078	1
FGA	0.00912074	0.0945554	0.0964592	0.923307	1
FAR1	0.00695367	0.072111	0.0964301	0.92333	1
CYP4F2	-0.00954909	0.0991319	-0.0963271	0.923411	1
ZXDC	0.00515305	0.0535538	0.0962219	0.923495	1
LRRN4CL	0.00808004	0.0839869	0.096206	0.923507	1
CBX1	-0.00598458	0.0623104	-0.0960446	0.923635	1
ZDHHC18	0.00661432	0.0689029	0.0959949	0.923675	1
E2F2	0.00725356	0.0755724	0.0959815	0.923685	1
LRRC33	-0.00715668	0.0746192	-0.0959093	0.923743	1
PIGV	0.00637858	0.0665474	0.0958501	0.92379	1
C14orf126	0.0059027	0.0616234	0.0957868	0.92384	1
RASGEF1A	-0.00915919	0.0956207	-0.0957867	0.92384	1
CNTNAP2	-0.00888259	0.0927486	-0.0957706	0.923853	1
NBPF16	0.00962509	0.100571	0.0957046	0.923905	1
RIPK3	-0.00896821	0.0938071	-0.0956026	0.923986	1
KCNJ13	-0.00913785	0.0956868	-0.0954976	0.924069	1
DNM1L	-0.00543351	0.0569318	-0.0954388	0.924116	1
C10orf116	-0.0083467	0.0875819	-0.0953016	0.924224	1
RABGGTA	-0.00640865	0.067326	-0.0951884	0.924314	1
LOC400027	-0.00721623	0.0758248	-0.0951697	0.924329	1
FOXF2	-0.00915951	0.0962828	-0.0951314	0.924359	1
ZDHHC22	-0.00770851	0.0811484	-0.0949927	0.924469	1
YWHAQ	0.00567148	0.059776	0.0948789	0.924559	1
PRDX1	-0.00691116	0.0728486	-0.0948701	0.924566	1
PSMB6	0.00672106	0.0708562	0.0948549	0.924578	1
FRMD8	0.00605002	0.0638215	0.0947959	0.924625	1
TUBB6	0.0076768	0.0810298	0.0947405	0.924669	1
CPXCR1	-0.00823607	0.0869828	-0.0946862	0.924712	1
DCAF13	0.00528662	0.0558847	0.0945988	0.924781	1
MYO7A	0.00884458	0.0935084	0.0945859	0.924792	1
FMNL3	0.00680324	0.0719316	0.0945793	0.924797	1
ATXN7L3B	0.00657611	0.0695409	0.0945646	0.924809	1
TBKBP1	0.00673885	0.0713977	0.0943847	0.924951	1
RNF138P1	0.00907771	0.0962284	0.094335	0.924991	1
TPI1P2	-0.00838314	0.089111	-0.0940753	0.925196	1
DYNLL1	-0.00683522	0.0727187	-0.0939953	0.92526	1
CDX1	-0.00852102	0.0908012	-0.0938426	0.925381	1
A2LD1	-0.00666761	0.0711068	-0.0937689	0.925439	1
AICDA	0.00838437	0.0895037	0.0936763	0.925513	1
ZNF432	0.00663196	0.0708127	0.0936549	0.92553	1
PDCD4	-0.00641585	0.0686296	-0.0934852	0.925664	1
FAM150A	-0.00821141	0.0878508	-0.0934699	0.925676	1
MSTO2P	0.00988151	0.105758	0.0934356	0.925704	1
FRAS1	-0.00845591	0.0905127	-0.0934223	0.925714	1
UBL4A	0.0061271	0.0656844	0.093281	0.925826	1
MLXIP	-0.00778449	0.0835323	-0.0931913	0.925897	1
C19orf2	-0.00489001	0.0525003	-0.0931425	0.925936	1
TBC1D7	-0.00638323	0.0685883	-0.0930658	0.925997	1
CNTN2	-0.00926871	0.0996147	-0.0930456	0.926013	1
PPP1R15A	0.00668577	0.0719085	0.0929761	0.926068	1
DHX32	-0.0060721	0.0653754	-0.0928805	0.926144	1
ING2	0.00608785	0.0655726	0.0928413	0.926175	1
S100A16	-0.00842689	0.0908073	-0.0927997	0.926208	1
RPL23	-0.0070687	0.0762385	-0.0927183	0.926272	1
CBX6	0.00813889	0.0877932	0.0927053	0.926283	1
POT1	0.00518485	0.0559872	0.0926078	0.92636	1
LOC100130933	0.00938442	0.101545	0.0924163	0.926512	1
HEPH	-0.00812781	0.0879852	-0.0923771	0.926543	1
DDO	0.00850689	0.0920957	0.0923701	0.926548	1
EIF2B4	-0.00655962	0.0710608	-0.0923099	0.926596	1
DUOXA2	-0.00970384	0.105149	-0.0922867	0.926615	1
ARID2	0.00586743	0.0635897	0.09227	0.926628	1
ZNF449	0.00584708	0.0633694	0.0922697	0.926628	1
C2orf72	0.00884092	0.095823	0.0922629	0.926633	1
TSSK6	-0.00733331	0.0795203	-0.0922194	0.926668	1
KIF21B	-0.00818606	0.0889324	-0.092048	0.926804	1
LRP12	-0.00610344	0.0663651	-0.0919676	0.926868	1
DOK4	0.00813051	0.0884395	0.091933	0.926895	1
C14orf64	0.00853278	0.0929262	0.0918232	0.926982	1
PMM1	-0.00788982	0.0860332	-0.0917067	0.927074	1
ZNF25	0.00643459	0.0701786	0.0916889	0.927089	1
HESRG	-0.00834094	0.0910064	-0.0916521	0.927118	1
EEF2	-0.00655237	0.0715461	-0.0915825	0.927173	1
PROCR	0.00769849	0.0840731	0.0915689	0.927184	1
NKIRAS2	0.00608477	0.0664518	0.0915666	0.927186	1
POLR3G	0.00683651	0.0747168	0.0914989	0.927239	1
EVPLL	-0.00876552	0.0959041	-0.0913989	0.927319	1
CDC42EP1	0.00832903	0.0912673	0.0912598	0.927429	1
POM121C	0.00872539	0.0956174	0.0912531	0.927434	1
SEMA5A	0.00778973	0.0854641	0.0911462	0.927519	1
ABR	0.0061923	0.0679795	0.0910908	0.927563	1
NCRNA00120	0.00673094	0.0739031	0.0910778	0.927573	1
KDM4A	-0.00619398	0.0681504	-0.090887	0.927724	1
LACE1	0.00614472	0.0676126	0.0908813	0.927729	1
SH3D19	-0.00606085	0.0667884	-0.0907471	0.927835	1
SLC38A10	-0.0073796	0.0813703	-0.0906916	0.927879	1
BTF3L4	-0.00450209	0.0498249	-0.0903582	0.928144	1
CYTSA	-0.00596267	0.0660525	-0.0902717	0.928212	1
ZNF561	0.00555012	0.0614964	0.0902511	0.928229	1
SPIN3	-0.00677128	0.0750398	-0.0902359	0.928241	1
ARF6	-0.00507159	0.0562297	-0.0901942	0.928274	1
ZNF696	-0.00590627	0.0654894	-0.0901867	0.92828	1
SLC18A2	-0.0083556	0.092693	-0.0901428	0.928315	1
CCDC112	-0.00645707	0.071635	-0.0901384	0.928318	1
EPHA2	0.00830526	0.0921538	0.0901239	0.92833	1
TBC1D14	0.00593085	0.0658849	0.0900183	0.928413	1
CD81	-0.00680576	0.0756366	-0.0899798	0.928444	1
IRS4	-0.00765269	0.0850783	-0.0899488	0.928469	1
GRIN1	0.00891939	0.0991908	0.0899216	0.92849	1
LRRC19	0.00886522	0.0987557	0.0897692	0.928611	1
PEX5L	0.00673159	0.0750096	0.089743	0.928632	1
TSSC1	-0.00637883	0.0710923	-0.0897261	0.928645	1
C20orf11	-0.005013	0.0559067	-0.0896672	0.928692	1
SLC29A2	-0.00689154	0.0768806	-0.0896394	0.928714	1
ZIC3	0.0053263	0.0594546	0.0895859	0.928756	1
P2RY12	0.00803107	0.089671	0.0895616	0.928776	1
CSRP2BP	-0.00571001	0.0637623	-0.0895515	0.928784	1
UBIAD1	0.00671875	0.0750313	0.089546	0.928788	1
ONECUT1	-0.008673	0.0968875	-0.0895162	0.928812	1
FOXM1	-0.00655836	0.0733747	-0.0893818	0.928918	1
NDUFAF2	-0.00648704	0.0726025	-0.08935	0.928943	1
HSPA12A	-0.00837965	0.093787	-0.0893476	0.928945	1
PDZRN3	0.00732474	0.0820497	0.0892719	0.929005	1
FAM134B	-0.00815345	0.0916467	-0.0889661	0.929248	1
NTHL1	0.00750095	0.0843427	0.0889343	0.929273	1
KLK2	0.00845435	0.095069	0.0889286	0.929278	1
GALR2	-0.00840937	0.0946698	-0.0888285	0.929357	1
MAP7D3	0.00661587	0.0745017	0.0888016	0.929378	1
BEGAIN	-0.00799575	0.0900556	-0.0887868	0.92939	1
BDNF	0.00906944	0.102174	0.0887644	0.929408	1
GFI1B	0.00694839	0.0784287	0.088595	0.929542	1
TSPAN33	0.00852346	0.096271	0.0885361	0.929589	1
MRPS18A	-0.00607317	0.0687027	-0.0883978	0.929699	1
2009-03-01	0.00632807	0.0716723	0.0882917	0.929783	1
SRGAP1	0.00691582	0.0784056	0.0882057	0.929851	1
LCORL	0.00749085	0.0849409	0.0881889	0.929864	1
LOC162632	0.00772174	0.0876685	0.0880789	0.929952	1
PSMC4	-0.00540337	0.0613742	-0.0880399	0.929983	1
OGFRL1	-0.00652691	0.0741463	-0.0880275	0.929992	1
KIAA1257	0.00877894	0.0997823	0.0879809	0.930029	1
GJD3	0.0080823	0.0919152	0.0879321	0.930068	1
BMP6	0.00906564	0.103166	0.087874	0.930114	1
APBB1IP	0.0076776	0.0873817	0.0878628	0.930123	1
KRT32	0.00802069	0.0913	0.0878498	0.930133	1
LRRC4C	-0.00789386	0.0899084	-0.0877989	0.930174	1
LOC134466	0.00789258	0.0898961	0.0877966	0.930176	1
DSEL	-0.00728854	0.0830237	-0.0877886	0.930182	1
KHK	0.00726775	0.082829	0.087744	0.930217	1
RAB3IL1	0.00768712	0.087716	0.0876364	0.930303	1
ALX4	-0.00762511	0.0870803	-0.0875641	0.93036	1
ZFP92	0.00685676	0.0783567	0.0875071	0.930405	1
GPR172A	-0.00661525	0.0757037	-0.0873835	0.930503	1
ISOC1	-0.0058734	0.0673177	-0.087249	0.93061	1
PRAF2	0.00787197	0.0902471	0.0872269	0.930627	1
SERPINB7	-0.00769859	0.0882807	-0.0872057	0.930644	1
RPP40	-0.00577302	0.0663053	-0.0870672	0.930754	1
NUCKS1	-0.00600202	0.0690037	-0.0869811	0.930822	1
LYSMD1	0.00645984	0.0742964	0.0869469	0.93085	1
HAS2AS	0.00801825	0.0923124	0.08686	0.930919	1
IGF2BP1	0.00832336	0.0958861	0.0868047	0.930962	1
CCDC148	0.00757969	0.0873586	0.0867652	0.930994	1
SLC27A5	0.00816702	0.0942109	0.0866886	0.931054	1
ARHGEF33	-0.00783569	0.0904251	-0.086654	0.931082	1
DTWD2	0.0062532	0.0721868	0.0866253	0.931105	1
FEZ2	0.00548245	0.063338	0.0865587	0.931158	1
MKRN3	-0.00694478	0.0802487	-0.0865408	0.931172	1
MNAT1	-0.00581856	0.0672712	-0.0864941	0.931209	1
ABCA13	-0.00891771	0.103115	-0.0864833	0.931217	1
UBE2R2	0.0047889	0.0553823	0.0864698	0.931228	1
GABRR2	0.00771965	0.0893621	0.0863861	0.931294	1
CD207	0.00843119	0.0977735	0.0862319	0.931417	1
SPAST	-0.00461583	0.0535369	-0.0862176	0.931428	1
LOC100302401	0.00691943	0.0802963	0.0861737	0.931463	1
SLC46A2	-0.00976739	0.113351	-0.0861693	0.931467	1
AKR1B10	0.0082299	0.095621	0.086068	0.931547	1
ID2	0.0067819	0.0788576	0.0860019	0.931599	1
KIAA1530	-0.00600983	0.0699401	-0.0859283	0.931658	1
CXCL11	-0.00855262	0.0995408	-0.0859207	0.931664	1
SOX13	-0.00784844	0.0914235	-0.0858471	0.931722	1
PDCL	0.00436552	0.050866	0.0858239	0.93174	1
CDC42	0.00510584	0.0595353	0.0857615	0.93179	1
EI24	-0.00512076	0.0597695	-0.0856752	0.931859	1
GPT2	-0.00735598	0.085934	-0.0856003	0.931918	1
TERC	0.00792861	0.0927474	0.085486	0.932009	1
SEZ6	-0.00858897	0.100495	-0.0854664	0.932024	1
NTS	-0.00854504	0.100329	-0.0851706	0.932259	1
ZNF608	-0.00810703	0.0952648	-0.0851	0.932315	1
CEACAM21	0.00850104	0.0998952	0.0850996	0.932315	1
P2RX2	0.00800248	0.0941185	0.0850255	0.932374	1
LONRF2	0.00648616	0.0764393	0.0848537	0.93251	1
LOC100128822	-0.00647819	0.076395	-0.0847985	0.932554	1
KIAA0895	-0.00577911	0.0681675	-0.0847781	0.93257	1
2003-09-01	-0.00820935	0.0971403	-0.0845102	0.932783	1
SNRK	-0.00464444	0.0549634	-0.0845006	0.93279	1
SMC1A	-0.00627268	0.074256	-0.0844736	0.932812	1
GADD45G	0.00847517	0.100343	0.0844621	0.932821	1
DDX6	0.00478887	0.0567983	0.0843136	0.932939	1
USP18	0.00613524	0.072896	0.0841643	0.933057	1
CCDC59	-0.005736	0.0682026	-0.0841023	0.933107	1
ZNF425	0.00668901	0.0795774	0.0840567	0.933143	1
PRDM7	0.00778457	0.092706	0.0839705	0.933211	1
HBXIP	-0.00594917	0.0708627	-0.0839535	0.933225	1
SHC4	-0.0075686	0.0901585	-0.0839478	0.933229	1
ZNF597	0.00538795	0.0642027	0.0839209	0.93325	1
AMAC1L3	0.0074542	0.088871	0.0838767	0.933286	1
ZDHHC3	0.00489468	0.0583829	0.0838375	0.933317	1
LOC100131551	0.00794864	0.09487	0.0837846	0.933359	1
BAP1	0.00527332	0.0631265	0.0835358	0.933556	1
PEPD	0.0060105	0.0720182	0.083458	0.933618	1
FAM98B	0.0052503	0.0629314	0.0834289	0.933641	1
CLPTM1	-0.00581753	0.0699092	-0.0832155	0.93381	1
CEP68	0.00585219	0.0706298	0.0828572	0.934095	1
PHYHD1	-0.00846569	0.102203	-0.0828322	0.934114	1
LDLRAD3	0.00641939	0.0776461	0.082675	0.934239	1
LOC644538	-0.00707099	0.0856096	-0.0825957	0.934302	1
ABCF3	0.00511381	0.0619386	0.0825626	0.934328	1
CACNB1	0.00761025	0.0923704	0.0823884	0.934467	1
SLC14A2	-0.00733092	0.0890115	-0.0823593	0.93449	1
C15orf57	-0.0057911	0.0703983	-0.0822619	0.934567	1
DOCK4	0.00588082	0.0716335	0.082096	0.934699	1
SLC39A13	0.00552753	0.0674091	0.0819996	0.934775	1
RBBP6	0.00528625	0.0646318	0.0817903	0.934941	1
ZNF766	0.0046973	0.0574502	0.081763	0.934963	1
FAIM2	-0.00875725	0.107162	-0.0817201	0.934997	1
SLC25A11	0.00579549	0.0709247	0.0817134	0.935002	1
CCDC136	0.00790841	0.0968061	0.0816933	0.935018	1
C4orf44	-0.00645159	0.0790068	-0.0816587	0.935046	1
PROM2	0.00736297	0.0902012	0.0816283	0.93507	1
RARRES1	-0.00724501	0.0890453	-0.0813632	0.93528	1
F13A1	0.00708746	0.0871274	0.081346	0.935294	1
CALHM2	0.00669697	0.0823548	0.0813185	0.935316	1
HHAT	0.00657793	0.080909	0.0813004	0.93533	1
SSH3	-0.00666861	0.0820678	-0.0812574	0.935364	1
SLC22A4	0.00823618	0.101478	0.081162	0.93544	1
TLR6	0.00778293	0.0959377	0.0811248	0.935469	1
LMO1	0.00745242	0.0919378	0.0810594	0.935521	1
CENPI	-0.00563342	0.0695335	-0.0810174	0.935555	1
TRMT6	-0.00475522	0.058747	-0.0809441	0.935613	1
CD24	0.00631187	0.0779963	0.0809253	0.935628	1
SLCO1B1	0.00653279	0.0807601	0.0808913	0.935655	1
KIAA0427	-0.00599747	0.074146	-0.0808873	0.935658	1
LOC388588	-0.00825651	0.102172	-0.0808101	0.935719	1
STK25	0.00537796	0.0666845	0.0806478	0.935848	1
EFEMP2	-0.00750055	0.0931516	-0.0805198	0.93595	1
STAT4	0.00689629	0.0856975	0.0804725	0.935987	1
RBMXL1	0.0055169	0.0686814	0.0803259	0.936104	1
CHRDL2	-0.00800345	0.0996958	-0.0802787	0.936141	1
CAGE1	-0.0070172	0.0874134	-0.0802761	0.936143	1
ARHGEF35	-0.00579101	0.0723342	-0.0800591	0.936315	1
C9orf25	0.00511112	0.0639757	0.0798916	0.936448	1
LILRB3	-0.00750944	0.0940645	-0.0798329	0.936495	1
VTA1	0.0041253	0.0517234	0.079757	0.936555	1
GALNT11	-0.00493334	0.0618971	-0.0797023	0.936599	1
SPIRE2	-0.00750475	0.0943146	-0.0795715	0.936702	1
RALA	-0.00472787	0.0594878	-0.0794762	0.936778	1
GTPBP2	-0.00571681	0.0720054	-0.0793942	0.936843	1
CREG2	0.00709483	0.0897303	0.0790684	0.937102	1
SIGLEC1	-0.00683171	0.0864043	-0.0790668	0.937103	1
ZNF829	-0.00710357	0.0901528	-0.0787947	0.937319	1
PGLYRP3	0.00688208	0.0873618	0.0787768	0.937333	1
HSPB6	-0.00759977	0.0965698	-0.0786972	0.937396	1
KCNC1	0.00682838	0.0868127	0.0786565	0.937429	1
SLC25A6	-0.00641325	0.0815523	-0.0786398	0.937442	1
SYNE2	0.00563579	0.0717653	0.0785308	0.937528	1
CCDC62	0.00756343	0.0964648	0.0784062	0.937627	1
CELF5	0.00760013	0.0970472	0.0783138	0.937701	1
CHP2	-0.00738541	0.0943203	-0.0783014	0.937711	1
TIMD4	-0.00683727	0.0873296	-0.0782927	0.937717	1
CEND1	0.00668142	0.0853553	0.0782777	0.937729	1
NKX2-5	0.00642727	0.0821537	0.0782347	0.937764	1
GPRC5B	-0.00623721	0.0798039	-0.0781567	0.937825	1
DTHD1	-0.00730674	0.0935274	-0.0781241	0.937851	1
HSD11B1L	0.0069813	0.0893633	0.0781227	0.937852	1
NFASC	0.00696531	0.0892911	0.0780068	0.937944	1
CR1	0.00736124	0.0943983	0.0779807	0.937965	1
POM121	0.00578549	0.0743206	0.0778451	0.938073	1
C9orf4	0.00688024	0.088522	0.0777235	0.938169	1
SAMD14	-0.00760464	0.0978519	-0.0777159	0.938175	1
HAP1	0.00734765	0.0945527	0.0777095	0.93818	1
GUK1	0.00617492	0.0795283	0.0776443	0.938232	1
C9orf70	-0.00716768	0.0924486	-0.0775315	0.938322	1
SFTPC	-0.00683938	0.0882713	-0.0774814	0.938362	1
COPS8	-0.00437529	0.0564755	-0.0774724	0.938369	1
RDH14	-0.00437222	0.056454	-0.0774474	0.938389	1
HIST2H2BF	0.0067401	0.0872359	0.0772629	0.938535	1
EFNA1	0.00770111	0.0996817	0.077257	0.93854	1
TRPM2	0.00675623	0.0874713	0.0772394	0.938554	1
KIAA0125	-0.00752271	0.0974764	-0.0771747	0.938605	1
TSC1	-0.00414471	0.053762	-0.0770937	0.938669	1
LOC202181	-0.00694915	0.0901484	-0.0770857	0.938676	1
RPS6KA6	-0.00618791	0.0803612	-0.0770012	0.938743	1
PDE6A	0.00692364	0.0899354	0.0769846	0.938756	1
DUSP4	0.00713213	0.0927968	0.0768574	0.938857	1
KRR1	-0.0049836	0.0648762	-0.076817	0.938889	1
TTLL4	0.00513377	0.0668976	0.0767406	0.93895	1
GSN	-0.00671386	0.0876399	-0.0766074	0.939056	1
CSPP1	0.00565127	0.0738171	0.0765577	0.939095	1
DNAJC11	0.00481051	0.0630196	0.0763335	0.939273	1
HIST2H2BA	0.00738064	0.0967457	0.0762891	0.939308	1
FNTB	-0.004576	0.060067	-0.0761815	0.939394	1
MINPP1	-0.00527605	0.0693793	-0.0760465	0.939501	1
MEOX1	0.00659198	0.0867594	0.07598	0.939554	1
ABI3BP	-0.00743218	0.0978419	-0.0759611	0.939569	1
MYBPC1	-0.00548044	0.0723104	-0.0757904	0.939704	1
INPP5A	-0.00512033	0.0676379	-0.0757021	0.939774	1
NBR2	-0.00654506	0.0865365	-0.0756336	0.939829	1
MTSS1L	0.00559743	0.0742389	0.0753976	0.940016	1
WAPAL	0.00451296	0.059905	0.0753354	0.940065	1
CA9	0.00754679	0.100213	0.0753075	0.940088	1
C4orf38	0.00710928	0.0944166	0.075297	0.940096	1
GABPA	0.00471094	0.0625827	0.0752755	0.940113	1
LRTM2	-0.007114	0.0945567	-0.0752353	0.940145	1
PIGP	0.0051738	0.068771	0.0752323	0.940147	1
TLN2	0.00667652	0.0887901	0.0751944	0.940177	1
FGF5	0.00713624	0.0952047	0.0749568	0.940366	1
C22orf9	-0.0059451	0.0793392	-0.0749328	0.940385	1
E2F1	-0.00561729	0.0750557	-0.0748416	0.940458	1
DDX50	-0.00462289	0.0618789	-0.0747088	0.940563	1
GFI1	-0.00676821	0.0906668	-0.0746493	0.94061	1
TNFRSF1A	0.00605059	0.0811746	0.074538	0.940699	1
NEIL1	-0.00604943	0.0812403	-0.0744634	0.940758	1
CHMP2A	-0.00596917	0.0802455	-0.0743863	0.940819	1
KCNMA1	-0.00716866	0.0964229	-0.074346	0.940851	1
SCNN1G	-0.00727166	0.0978591	-0.0743075	0.940882	1
OR13J1	0.00629448	0.0847322	0.0742868	0.940898	1
EML4	0.00483844	0.0652001	0.074209	0.94096	1
PSMB2	-0.00455559	0.0613939	-0.0742027	0.940965	1
TLX3	-0.00644382	0.0868511	-0.074194	0.940972	1
MRPS30	0.00472247	0.0636871	0.0741512	0.941006	1
NCRNA00164	0.00540205	0.072886	0.0741165	0.941033	1
TTR	-0.0064484	0.087014	-0.0741076	0.94104	1
PYCR2	-0.00598333	0.080794	-0.0740565	0.941081	1
ZNF598	-0.00536731	0.0724763	-0.0740561	0.941081	1
PDK1	-0.0063045	0.0852008	-0.0739958	0.941129	1
NR5A1	0.00620356	0.0838747	0.0739622	0.941156	1
UTP20	0.00548576	0.0742256	0.0739065	0.9412	1
NKG7	0.00669613	0.0906443	0.0738727	0.941227	1
SPDYE1	-0.00749759	0.101548	-0.0738326	0.941259	1
KRT26	-0.00461616	0.0625563	-0.0737922	0.941291	1
TUBA3C	0.00646296	0.0876571	0.07373	0.94134	1
PALB2	0.00419621	0.0569424	0.0736922	0.94137	1
PLA2G10	-0.0075839	0.1031	-0.0735585	0.941477	1
PHTF2	-0.0049424	0.0673092	-0.0734282	0.94158	1
ZC3H6	-0.00518424	0.0706149	-0.0734157	0.94159	1
EGLN3	0.00703709	0.0958937	0.0733843	0.941615	1
C6orf150	0.00654239	0.089207	0.0733394	0.941651	1
STK38L	0.00507999	0.0692682	0.073338	0.941652	1
IL34	-0.00657035	0.0896622	-0.0732789	0.941699	1
FBXO22OS	-0.00564012	0.0770402	-0.0732101	0.941753	1
ZNF750	0.00643195	0.087861	0.0732059	0.941757	1
CSNK1D	-0.00419558	0.0573973	-0.0730971	0.941843	1
EXOSC6	0.00509073	0.069664	0.0730755	0.94186	1
NCOA6	0.00434493	0.059464	0.0730683	0.941866	1
CYTH1	0.00438047	0.0599792	0.0730332	0.941894	1
WDR66	-0.00671748	0.0919953	-0.0730198	0.941904	1
PRSS45	-0.00686515	0.094026	-0.0730132	0.94191	1
C5orf33	0.00463653	0.0635338	0.0729774	0.941938	1
PPP1R7	0.00470635	0.0644998	0.0729669	0.941946	1
DGCR5	0.00669512	0.0919567	0.0728073	0.942073	1
TMEM26	-0.00582312	0.080339	-0.0724818	0.942332	1
CCL11	-0.00675444	0.0933184	-0.0723806	0.942412	1
LARP4B	-0.00462147	0.063904	-0.0723189	0.942461	1
WFDC12	-0.00624357	0.0863391	-0.0723146	0.942464	1
MCHR1	0.00700279	0.0968878	0.0722774	0.942494	1
ZNF512	-0.00641747	0.0888505	-0.0722278	0.942533	1
COL9A3	-0.00681072	0.0943966	-0.0721501	0.942595	1
GPR171	-0.00690161	0.0956641	-0.0721442	0.9426	1
FER	-0.00610487	0.084708	-0.0720695	0.942659	1
ATP6V1G2	0.00607195	0.0843033	0.0720251	0.942694	1
SLC40A1	-0.00664864	0.0923766	-0.0719732	0.942736	1
ARHGAP21	0.00503195	0.0699384	0.0719483	0.942755	1
PTPMT1	-0.00402897	0.0560104	-0.0719325	0.942768	1
SNED1	-0.00601222	0.0835974	-0.0719188	0.942779	1
C14orf104	0.00424693	0.0590555	0.0719142	0.942782	1
ROPN1B	0.00724339	0.101019	0.0717031	0.94295	1
FBXO9	-0.00433005	0.0604297	-0.0716544	0.942989	1
C6orf114	0.00586127	0.0818052	0.0716492	0.942993	1
SNORD15B	-0.00742416	0.103646	-0.0716299	0.943008	1
FRMD4B	0.00553069	0.0772231	0.0716197	0.943016	1
ACADSB	-0.0051722	0.0722334	-0.0716039	0.943029	1
PPT2	-0.00490772	0.0685405	-0.0716032	0.943029	1
PAH	-0.00585656	0.0818034	-0.0715931	0.943037	1
LTA4H	0.00501737	0.0701348	0.071539	0.94308	1
IL17REL	-0.00601887	0.0841531	-0.0715228	0.943093	1
CCDC25	0.00443618	0.0620391	0.0715062	0.943106	1
GOLGA8E	0.00705054	0.0986131	0.071497	0.943114	1
NFKBIB	0.00478812	0.066978	0.0714879	0.943121	1
MICALCL	0.00600978	0.0842246	0.0713542	0.943227	1
PLA2G2D	0.00727531	0.102039	0.0712995	0.943271	1
P4HTM	-0.00560673	0.0786561	-0.0712816	0.943285	1
SH2B2	-0.00731344	0.102609	-0.0712746	0.94329	1
PTDSS1	0.0047673	0.0669663	0.0711895	0.943358	1
TRAPPC2	0.00575917	0.0810784	0.0710321	0.943483	1
CCNJL	0.00706766	0.0995971	0.0709626	0.943538	1
C10orf55	0.0064887	0.0915001	0.0709147	0.943576	1
ATAD2	0.00505709	0.0713269	0.0709002	0.943588	1
COMT	0.00598671	0.0844648	0.0708782	0.943605	1
KLK15	0.00591644	0.0835105	0.0708467	0.94363	1
DEM1	-0.00647549	0.0914285	-0.0708257	0.943647	1
SPCS2	-0.00612934	0.0867203	-0.0706794	0.943763	1
ENY2	0.00434195	0.0614959	0.0706056	0.943822	1
S100A4	-0.00712263	0.100881	-0.0706044	0.943823	1
RTN3	-0.00408035	0.0578597	-0.0705215	0.943889	1
PAGE1	0.00558335	0.079201	0.070496	0.943909	1
RHBDD2	-0.00538107	0.0763702	-0.0704604	0.943937	1
EPX	0.00666839	0.0946707	0.0704377	0.943955	1
LYG1	0.0071792	0.102109	0.070309	0.944057	1
KRT80	0.00614583	0.0874977	0.0702399	0.944112	1
BRD3	-0.00425861	0.0606805	-0.0701809	0.944159	1
APAF1	-0.00504548	0.0719544	-0.0701205	0.944207	1
C11orf52	-0.00563483	0.080445	-0.0700458	0.944267	1
LOC154822	0.00660011	0.0942454	0.0700311	0.944278	1
FAM189A2	-0.00683618	0.0976601	-0.0699997	0.944303	1
FAM153A	-0.00684704	0.0978437	-0.0699794	0.944319	1
CDKN1B	-0.005654	0.0808414	-0.0699394	0.944351	1
C8orf79	-0.00610182	0.0873172	-0.069881	0.944397	1
VGLL4	0.00502865	0.0719873	0.0698548	0.944418	1
HABP4	-0.0058248	0.0834384	-0.0698095	0.944454	1
SFXN2	0.00493799	0.0707646	0.0697805	0.944477	1
ZNF621	-0.0046055	0.0661246	-0.0696488	0.944582	1
RPS21	-0.00558986	0.0803538	-0.0695656	0.944648	1
CAMK2A	0.00635232	0.0914762	0.0694423	0.944746	1
EML3	-0.00504767	0.0726919	-0.0694393	0.944748	1
KCNF1	0.00696805	0.100353	0.0694353	0.944752	1
ZNF134	-0.0046974	0.0677769	-0.0693069	0.944854	1
GALR3	-0.00681273	0.0987017	-0.0690234	0.945079	1
HSPA1L	-0.00657893	0.095332	-0.0690107	0.945089	1
KPNA2	0.00462196	0.0670293	0.0689543	0.945134	1
FLRT3	0.00659204	0.0958318	0.0687876	0.945266	1
MED20	0.00367252	0.0534504	0.0687091	0.945328	1
ARMC6	-0.00480129	0.0699041	-0.068684	0.945348	1
KCNG2	0.00596374	0.0868878	0.0686373	0.945385	1
IL29	0.00527726	0.0770759	0.0684684	0.94552	1
NSDHL	0.00477334	0.0698094	0.0683768	0.945592	1
RRAS2	-0.00503732	0.073681	-0.0683666	0.945601	1
TLCD1	0.00629146	0.0921085	0.0683049	0.945649	1
HIPK2	-0.00599988	0.0878824	-0.0682716	0.945676	1
RNF26	-0.00456574	0.0669049	-0.0682421	0.945699	1
CSRP3	-0.00511211	0.0750004	-0.0681612	0.945764	1
KRTAP4-7	-0.00536944	0.0787918	-0.0681472	0.945775	1
UNC5A	0.00730188	0.107196	0.068117	0.945799	1
EVC2	0.00612716	0.0899536	0.0681146	0.945801	1
C9orf122	0.00644671	0.0946657	0.0680998	0.945812	1
PSTPIP2	-0.00583196	0.0858005	-0.0679712	0.945915	1
SFTPD	0.00714046	0.105389	0.0677533	0.946088	1
PDK2	-0.004837	0.0714132	-0.0677325	0.946104	1
HOXA7	-0.00674884	0.0996694	-0.0677123	0.94612	1
SNTA1	-0.00573866	0.0847956	-0.0676764	0.946149	1
ZCCHC4	0.00419412	0.0619855	0.0676629	0.94616	1
CLCA1	-0.00452316	0.0668576	-0.0676536	0.946167	1
CCND1	-0.00516934	0.0764783	-0.0675923	0.946216	1
OVOL1	0.00535137	0.0792379	0.0675355	0.946261	1
TEX10	-0.00448475	0.0664247	-0.0675162	0.946276	1
PANX1	0.00361207	0.0535926	0.0673987	0.946369	1
ANKRD34B	-0.00603952	0.0896892	-0.0673384	0.946417	1
NMUR2	0.00718832	0.106821	0.0672934	0.946453	1
C2	0.00606798	0.0903265	0.0671783	0.946545	1
LOC401397	0.00499758	0.0745197	0.0670639	0.946635	1
SOX8	0.00616477	0.0919854	0.067019	0.946671	1
PTRH2	0.00449572	0.0672122	0.0668885	0.946775	1
WASF2	-0.00489629	0.0732284	-0.0668632	0.946795	1
LRRTM2	0.00568804	0.085109	0.0668324	0.946819	1
RAB15	0.00582625	0.0872338	0.0667889	0.946854	1
PARD3B	-0.00541413	0.0810912	-0.066766	0.946872	1
TAF8	0.00379703	0.0568712	0.0667654	0.946873	1
TRIM48	0.00465785	0.0697769	0.0667535	0.946882	1
IDO2	-0.00704678	0.105705	-0.0666644	0.946953	1
PNMAL2	0.00533619	0.0802061	0.066531	0.947059	1
LOC100131193	0.00543103	0.0816642	0.0665044	0.94708	1
PCF11	-0.00362907	0.0546481	-0.0664081	0.947157	1
ABCA4	0.00660561	0.0996094	0.0663151	0.94723	1
TSFM	-0.0041736	0.0630278	-0.0662184	0.947307	1
NCRNA00093	-0.00645081	0.0974446	-0.0661997	0.947322	1
YES1	0.00382336	0.0579122	0.06602	0.947465	1
AQP12B	-0.0067337	0.102028	-0.0659985	0.947482	1
NOS3	-0.00553603	0.084007	-0.0658996	0.947561	1
CDC42EP4	0.00493038	0.0748409	0.0658782	0.947578	1
FBXO6	-0.00560671	0.0851609	-0.0658366	0.947611	1
MRC1	-0.00636791	0.0969689	-0.0656697	0.947743	1
S100A8	-0.00675729	0.102899	-0.065669	0.947744	1
PRSS23	-0.00531718	0.0809933	-0.0656497	0.947759	1
USH2A	-0.00669223	0.102003	-0.0656083	0.947792	1
CCDC127	0.00377507	0.0577522	0.0653666	0.947984	1
PLAGL1	0.00496604	0.0760366	0.0653112	0.948028	1
FCHSD2	0.00360183	0.0551719	0.0652837	0.94805	1
FKBPL	0.00448285	0.0687298	0.0652243	0.948097	1
FAM19A2	0.00532878	0.0818357	0.0651156	0.948184	1
STXBP1	0.00601862	0.0925142	0.0650562	0.948231	1
WDR82	0.00443589	0.0682761	0.0649699	0.948299	1
COQ10A	0.00454553	0.0700334	0.0649052	0.948351	1
DCDC1	0.00602896	0.0931404	0.0647299	0.94849	1
MRPS18B	-0.0041916	0.0647907	-0.0646944	0.948518	1
PSD	0.00530746	0.0820528	0.0646834	0.948527	1
KDM4B	0.00467525	0.0723318	0.0646362	0.948564	1
RHEB	0.00379882	0.0587816	0.0646259	0.948573	1
SAMD9	0.00546115	0.0845287	0.0646071	0.948588	1
RDM1	0.0054475	0.0844428	0.0645111	0.948664	1
DAO	0.00576726	0.0894051	0.064507	0.948667	1
ADAMTS17	0.00613483	0.0951916	0.0644472	0.948715	1
NGLY1	-0.00450614	0.0699243	-0.0644431	0.948718	1
PDZRN4	-0.00561083	0.0870727	-0.0644384	0.948722	1
TTYH3	-0.00517122	0.0802806	-0.0644143	0.948741	1
ZNF619	0.00435801	0.0677015	0.064371	0.948775	1
SLA2	0.00607381	0.0944952	0.0642764	0.94885	1
EIF4H	0.00445268	0.0694798	0.064086	0.949002	1
LOC283922	0.00603824	0.0945311	0.0638757	0.949169	1
GABPB2	0.00481165	0.0755071	0.0637245	0.949289	1
LOC148413	0.00410547	0.0646355	0.0635173	0.949454	1
MAFK	-0.00508988	0.0803209	-0.0633693	0.949571	1
VWA3B	0.00619813	0.0978641	0.0633341	0.949599	1
NME1	0.00511195	0.0807608	0.0632974	0.949628	1
NT5C2	0.00430917	0.0683216	0.0630719	0.949808	1
CKB	0.00675435	0.107109	0.0630604	0.949817	1
PEMT	-0.00468486	0.0743117	-0.0630434	0.94983	1
C11orf85	0.00539235	0.085621	0.0629794	0.949881	1
C6orf223	-0.0062519	0.0993413	-0.0629336	0.949918	1
TSG1	-0.00515135	0.0818949	-0.0629019	0.949943	1
C1orf61	0.00596105	0.0948182	0.0628682	0.94997	1
PEX2	0.00319027	0.0507465	0.0628667	0.949971	1
BTK	0.00542761	0.0867179	0.0625893	0.950191	1
CCDC146	0.00611802	0.0979072	0.0624879	0.950272	1
RFTN2	-0.00521132	0.0835944	-0.0623405	0.950389	1
SLC4A2	0.00472955	0.0758771	0.0623318	0.950396	1
XRCC4	0.00394623	0.0633595	0.0622831	0.950435	1
CLDN16	-0.00540755	0.0869694	-0.0621776	0.950518	1
TIAM1	-0.00567772	0.0914196	-0.0621062	0.950575	1
PISD	0.00379788	0.0611587	0.0620987	0.950581	1
LOC401010	-0.00611184	0.0984323	-0.0620918	0.950587	1
SURF1	0.00434116	0.0699188	0.0620886	0.950589	1
GPR182	0.00559423	0.0902082	0.0620146	0.950648	1
C10orf137	0.00427537	0.0689537	0.0620034	0.950657	1
STAT5A	-0.00499169	0.0805389	-0.0619786	0.950677	1
SLC6A3	-0.00574703	0.0927549	-0.0619593	0.950692	1
NENF	0.00578506	0.0935163	0.0618615	0.95077	1
CSTB	0.00525062	0.0848861	0.0618549	0.950775	1
GAB2	-0.00453162	0.0732833	-0.0618371	0.950789	1
PLA2G15	-0.00453189	0.0733738	-0.0617644	0.950847	1
PTCD3	0.00424	0.0687388	0.0616828	0.950912	1
C11orf46	-0.00352357	0.0573336	-0.0614573	0.951091	1
MTSS1	-0.00560731	0.0912485	-0.061451	0.951096	1
GPR44	0.0058956	0.0959453	0.0614475	0.951099	1
MRPL9	0.00411501	0.0671052	0.0613218	0.951199	1
HOXA9	0.00633913	0.103524	0.0612334	0.951269	1
IFT57	0.00418533	0.0683546	0.0612297	0.951272	1
LMOD1	0.00557113	0.0910032	0.0612191	0.95128	1
TP53I3	-0.00475906	0.0777615	-0.0612007	0.951295	1
FAM64A	0.00489233	0.079965	0.0611809	0.951311	1
SERPINB4	-0.00609436	0.0997526	-0.0610948	0.951379	1
C11orf9	0.00614791	0.100686	0.0610601	0.951407	1
RARRES3	0.00638494	0.104687	0.0609906	0.951462	1
KRTAP2-1	0.00500762	0.0822269	0.0609	0.951534	1
DNAJC10	0.00433219	0.0711483	0.0608896	0.951542	1
SH3BP4	0.00539597	0.0886962	0.0608366	0.951584	1
LCN8	0.00590616	0.0971597	0.0607881	0.951623	1
SSX4	-0.00517046	0.0850793	-0.0607722	0.951635	1
TRRAP	-0.00434591	0.0715823	-0.0607121	0.951683	1
GTF3C6	-0.00418022	0.0690946	-0.0605	0.951852	1
SYCE1L	-0.00581879	0.0962129	-0.0604782	0.951869	1
LSM6	-0.0035745	0.0593687	-0.0602085	0.952083	1
CTDP1	-0.00378729	0.0630748	-0.0600444	0.952214	1
FAM86A	-0.00428853	0.0715991	-0.0598965	0.952332	1
AMMECR1	0.00390181	0.0651581	0.0598822	0.952343	1
RRP1B	-0.00407202	0.068017	-0.0598677	0.952354	1
IFIT2	-0.00505043	0.0845014	-0.0597674	0.952434	1
SHISA6	-0.00552136	0.0923964	-0.0597573	0.952442	1
ALPP	0.00640523	0.107331	0.0596776	0.952505	1
C11orf82	0.00400451	0.0671057	0.0596746	0.952508	1
CLASP2	0.00363753	0.0609788	0.0596524	0.952526	1
BAIAP3	-0.00567722	0.0952706	-0.0595905	0.952575	1
LHFPL4	-0.00571162	0.095881	-0.0595699	0.952591	1
RPGRIP1	0.00544172	0.0915633	0.0594313	0.952701	1
OAF	0.00489748	0.0824472	0.0594014	0.952725	1
BRSK2	-0.00578777	0.0977506	-0.0592095	0.952878	1
GM2A	-0.00416604	0.0703627	-0.0592081	0.952879	1
SLC7A8	-0.00552452	0.0933154	-0.0592027	0.952883	1
IFI35	-0.00539237	0.0911369	-0.0591678	0.952911	1
LOC284023	0.00453208	0.0766503	0.0591267	0.952943	1
GDAP1	0.0047972	0.0813064	0.0590016	0.953043	1
TGM3	-0.00609169	0.103285	-0.0589797	0.95306	1
C18orf45	-0.00471524	0.0799624	-0.0589682	0.953069	1
ATP5SL	0.0040436	0.0687253	0.0588371	0.953174	1
LTBR	-0.0046835	0.0798678	-0.0586407	0.95333	1
VSX2	-0.0047325	0.0808823	-0.058511	0.953433	1
CLSTN2	0.0053672	0.0917494	0.0584985	0.953443	1
RNF123	0.00427931	0.0731555	0.0584962	0.953445	1
GTF2H2	-0.0048815	0.0835162	-0.0584498	0.953481	1
DDX28	0.00417439	0.0717633	0.0581688	0.953705	1
ZFP37	0.00440658	0.0758209	0.0581183	0.953745	1
ZNF236	-0.00390622	0.0673943	-0.0579607	0.95387	1
ATRX	-0.00414515	0.0715218	-0.0579564	0.953874	1
PIPSL	0.00526473	0.0908606	0.057943	0.953884	1
NPR1	0.00498396	0.0860279	0.0579342	0.953891	1
PBX1	-0.00416083	0.0719362	-0.0578405	0.953966	1
SPTB	0.00467551	0.0808384	0.0578377	0.953968	1
KLHL4	0.00535401	0.0927796	0.0577067	0.954072	1
ALPI	-0.00572592	0.0992727	-0.0576787	0.954095	1
SLC38A1	0.00410444	0.0712092	0.0576392	0.954126	1
SP110	0.0042542	0.073914	0.0575561	0.954192	1
MBD3L1	-0.00463667	0.0806405	-0.057498	0.954238	1
HLA-A	0.00607758	0.10572	0.0574877	0.954246	1
CCDC82	0.00356355	0.0623301	0.0571722	0.954497	1
WDR8	-0.00372131	0.0651391	-0.0571286	0.954532	1
SLAMF6	-0.00578959	0.101382	-0.0571069	0.954549	1
CRMP1	0.0051954	0.0910876	0.0570374	0.954604	1
IL20RA	0.0055303	0.0969654	0.0570337	0.954607	1
MID1IP1	0.00445806	0.0783313	0.0569129	0.954703	1
SERPING1	-0.00531616	0.0937283	-0.0567189	0.954858	1
TADA3	0.00340382	0.0601303	0.0566074	0.954946	1
ELF5	0.00545984	0.0965145	0.0565701	0.954976	1
ZNF620	0.00440739	0.0779469	0.0565434	0.954997	1
MCART2	-0.00542035	0.0959679	-0.0564809	0.955047	1
PARP8	-0.00436404	0.0773426	-0.0564248	0.955091	1
NFE2	0.00604773	0.107414	0.0563028	0.955188	1
DUSP18	0.00510192	0.0906576	0.0562768	0.955209	1
RHOD	-0.00532365	0.0946998	-0.0562161	0.955257	1
MED29	-0.00315132	0.0561676	-0.0561057	0.955345	1
LOC100190940	-0.00581222	0.104057	-0.0558563	0.955543	1
POMT1	-0.00382508	0.0686879	-0.0556879	0.955677	1
SLC6A13	0.005165	0.0927616	0.0556804	0.955683	1
ABLIM3	-0.00507715	0.0912618	-0.0556328	0.955721	1
SCN1B	-0.00502868	0.090696	-0.0554455	0.95587	1
CRISPLD1	-0.00464677	0.0838851	-0.0553945	0.955911	1
EPM2A	-0.00365512	0.0660382	-0.0553486	0.955947	1
CAPN1	0.00422472	0.076337	0.055343	0.955952	1
MLL2	-0.00403856	0.0730355	-0.0552958	0.955989	1
STRBP	-0.00318092	0.0577106	-0.0551185	0.95613	1
NUFIP1	-0.00346656	0.0629585	-0.055061	0.956176	1
SNRPG	-0.00388653	0.0706097	-0.0550425	0.95619	1
LRP1B	0.00474269	0.0861838	0.0550299	0.9562	1
COL4A3	-0.00494081	0.0898718	-0.0549762	0.956243	1
C14orf45	0.00455521	0.0828809	0.0549609	0.956255	1
KIAA1045	0.00515948	0.0942259	0.0547565	0.956418	1
GPI	-0.00412189	0.0753205	-0.0547247	0.956443	1
C19orf41	0.00397527	0.072657	0.0547128	0.956453	1
ZWILCH	-0.00400293	0.0733231	-0.054593	0.956548	1
MTHFSD	-0.00359568	0.0658875	-0.054573	0.956564	1
NAGA	-0.00381472	0.0699511	-0.0545341	0.956595	1
RCOR3	-0.00358981	0.0659275	-0.0544509	0.956661	1
HLA-H	-0.00596402	0.109544	-0.0544439	0.956666	1
EBF3	-0.00505606	0.0930666	-0.0543274	0.956759	1
TTL	-0.00418337	0.0770259	-0.0543112	0.956772	1
PTGES	0.00525444	0.096784	0.0542903	0.956788	1
CDO1	-0.00463389	0.0854402	-0.0542355	0.956832	1
ZMIZ1	-0.00388787	0.0717079	-0.0542181	0.956846	1
NCOA5	0.00312963	0.0577469	0.0541957	0.956864	1
CUL4B	0.00337881	0.0623526	0.0541888	0.956869	1
FBXO21	0.00381861	0.0704737	0.054185	0.956872	1
MUC7	-0.00486014	0.0897784	-0.0541349	0.956912	1
KSR1	0.00462523	0.0855121	0.0540887	0.956949	1
RBM11	-0.00442338	0.0818005	-0.0540753	0.95696	1
NEK9	0.00381359	0.0707533	0.0538998	0.957099	1
NAP1L6	-0.00419013	0.0780192	-0.0537063	0.957253	1
INTS10	0.00334545	0.0623606	0.0536468	0.9573	1
NUP43	0.00370559	0.0691162	0.053614	0.957326	1
KCNH3	-0.00503273	0.093916	-0.0535875	0.957347	1
AIM1	-0.00444234	0.0829279	-0.0535687	0.957362	1
GPRC5A	-0.00537946	0.100434	-0.053562	0.957368	1
MAP6D1	-0.00441259	0.0824283	-0.0535324	0.957391	1
PLD3	0.00400893	0.0751178	0.0533686	0.957521	1
UBXN6	-0.00334371	0.0626805	-0.0533452	0.95754	1
SPC24	0.00444704	0.0834215	0.0533081	0.957569	1
FAM179B	0.00408505	0.0766397	0.053302	0.957574	1
TMEM115	-0.00309321	0.0580476	-0.0532875	0.957586	1
EPS8L3	0.00541425	0.101648	0.0532648	0.957604	1
CD63	0.00367649	0.0691025	0.0532034	0.957653	1
ERC2	0.00526968	0.0991912	0.0531265	0.957714	1
CERCAM	0.0049914	0.0940247	0.0530861	0.957746	1
GDI1	-0.00395568	0.0745649	-0.0530502	0.957775	1
IGFBP7	-0.00500518	0.0947457	-0.0528275	0.957952	1
AKAP6	0.00490137	0.0928101	0.0528107	0.957965	1
KIF5B	0.00334232	0.063291	0.0528088	0.957967	1
NUDT14	-0.00389314	0.0737333	-0.0528003	0.957973	1
GALNTL1	-0.00536229	0.101603	-0.0527771	0.957992	1
GPX8	0.00389458	0.073913	0.0526914	0.95806	1
ATP6V0E2	0.00438701	0.0832971	0.052667	0.958079	1
SLC6A11	-0.00347791	0.0661047	-0.0526122	0.958123	1
IL12RB2	0.00447706	0.0851162	0.0525994	0.958133	1
DACH1	-0.00442188	0.0840783	-0.0525924	0.958139	1
KDELC2	0.00362163	0.0689142	0.0525528	0.95817	1
CCL25	-0.00532255	0.101358	-0.0525123	0.958202	1
ADAMTS7	-0.00446467	0.0850522	-0.0524933	0.958217	1
HACE1	0.00329347	0.0628118	0.0524339	0.958265	1
TMEM195	-0.00399978	0.0764009	-0.0523526	0.958329	1
PRAM1	0.00464064	0.0888736	0.0522162	0.958438	1
HLA-DRB6	0.00583384	0.112243	0.0519748	0.95863	1
SLTM	0.00329313	0.063507	0.0518545	0.958725	1
FRZB	0.00464828	0.0896614	0.0518426	0.958735	1
STAG2	0.00298989	0.0578203	0.0517099	0.95884	1
CCDC110	0.00455554	0.0882438	0.0516245	0.958908	1
LBP	0.00546232	0.105971	0.0515455	0.958971	1
ATP8B4	-0.00434592	0.0844389	-0.0514682	0.959033	1
SAP30BP	-0.0029904	0.0582086	-0.0513738	0.959108	1
LDB3	0.00462374	0.0900327	0.0513562	0.959122	1
BDH2	-0.00351011	0.0687725	-0.0510394	0.959374	1
SPI1	-0.00472066	0.0931849	-0.050659	0.959676	1
OXSM	-0.00333743	0.0659206	-0.050628	0.959701	1
MOXD1	0.00461832	0.091367	0.0505469	0.959765	1
C1orf84	0.00482305	0.0954405	0.0505347	0.959775	1
UROC1	0.00478356	0.0948292	0.0504439	0.959847	1
TYMS	0.00396185	0.0786693	0.0503608	0.959913	1
FADS6	-0.00393364	0.0782616	-0.0502627	0.959991	1
N4BP3	0.00382534	0.0761496	0.0502345	0.960014	1
PRPS1L1	-0.00499261	0.0995217	-0.0501661	0.960068	1
PTGER2	-0.00452778	0.0904402	-0.0500637	0.96015	1
ZFYVE21	-0.00352071	0.0704056	-0.0500061	0.960195	1
GNAT1	-0.00427921	0.0855991	-0.0499913	0.960207	1
CNDP1	-0.00490191	0.0985206	-0.0497552	0.960395	1
CTSZ	-0.00409699	0.0825041	-0.0496581	0.960472	1
N6AMT2	0.0037075	0.0747443	0.0496025	0.960517	1
MTOR	0.00392779	0.0792375	0.0495699	0.960542	1
ARHGAP28	0.00401707	0.0811593	0.0494961	0.960601	1
C14orf50	-0.00464371	0.0942387	-0.049276	0.960776	1
CPXM2	0.00432696	0.0880203	0.0491587	0.960869	1
LMLN	-0.00351506	0.0716524	-0.049057	0.96095	1
PSMD3	0.0032	0.0653717	0.0489508	0.961035	1
KIAA1143	0.00350629	0.0717646	0.0488582	0.961108	1
C8orf85	0.00370594	0.0759281	0.0488086	0.961148	1
EIF4EBP2	0.00307491	0.0630395	0.0487775	0.961173	1
BATF3	-0.0045475	0.0935828	-0.0485933	0.961319	1
DACT3	-0.00428049	0.0881766	-0.0485445	0.961358	1
SUV39H2	-0.00323037	0.0666584	-0.0484616	0.961424	1
PALM	0.00451538	0.0932509	0.0484218	0.961456	1
ROPN1L	0.00515461	0.107057	0.0481482	0.961673	1
HSD17B14	-0.00426702	0.0886975	-0.0481075	0.961706	1
TLK1	-0.00260808	0.054226	-0.0480965	0.961714	1
SYT5	-0.00453321	0.0943426	-0.0480505	0.961751	1
UNC5CL	-0.00440847	0.091956	-0.0479411	0.961838	1
RAP1GAP2	0.0037201	0.0777566	0.0478429	0.961916	1
LOC400940	0.00320855	0.0671433	0.0477866	0.961961	1
WNT9B	-0.00422877	0.0886094	-0.0477237	0.962011	1
CD40	0.00419754	0.0880349	0.0476804	0.962045	1
C5	-0.00406276	0.0854109	-0.0475672	0.962135	1
UBD	-0.0041966	0.0883776	-0.0474849	0.962201	1
SHB	0.00409055	0.0863365	0.0473791	0.962285	1
RASSF9	-0.00447743	0.0945451	-0.0473576	0.962302	1
FCGR2B	-0.00413597	0.0875958	-0.0472165	0.962414	1
PYHIN1	0.0045392	0.0964821	0.0470471	0.962549	1
KCNK2	-0.00374199	0.079713	-0.0469433	0.962632	1
HDC	-0.00411407	0.0878354	-0.0468384	0.962715	1
IGF1	-0.00429147	0.0916777	-0.0468104	0.962737	1
ASAP3	-0.00415677	0.0889338	-0.0467401	0.962793	1
CDC25A	0.00353406	0.0756748	0.0467007	0.962825	1
FLT4	0.00417756	0.0895925	0.0466284	0.962882	1
GATSL1	0.00425349	0.0912343	0.0466216	0.962887	1
ERG	-0.00423338	0.0911864	-0.0464255	0.963043	1
PRKCQ	-0.00409653	0.0883975	-0.0463421	0.96311	1
PIP	-0.00435719	0.0942408	-0.0462347	0.963195	1
ZNF146	0.00249517	0.0540701	0.0461469	0.963265	1
TMPRSS3	0.00453638	0.098389	0.0461066	0.963297	1
RAB11FIP3	0.0033859	0.0734548	0.046095	0.963306	1
MIB1	0.00277043	0.0601134	0.0460867	0.963313	1
BATF	0.00421849	0.091642	0.0460323	0.963356	1
CD248	-0.00422797	0.0918564	-0.046028	0.96336	1
RPS2P32	0.004586	0.0998099	0.0459473	0.963424	1
NNAT	0.00393509	0.085717	0.0459079	0.963455	1
CREB3L1	0.00481057	0.104849	0.0458807	0.963477	1
S100A13	0.00366793	0.0799888	0.0458556	0.963497	1
KDM1A	-0.00313817	0.0684537	-0.0458436	0.963506	1
RMI1	0.00320724	0.0700221	0.0458032	0.963539	1
CROT	0.00350727	0.0765831	0.045797	0.963543	1
RASAL3	0.00404339	0.0884008	0.0457393	0.963589	1
MGAT4C	-0.00299701	0.0659574	-0.0454386	0.963829	1
ADO	0.00337498	0.0742929	0.045428	0.963837	1
C16orf45	-0.00397301	0.0876159	-0.0453458	0.963902	1
TRNAU1AP	0.00311872	0.0689265	0.0452471	0.963981	1
MAGEC2	-0.00286974	0.0634888	-0.0452007	0.964018	1
ADH6	-0.00450163	0.0996271	-0.0451848	0.96403	1
C21orf33	-0.00308896	0.0684439	-0.0451314	0.964073	1
HDAC4	0.0034524	0.0766084	0.0450656	0.964125	1
KLHL22	0.00305582	0.0678315	0.0450502	0.964137	1
SCN9A	0.00448354	0.0997393	0.0449526	0.964215	1
EFR3B	-0.00405066	0.0901881	-0.0449134	0.964246	1
LAPTM5	0.00387303	0.0864776	0.0447865	0.964347	1
CCNF	-0.00326276	0.0728894	-0.0447631	0.964366	1
PLD5	0.00444523	0.0993429	0.0447463	0.964379	1
SOX6	0.00342678	0.0770757	0.0444599	0.964607	1
GPR114	0.00372791	0.084012	0.0443736	0.964676	1
CACNA2D2	0.0040777	0.0920762	0.0442862	0.964745	1
KCNH2	-0.0039608	0.0894585	-0.0442753	0.964754	1
AFF3	-0.00379448	0.0857847	-0.0442326	0.964788	1
REG3G	0.00260035	0.0589925	0.0440793	0.96491	1
CD37	0.00424063	0.0964361	0.0439735	0.964994	1
DPF1	0.00366092	0.0834755	0.0438562	0.965087	1
C14orf33	0.00348561	0.0794844	0.0438527	0.96509	1
PPM1G	-0.00295891	0.0676063	-0.0437669	0.965158	1
LOC441666	0.00355851	0.0813668	0.0437342	0.965184	1
MRPS33	0.00362982	0.0830285	0.0437177	0.965198	1
PRPF4B	0.00228262	0.0522963	0.0436478	0.965253	1
TREML3	-0.00366887	0.0840938	-0.0436283	0.965269	1
PRMT6	0.00331113	0.0760606	0.0435327	0.965345	1
MAP3K15	-0.00377734	0.0867731	-0.0435313	0.965346	1
LACTB2	-0.00262512	0.0604165	-0.0434503	0.96541	1
AEBP1	-0.00361993	0.0836101	-0.0432954	0.965534	1
LY86	0.00394827	0.0912106	0.0432874	0.96554	1
ZMYND17	0.00332737	0.0768886	0.0432752	0.96555	1
C6orf217	0.0039086	0.0904586	0.0432087	0.965602	1
KIF1C	0.00275113	0.0638309	0.0431003	0.965689	1
HTRA2	0.00286201	0.0664519	0.0430689	0.965714	1
DTL	0.00330651	0.0768061	0.04305	0.965729	1
TCF12	0.0032323	0.0752365	0.0429619	0.965799	1
SMC6	0.00288536	0.0671767	0.0429518	0.965807	1
COMMD5	-0.00291028	0.0679557	-0.0428262	0.965907	1
LCN6	-0.003709	0.0866111	-0.0428236	0.965909	1
ODF3L1	0.00453993	0.106088	0.0427941	0.965932	1
DNM3	0.00361678	0.084606	0.0427485	0.965969	1
APOBEC3C	0.00387628	0.090796	0.0426922	0.966013	1
CCDC81	-0.00360892	0.0845839	-0.0426668	0.966034	1
ROBO4	0.00348958	0.0818444	0.0426367	0.966058	1
PECR	-0.0036606	0.0859591	-0.0425854	0.966098	1
CNRIP1	-0.00364567	0.0857539	-0.0425132	0.966156	1
ZC3H8	-0.00264851	0.0623268	-0.0424939	0.966171	1
MS4A4A	0.00374848	0.0883882	0.0424093	0.966238	1
ACTR5	0.00289408	0.0683943	0.0423147	0.966314	1
LOC646982	-0.00413606	0.097758	-0.0423092	0.966318	1
PHLDB3	-0.0035722	0.0847816	-0.0421341	0.966457	1
MYO15A	0.00374569	0.0891882	0.0419975	0.966566	1
SELENBP1	0.00393325	0.0944148	0.0416592	0.966835	1
ST8SIA2	-0.00371199	0.0893423	-0.041548	0.966924	1
CD52	-0.00371832	0.0895746	-0.0415109	0.966953	1
HBA2	0.00406891	0.0982782	0.0414019	0.96704	1
TAF9B	0.00263713	0.0638991	0.0412702	0.967145	1
CATSPER3	-0.00364782	0.0884268	-0.0412524	0.967159	1
AXL	-0.00347262	0.0842793	-0.0412037	0.967198	1
MTHFR	0.00290761	0.0706543	0.0411526	0.967238	1
EIF2B5	-0.00252783	0.0615213	-0.0410888	0.967289	1
YTHDC2	-0.00278218	0.067858	-0.041	0.96736	1
MTIF2	0.00235023	0.057351	0.0409798	0.967376	1
NAA20	-0.00272261	0.0664516	-0.0409713	0.967383	1
ZNF483	0.00386389	0.0943746	0.0409421	0.967406	1
LMO7	0.00314998	0.0769398	0.0409408	0.967407	1
KIAA1984	-0.00431833	0.105717	-0.0408482	0.967481	1
WSCD1	0.00397872	0.0974543	0.0408265	0.967498	1
HMGCL	-0.00289825	0.0714075	-0.0405875	0.967688	1
C20orf186	0.00372586	0.0921387	0.0404375	0.967807	1
GIMAP4	-0.00333988	0.0826964	-0.0403873	0.967847	1
ID1	-0.00357693	0.0888508	-0.0402577	0.96795	1
BEND4	-0.0035311	0.0879357	-0.0401555	0.968032	1
RAB25	-0.00347187	0.0867291	-0.0400313	0.968131	1
ZNF500	0.00254691	0.063852	0.0398878	0.968245	1
RPP25	0.00326468	0.0820234	0.0398019	0.968313	1
LECT1	0.00273821	0.0689614	0.0397064	0.968389	1
ATP5G1	-0.00297703	0.0751061	-0.0396376	0.968444	1
C1QA	-0.00360772	0.0911034	-0.0396003	0.968473	1
ZNF394	-0.00229042	0.0578811	-0.0395711	0.968497	1
NDUFB6	0.0023651	0.0598274	0.039532	0.968528	1
ZNF774	0.00296571	0.075021	0.0395318	0.968528	1
CCDC117	-0.00257673	0.0653446	-0.039433	0.968607	1
NCAPD2	0.00274572	0.0696507	0.0394214	0.968616	1
NXT2	0.00271362	0.069154	0.0392403	0.96876	1
ODZ4	-0.00320721	0.0818469	-0.0391855	0.968804	1
ZBTB2	-0.00218638	0.0558955	-0.0391154	0.968859	1
MST1R	0.00384479	0.0983093	0.0391091	0.968864	1
SVIL	-0.00303323	0.0776547	-0.0390604	0.968903	1
MLH3	-0.00243748	0.0624813	-0.0390113	0.968942	1
PTTG2	0.0033146	0.0850146	0.0389886	0.96896	1
PODN	-0.00355269	0.091283	-0.0389195	0.969015	1
PLRG1	-0.00213841	0.0554393	-0.038572	0.969292	1
PLVAP	-0.00354173	0.0918743	-0.0385498	0.969309	1
EMILIN1	0.00318332	0.0827457	0.0384711	0.969372	1
LIN28A	-0.00365604	0.0955085	-0.0382798	0.969524	1
LOC100190938	0.00435203	0.113726	0.0382677	0.969534	1
C6	0.00371115	0.0970219	0.0382507	0.969547	1
UBE2G2	-0.00214697	0.0561607	-0.0382291	0.969565	1
ESPN	0.00412266	0.10791	0.0382045	0.969584	1
AMAC1	-0.00403652	0.105785	-0.0381579	0.969621	1
RUFY2	-0.00247351	0.0652272	-0.0379214	0.969809	1
ANO3	0.00331456	0.0874876	0.0378861	0.969838	1
PRUNE	-0.0024187	0.0638701	-0.0378691	0.969851	1
PARD3	-0.00250091	0.0661962	-0.0377803	0.969922	1
TM4SF19	-0.00353021	0.0936799	-0.0376838	0.969999	1
IK	-0.00233041	0.0619174	-0.0376375	0.970035	1
CDNF	-0.00327732	0.0870829	-0.0376345	0.970038	1
C1orf21	-0.00363135	0.0969625	-0.037451	0.970184	1
GSTK1	-0.00282821	0.0756161	-0.0374023	0.970223	1
TIGD4	0.0026436	0.0707991	0.0373395	0.970273	1
LILRB1	-0.00322891	0.0865992	-0.0372857	0.970315	1
ZNF510	0.00216774	0.0582093	0.0372404	0.970351	1
BTBD9	-0.00255978	0.0692379	-0.0369708	0.970566	1
KIAA0664	-0.00300136	0.0812408	-0.036944	0.970587	1
ZSWIM1	0.00263723	0.0714999	0.0368844	0.970635	1
NPTX1	0.00330542	0.0898784	0.0367765	0.97072	1
ADRA1D	-0.00307525	0.0836312	-0.0367716	0.970724	1
XG	0.00382748	0.104398	0.0366623	0.970811	1
CD226	0.00328532	0.0896387	0.0366507	0.970821	1
CMPK2	0.00312533	0.085319	0.0366312	0.970836	1
IBSP	-0.00360335	0.0986079	-0.0365422	0.970907	1
SFRS11	-0.00229888	0.0630092	-0.0364849	0.970953	1
ARPC3	-0.00266735	0.0732361	-0.0364212	0.971003	1
ZNF749	0.00271873	0.0747505	0.0363707	0.971043	1
SESN1	-0.00262921	0.0725593	-0.0362353	0.971151	1
C19orf59	-0.00357044	0.0985403	-0.0362334	0.971153	1
GREM2	-0.00333784	0.0922753	-0.0361727	0.971201	1
ATP13A2	0.00294547	0.0815047	0.0361386	0.971228	1
NUDT10	-0.0030844	0.085406	-0.0361146	0.971247	1
TNFRSF11A	-0.00352566	0.0976935	-0.036089	0.971268	1
DTYMK	0.0025378	0.0705192	0.0359874	0.971348	1
THEMIS	0.00330737	0.0920018	0.035949	0.971379	1
SLC35D3	0.00341615	0.095189	0.0358881	0.971428	1
ARHGAP19	0.00275315	0.0768268	0.0358358	0.971469	1
LSM12	-0.00231595	0.0647092	-0.0357901	0.971505	1
MAPK8IP2	-0.00365446	0.102134	-0.0357809	0.971513	1
ADAMTS12	0.00341795	0.0956985	0.0357158	0.971565	1
HSPB3	0.00289514	0.0810957	0.0357002	0.971577	1
ACAA1	-0.00246878	0.0692053	-0.0356733	0.971598	1
SIL1	0.00300204	0.084561	0.0355015	0.971735	1
PSMA7	-0.00236103	0.0666114	-0.0354449	0.97178	1
KIAA0317	0.00217925	0.0615035	0.0354329	0.97179	1
CRLF3	-0.00209636	0.0593215	-0.035339	0.971864	1
WDFY1	0.00237567	0.0673528	0.035272	0.971918	1
C11orf57	0.00183773	0.0522005	0.0352053	0.971971	1
FREM2	0.00264188	0.0751463	0.0351564	0.97201	1
GANC	-0.00223171	0.0635286	-0.0351291	0.972031	1
ZNF704	0.00311989	0.0888647	0.0351083	0.972048	1
C7orf52	0.00309348	0.0882199	0.0350655	0.972082	1
CLIC2	0.00292541	0.0834973	0.0350359	0.972106	1
PCBD1	-0.00260288	0.0743656	-0.0350011	0.972133	1
DOCK8	0.0031638	0.0904267	0.0349874	0.972144	1
AMELX	0.00209716	0.0603544	0.0347474	0.972335	1
SDHAF1	0.00235727	0.067905	0.0347143	0.972362	1
GAGE13	-0.00243925	0.0704051	-0.0346459	0.972416	1
ATP4A	0.0032833	0.0951627	0.034502	0.972531	1
MRPL50	-0.00220758	0.0640019	-0.0344925	0.972538	1
IRAK3	-0.00313508	0.0909319	-0.0344773	0.97255	1
MYOZ3	0.00310286	0.0900639	0.0344518	0.972571	1
CLCNKA	0.00314168	0.0912292	0.0344373	0.972582	1
C22orf29	-0.00249521	0.0727189	-0.0343131	0.972681	1
ACCN3	-0.00344168	0.100331	-0.0343032	0.972689	1
KIAA1712	-0.00219085	0.0638723	-0.0343005	0.972691	1
TMEM9	-0.00284843	0.0830626	-0.0342926	0.972697	1
RFX2	0.00323308	0.0943073	0.0342824	0.972705	1
LPXN	-0.00261155	0.076354	-0.0342031	0.972768	1
NOC2L	-0.00244387	0.0716042	-0.0341303	0.972826	1
OTUD6B	0.00213404	0.0625963	0.034092	0.972857	1
NUDCD2	-0.00212842	0.0624721	-0.03407	0.972874	1
SPATA18	-0.00280172	0.0822723	-0.0340543	0.972887	1
ZBTB16	0.00328735	0.0966196	0.0340236	0.972911	1
SPAG11A	0.00295593	0.0869045	0.0340135	0.972919	1
CCNL1	0.00225952	0.0667816	0.0338345	0.973062	1
CMAS	0.00202241	0.0598964	0.0337651	0.973117	1
PAK6	-0.0027593	0.0819072	-0.0336881	0.973178	1
ARMCX5	-0.00223808	0.0664507	-0.0336803	0.973185	1
NAT8	-0.0029598	0.0881101	-0.033592	0.973255	1
KLF15	-0.00315398	0.0940476	-0.033536	0.973299	1
KDM5A	-0.00206956	0.0617659	-0.0335065	0.973323	1
MCART3P	-0.00343147	0.102484	-0.0334829	0.973342	1
SULT2B1	-0.00307912	0.0920199	-0.0334615	0.973359	1
MRPS34	-0.00262983	0.0786496	-0.0334373	0.973378	1
RAC3	-0.00264322	0.0791375	-0.0334004	0.973407	1
FAM117A	-0.00229754	0.0688011	-0.0333939	0.973412	1
GNMT	-0.00326074	0.0976967	-0.0333761	0.973427	1
MAPKAPK5	0.00195681	0.058647	0.0333658	0.973435	1
BTN3A2	-0.00292081	0.0875811	-0.0333498	0.973448	1
TOPBP1	-0.00218803	0.065889	-0.0332078	0.973561	1
C12orf11	-0.0018875	0.0569267	-0.0331566	0.973601	1
PALM2-AKAP2	-0.00271752	0.0821224	-0.0330911	0.973653	1
TYROBP	0.00310046	0.0942276	0.032904	0.973802	1
TNNT2	-0.00365235	0.111053	-0.0328884	0.973815	1
YBX1	0.00230572	0.0703413	0.032779	0.973902	1
AZGP1	-0.00324317	0.0993138	-0.0326558	0.974	1
TMEM143	-0.00254718	0.0782537	-0.0325502	0.974084	1
OIT3	-0.00334495	0.102783	-0.0325438	0.974089	1
PLEKHO2	-0.00243727	0.0749319	-0.0325265	0.974103	1
ELOVL1	-0.00245977	0.0756619	-0.03251	0.974116	1
CERK	0.00227295	0.0699502	0.0324938	0.974129	1
HR	-0.00306722	0.0945542	-0.0324388	0.974173	1
RAB40C	-0.00228211	0.0704314	-0.0324019	0.974202	1
ZNF644	-0.00174035	0.0539319	-0.0322694	0.974307	1
FBXW10	0.00327221	0.101547	0.0322236	0.974344	1
SLC23A1	0.00315374	0.0981806	0.0321218	0.974425	1
YEATS2	-0.00206279	0.064339	-0.0320612	0.974473	1
TMEM206	-0.00251154	0.0784933	-0.0319969	0.974524	1
FAM27B	-0.00328733	0.102922	-0.0319401	0.97457	1
CLNS1A	-0.00181913	0.0569574	-0.0319384	0.974571	1
CXCL3	0.00321559	0.101004	0.0318364	0.974652	1
MGC2889	-0.0024219	0.0760736	-0.0318363	0.974652	1
ITGAX	-0.0030006	0.0942679	-0.0318306	0.974657	1
PCBP3	-0.00272328	0.0860004	-0.0316659	0.974788	1
L1TD1	0.00315372	0.100147	0.0314908	0.974927	1
BAIAP2L2	-0.00332041	0.105985	-0.0313291	0.975056	1
IPO8	0.00179082	0.0571954	0.0313105	0.975071	1
HOXC9	0.00337221	0.107748	0.0312973	0.975081	1
DCUN1D1	0.00167458	0.0535942	0.0312456	0.975122	1
DNAH3	-0.00300403	0.0968509	-0.0310171	0.975304	1
RAB24	0.0021929	0.0707805	0.0309817	0.975332	1
ACADL	0.00313038	0.101235	0.0309217	0.97538	1
ESCO1	-0.0017109	0.0553438	-0.030914	0.975386	1
C14orf106	0.00198456	0.0642058	0.0309093	0.97539	1
LOC285780	-0.00284134	0.0920039	-0.0308828	0.975411	1
CDK20	0.0025136	0.0817199	0.0307587	0.97551	1
HECA	-0.00177189	0.0582802	-0.0304029	0.975793	1
LRRC4B	-0.0028646	0.0942506	-0.0303935	0.975801	1
LPCAT3	0.00244321	0.080597	0.030314	0.975864	1
CLVS1	-0.00325074	0.107527	-0.030232	0.975929	1
TXNDC16	0.00206781	0.0685679	0.0301571	0.975989	1
CGNL1	-0.00301012	0.0998689	-0.0301407	0.976002	1
LPAR5	0.0027502	0.0912673	0.0301335	0.976008	1
KGFLP1	0.00304556	0.101106	0.0301226	0.976016	1
AFAP1L1	-0.00250328	0.0832462	-0.0300708	0.976057	1
VSIG4	0.00265807	0.0888789	0.0299067	0.976188	1
TBXAS1	0.00264426	0.0885884	0.0298488	0.976234	1
LOC285205	-0.00240208	0.0805859	-0.0298077	0.976267	1
TIAL1	-0.00182036	0.0611733	-0.0297575	0.976307	1
HIST1H2BD	-0.00261624	0.0880467	-0.0297142	0.976341	1
SVIP	-0.00243309	0.0823126	-0.0295591	0.976465	1
C1orf93	0.00258454	0.0874836	0.0295431	0.976477	1
PLCB4	-0.0025088	0.085178	-0.0294536	0.976549	1
KALRN	-0.0023024	0.0781991	-0.0294429	0.976557	1
NT5C3	-0.00197383	0.0671886	-0.0293775	0.976609	1
TRAF4	-0.00211742	0.0722252	-0.0293169	0.976657	1
TEKT5	0.0028665	0.0978723	0.0292882	0.97668	1
C10orf105	0.00255139	0.0874739	0.0291674	0.976776	1
DDX10	-0.00191011	0.0655817	-0.0291256	0.97681	1
GPD2	0.00181436	0.0623184	0.0291143	0.976819	1
TMEM208	0.0021881	0.0752072	0.0290943	0.976835	1
PPP1R11	0.0017524	0.0603447	0.0290399	0.976878	1
LILRB5	-0.00287249	0.099101	-0.0289855	0.976921	1
CDX2	-0.00276982	0.0956359	-0.0289621	0.97694	1
HIST1H2BI	0.00261282	0.0905845	0.028844	0.977034	1
PLXNA4	0.00293269	0.101712	0.0288333	0.977042	1
ZBTB33	0.00166203	0.0576453	0.028832	0.977043	1
PARK7	-0.0019341	0.0671081	-0.0288206	0.977053	1
RPS16	0.00216765	0.0757268	0.0286246	0.977209	1
SH3GL3	0.00291795	0.101946	0.0286225	0.97721	1
SEMA7A	0.00249279	0.087141	0.0286065	0.977223	1
PPP1R1C	0.00270814	0.0946751	0.0286046	0.977225	1
NOP16	-0.00232862	0.081437	-0.0285942	0.977233	1
NAA16	0.00208231	0.0733773	0.0283781	0.977405	1
FAP	-0.00232096	0.0818728	-0.0283484	0.977428	1
C15orf61	0.0022824	0.0807305	0.0282718	0.977489	1
CLDN4	0.00227194	0.0805552	0.0282036	0.977544	1
FLJ43390	-0.00222666	0.0792953	-0.0280806	0.977642	1
ZYG11B	0.00159475	0.0568339	0.0280598	0.977658	1
AKT1S1	-0.00188346	0.0673375	-0.0279705	0.977729	1
DNALI1	0.00264941	0.0949234	0.027911	0.977777	1
BRWD1	-0.00163275	0.0585149	-0.0279032	0.977783	1
KCNC3	-0.00286128	0.102665	-0.02787	0.977809	1
MRAS	0.00218852	0.0788055	0.0277711	0.977888	1
SMNDC1	0.0017497	0.0631105	0.0277245	0.977925	1
UMPS	-0.00156944	0.0568504	-0.0276065	0.978019	1
MRPL54	-0.00189292	0.0686644	-0.0275677	0.97805	1
SNX24	-0.00197383	0.071688	-0.0275336	0.978077	1
CWH43	0.00270407	0.0982951	0.0275097	0.978096	1
FHAD1	-0.00289767	0.105598	-0.0274405	0.978151	1
CD1D	-0.00233445	0.0853525	-0.0273507	0.978223	1
DDT	-0.00202762	0.0743413	-0.0272745	0.978283	1
UBE2MP1	-0.00255501	0.0936995	-0.0272681	0.978288	1
FKBP1A	-0.00172252	0.0633869	-0.0271748	0.978363	1
ILK	0.00195813	0.0721553	0.0271377	0.978392	1
COMMD6	-0.00189627	0.0700702	-0.0270625	0.978452	1
SETD8	-0.00159365	0.0591786	-0.0269295	0.978558	1
DNASE1L1	-0.00197268	0.0733992	-0.026876	0.9786	1
MYO18B	0.0025108	0.0937668	0.0267771	0.978679	1
TIMM9	0.00177495	0.0664157	0.0267248	0.978721	1
EPHA1	-0.0021271	0.0796973	-0.0266897	0.978749	1
CYP24A1	0.00262594	0.0984599	0.0266702	0.978764	1
ZNF326	0.00162662	0.061065	0.0266376	0.97879	1
EPHX4	-0.00241232	0.0907579	-0.0265797	0.978836	1
GPC1	0.00193241	0.0728977	0.0265085	0.978893	1
TMSL3	0.00243138	0.0918536	0.0264701	0.978924	1
PELI1	0.00181231	0.0690105	0.0262613	0.97909	1
MRPL53	0.00232284	0.0889283	0.0261203	0.979202	1
NHLRC1	0.002047	0.0783734	0.0261185	0.979204	1
TSNAX-DISC1	-0.00226104	0.0868493	-0.0260341	0.979271	1
EPB41L3	0.00200683	0.0774516	0.0259108	0.979369	1
KLRK1	-0.00242669	0.0956392	-0.0253734	0.979797	1
SLC35F4	0.00205949	0.081253	0.0253467	0.979818	1
MIER2	0.00144883	0.0575467	0.0251766	0.979953	1
NR2C2	-0.00164782	0.0659397	-0.0249899	0.980102	1
CCL18	-0.00241823	0.096773	-0.0249886	0.980103	1
PDE4A	-0.00247346	0.0991911	-0.0249363	0.980145	1
BAT5	0.00177255	0.0712479	0.0248785	0.980191	1
SPRED2	-0.00179056	0.0720206	-0.0248618	0.980204	1
CHMP6	-0.00160496	0.064582	-0.0248515	0.980212	1
USP2	-0.00240841	0.0976891	-0.0246539	0.980369	1
ZNF658	-0.00223865	0.0908883	-0.0246307	0.980388	1
C15orf17	-0.00138486	0.0564069	-0.0245513	0.980451	1
VPS13A	-0.00182376	0.0747356	-0.0244028	0.980569	1
PDE1A	-0.00192556	0.0790578	-0.0243564	0.980606	1
CBR4	0.00158333	0.0650232	0.0243502	0.980611	1
SLC12A9	-0.001577	0.0649699	-0.0242728	0.980673	1
SLC1A5	0.0023788	0.098199	0.0242243	0.980711	1
PYY	0.00234325	0.0969906	0.0241595	0.980763	1
FBLN5	-0.00212444	0.0884101	-0.0240294	0.980867	1
NPAS4	-0.0023425	0.0975143	-0.0240221	0.980872	1
FAM165B	-0.00166914	0.0695981	-0.0239825	0.980904	1
FAM163A	0.00255078	0.106629	0.0239221	0.980952	1
PFKL	-0.00197786	0.0830037	-0.0238286	0.981026	1
C10orf81	-0.00243914	0.102584	-0.0237769	0.981068	1
RPS23	0.00162549	0.0685559	0.0237104	0.981121	1
CFI	-0.00226856	0.0962635	-0.0235662	0.981235	1
DENR	-0.00140856	0.0598117	-0.0235498	0.981248	1
SSR4	-0.00199752	0.0852753	-0.0234243	0.981348	1
KCNMB1	0.0021975	0.0939083	0.0234005	0.981367	1
MCOLN1	-0.00169703	0.0731836	-0.0231886	0.981536	1
LOC494141	0.0023436	0.101757	0.0230314	0.981661	1
GAP43	-0.00204572	0.0896274	-0.0228247	0.981826	1
MTHFD1L	-0.00191178	0.0839985	-0.0227597	0.981877	1
LOC285359	0.00189399	0.0834662	0.0226917	0.981932	1
SF3B5	0.00164779	0.0726613	0.0226777	0.981943	1
EIF2AK4	0.00148711	0.065607	0.0226669	0.981951	1
RFC3	0.0017956	0.079512	0.0225827	0.982018	1
USP45	-0.00137712	0.0611773	-0.0225103	0.982076	1
ZNF77	0.0017078	0.0759183	0.0224953	0.982088	1
CHST13	-0.00210489	0.0936123	-0.0224852	0.982096	1
CNOT10	0.00129612	0.0577031	0.0224618	0.982115	1
IL18R1	0.00206628	0.0920374	0.0224504	0.982124	1
PHF12	0.00119312	0.0532768	0.0223948	0.982168	1
ADAMTS20	-0.00166077	0.0741969	-0.0223832	0.982177	1
HMP19	-0.00205889	0.0923929	-0.0222841	0.982256	1
RPAP3	0.00128339	0.0578607	0.0221807	0.982338	1
LRTM1	-0.00161635	0.0729636	-0.0221529	0.982361	1
PRC1	0.00176931	0.079886	0.0221479	0.982364	1
C10orf111	-0.00183076	0.0827282	-0.0221298	0.982379	1
LIPT1	0.00126039	0.0574721	0.0219304	0.982538	1
PPBP	-0.00226277	0.103195	-0.021927	0.98254	1
IGSF8	-0.00193908	0.088708	-0.0218591	0.982594	1
TPM2	-0.00192633	0.0888545	-0.0216797	0.982737	1
CD200R1	-0.00199921	0.0924932	-0.0216147	0.982789	1
C6orf52	0.00167184	0.077667	0.0215258	0.98286	1
EFEMP1	0.00203351	0.0946463	0.0214853	0.982892	1
MOCS2	0.00167866	0.078156	0.0214784	0.982897	1
OSBPL3	-0.0017195	0.0802854	-0.0214174	0.982946	1
C6orf192	-0.00146317	0.0685683	-0.0213389	0.983009	1
GPR162	0.00208921	0.0980849	0.0213	0.983039	1
HTR3C	0.00168647	0.0792209	0.0212881	0.983049	1
SHBG	-0.00202074	0.0957064	-0.021114	0.983188	1
MCCD1	-0.00177196	0.084572	-0.0209521	0.983317	1
CISD3	0.00146889	0.0703481	0.0208803	0.983374	1
RMND5B	-0.00142505	0.0683671	-0.0208441	0.983402	1
AKIRIN2	0.00130168	0.0625404	0.0208134	0.983427	1
GIMAP1	-0.00174885	0.0844773	-0.020702	0.983516	1
MAPK4	0.00200526	0.0969881	0.0206753	0.983537	1
SLC5A9	-0.00212628	0.10347	-0.0205496	0.983637	1
DKFZp761E198	0.0014216	0.0691908	0.0205461	0.98364	1
LOC153684	0.00182115	0.0891558	0.0204266	0.983735	1
FGD6	0.00148717	0.0728238	0.0204215	0.983739	1
PLXNA3	0.00152084	0.0748173	0.0203274	0.983814	1
LYPD2	0.00171966	0.0852886	0.0201629	0.983945	1
C18orf21	-0.00135888	0.067409	-0.0201587	0.983948	1
ADD1	-0.00118069	0.0586478	-0.0201319	0.98397	1
GPR21	0.00203635	0.101786	0.0200062	0.98407	1
ZFYVE9	-0.00133784	0.0670359	-0.0199571	0.984109	1
GMDS	0.0018909	0.095088	0.0198858	0.984165	1
WDR31	-0.00157233	0.0791695	-0.0198603	0.984186	1
PLP1	-0.00169753	0.085788	-0.0197875	0.984244	1
FAM167A	-0.00195029	0.0986931	-0.0197612	0.984265	1
PRL	0.00188188	0.0961375	0.0195749	0.984413	1
ZNF485	-0.0012885	0.0658599	-0.0195643	0.984421	1
SUMO3	0.00128672	0.0658387	0.0195436	0.984438	1
CCDC102B	-0.00156714	0.0802086	-0.0195384	0.984442	1
PCSK2	0.00160998	0.0827501	0.0194559	0.984508	1
ADCK1	-0.00144072	0.0748883	-0.0192382	0.984681	1
SIK3	0.00155989	0.0811193	0.0192296	0.984688	1
ZNF671	-0.00174476	0.0912771	-0.019115	0.984779	1
MAD2L1BP	0.00105187	0.0556536	0.0189003	0.98495	1
NDUFB11	-0.00135821	0.0723262	-0.018779	0.985047	1
C8orf12	-0.00142316	0.0759945	-0.0187272	0.985088	1
HEATR6	-0.00111661	0.0597388	-0.0186915	0.985116	1
TRIM7	0.00190331	0.102057	0.0186495	0.98515	1
NEIL3	0.00146199	0.0784216	0.0186427	0.985155	1
GALNT14	0.00188817	0.101545	0.0185944	0.985194	1
BET3L	-0.00157311	0.0847479	-0.0185622	0.985219	1
DNASE1	0.00166616	0.0898817	0.0185372	0.985239	1
C12orf57	0.00160815	0.0867623	0.0185351	0.985241	1
RAE1	0.00101787	0.0553736	0.0183818	0.985363	1
PFKM	-0.00143639	0.0783051	-0.0183435	0.985393	1
FNDC5	0.00164306	0.0897865	0.0182996	0.985428	1
LTK	-0.00190596	0.104789	-0.0181886	0.985517	1
CCDC116	0.00160145	0.0883311	0.0181301	0.985563	1
DHRS9	0.00172912	0.0956486	0.0180778	0.985605	1
ACP2	-0.00133614	0.0741023	-0.0180311	0.985642	1
VIM	0.00156923	0.0885705	0.0177173	0.985892	1
PREX2	-0.00176767	0.0999539	-0.0176848	0.985918	1
GALM	-0.00153841	0.0873953	-0.0176029	0.985983	1
CARNS1	0.00164487	0.0936033	0.0175728	0.986007	1
BAAT	0.00158651	0.0904039	0.0175491	0.986026	1
HNRNPM	-0.00119274	0.0689171	-0.0173069	0.986219	1
VIL1	-0.00171953	0.099587	-0.0172666	0.986251	1
PLK1	0.00132767	0.0771648	0.0172056	0.986299	1
VSIG8	-0.0018182	0.105704	-0.0172009	0.986303	1
ZSCAN10	0.00163902	0.0954595	0.0171698	0.986328	1
SLIT1	0.00164311	0.0967074	0.0169906	0.986471	1
IQCB1	0.00100541	0.0593573	0.0169382	0.986512	1
TMEM200B	-0.00150019	0.089304	-0.0167987	0.986623	1
ANK3	0.0012328	0.0739285	0.0166756	0.986721	1
VPS11	0.00108057	0.065428	0.0165154	0.986849	1
TNFSF18	-0.00126791	0.0769555	-0.0164759	0.98688	1
C2orf28	0.00116547	0.0708003	0.0164614	0.986892	1
SLC27A2	-0.00131693	0.0803024	-0.0163997	0.986941	1
C19orf51	0.00153325	0.0941791	0.0162802	0.987036	1
PRELID2	0.00160651	0.0996509	0.0161214	0.987163	1
SRGAP3	0.00126193	0.0785602	0.0160632	0.987209	1
ZFC3H1	0.000941612	0.0588776	0.0159927	0.987265	1
GRINA	0.00139952	0.0879226	0.0159176	0.987325	1
IFIT3	-0.00135	0.0849955	-0.0158832	0.987352	1
MESP1	0.00156632	0.0991796	0.0157928	0.987424	1
HHIPL2	0.00147159	0.0934389	0.0157492	0.987459	1
GPR64	-0.00148449	0.0943134	-0.01574	0.987466	1
LAMB1	0.00118945	0.0759521	0.0156605	0.98753	1
MIA	0.00176785	0.11291	0.0156572	0.987532	1
ZP2	-0.00117842	0.0753808	-0.0156329	0.987552	1
LOC25845	-0.00105644	0.0676417	-0.0156182	0.987563	1
TIGD7	0.00111773	0.0716687	0.0155958	0.987581	1
CRCP	-0.00082191	0.0528945	-0.0155387	0.987627	1
FZD7	0.00150132	0.0966412	0.015535	0.98763	1
ENAM	-0.00134632	0.0869012	-0.0154925	0.987663	1
AGTRAP	-0.00134273	0.0874869	-0.0153478	0.987779	1
LOC100132724	0.00128615	0.0843339	0.0152507	0.987856	1
ANKRD46	-0.000951543	0.0625293	-0.0152176	0.987882	1
DDTL	-0.00123692	0.0825081	-0.0149915	0.988062	1
CSNK1A1P	-0.00137904	0.0925663	-0.0148979	0.988137	1
C5orf25	-0.00123275	0.0832337	-0.0148107	0.988206	1
GAS2L2	0.0015262	0.103244	0.0147824	0.988229	1
LDLRAP1	0.000949741	0.0644279	0.0147412	0.988262	1
RAET1K	-0.00138408	0.0944237	-0.0146582	0.988328	1
APEX1	-0.000893505	0.0610057	-0.0146463	0.988337	1
CUX2	0.00140919	0.096609	0.0145865	0.988385	1
BTNL8	0.00132909	0.0911203	0.0145861	0.988385	1
ATP5J	0.000968167	0.0668176	0.0144897	0.988462	1
UQCR10	-0.00111228	0.0769561	-0.0144535	0.988491	1
TPMT	0.000839725	0.0581718	0.0144353	0.988505	1
CTAGE1	0.00142501	0.101148	0.0140884	0.988781	1
SOD1	-0.000996176	0.0708059	-0.0140691	0.988797	1
SH3BGRL	-0.000976766	0.0695679	-0.0140405	0.98882	1
DCTPP1	0.000950168	0.0679341	0.0139866	0.988862	1
EFCAB7	-0.000854766	0.0615407	-0.0138894	0.98894	1
IGJ	-0.00142645	0.103008	-0.0138479	0.988973	1
KLHDC7B	-0.00129833	0.0953828	-0.0136118	0.989161	1
ZNF770	0.000899834	0.0667723	0.0134762	0.989269	1
KRTAP2-4	-0.00111056	0.083003	-0.0133797	0.989346	1
NCRNA00032	-0.00113441	0.0849041	-0.0133611	0.989361	1
SPRED3	0.0012466	0.0935322	0.0133281	0.989387	1
ADA	0.00112467	0.084517	0.013307	0.989404	1
TRIM15	0.00132487	0.0995702	0.0133059	0.989404	1
PNPLA5	0.00120081	0.0909181	0.0132076	0.989483	1
RPL41	-0.00101593	0.0769671	-0.0131995	0.989489	1
C14orf34	0.00109573	0.0833448	0.0131469	0.989531	1
ADAMTS16	0.00107056	0.0816161	0.013117	0.989555	1
STX17	-0.000790198	0.0603019	-0.013104	0.989565	1
SLC25A46	0.00107936	0.0825067	0.0130821	0.989583	1
AFP	-0.00104927	0.0803711	-0.0130553	0.989604	1
HLX	0.00115185	0.0883534	0.0130368	0.989619	1
FAM200B	0.0008918	0.0689968	0.0129252	0.989708	1
CXorf36	-0.00106423	0.0826271	-0.0128799	0.989744	1
UQCRQ	-0.00101165	0.0789408	-0.0128153	0.989795	1
SAMD5	0.00113868	0.0889692	0.0127986	0.989808	1
LOC652276	0.00115887	0.0918062	0.012623	0.989948	1
HERC2	-0.000967254	0.0770476	-0.012554	0.990003	1
SERF1A	-0.00102765	0.0825573	-0.0124477	0.990088	1
NLGN3	0.00101321	0.0814959	0.0124326	0.9901	1
CBWD3	-0.00125609	0.101141	-0.0124192	0.990111	1
TRAF1	0.00100088	0.0809632	0.0123622	0.990156	1
WIF1	0.00108307	0.087636	0.0123588	0.990159	1
MT1B	0.00114127	0.093286	0.0122341	0.990258	1
NARG2	0.000752012	0.0623241	0.0120661	0.990392	1
PNMA6A	-0.0010262	0.0851449	-0.0120524	0.990403	1
SLC7A4	-0.00133551	0.111221	-0.0120077	0.990438	1
DRD1	0.000961193	0.0801207	0.0119968	0.990447	1
ATR	0.000706216	0.0589897	0.0119719	0.990467	1
C17orf51	-0.00107385	0.0907178	-0.0118373	0.990574	1
SIGLEC6	0.00108457	0.0919203	0.0117991	0.990604	1
FCRL3	-0.00106516	0.0903055	-0.011795	0.990607	1
SSTR3	-0.000946215	0.0806286	-0.0117355	0.990655	1
C13orf27	-0.000849506	0.0726064	-0.0117001	0.990683	1
ALDH3B1	-0.00114937	0.0990956	-0.0115986	0.990764	1
SLCO4C1	-0.00111358	0.0968321	-0.0115001	0.990842	1
GPRASP2	-0.000852728	0.0743225	-0.0114734	0.990864	1
PFDN2	-0.00101491	0.0888287	-0.0114254	0.990902	1
GNGT1	-0.00115641	0.10189	-0.0113496	0.990962	1
PSMD14	0.000647454	0.0575031	0.0112594	0.991034	1
LOC285830	0.00106973	0.095868	0.0111584	0.991114	1
IL21R	0.001012	0.0910994	0.0111088	0.991154	1
C7	0.0010938	0.0985523	0.0110986	0.991162	1
PPP3CB	0.00064509	0.0586683	0.0109956	0.991244	1
C12orf74	-0.000934514	0.0853912	-0.0109439	0.991285	1
NCBP2	-0.000562175	0.0518639	-0.0108394	0.991368	1
RPL11	0.000826177	0.0763066	0.0108271	0.991378	1
PTPN12	0.000643233	0.0595688	0.0107981	0.991401	1
CHST4	-0.00112506	0.104545	-0.0107615	0.99143	1
MAP2	-0.000976498	0.0908514	-0.0107483	0.991441	1
ZCCHC7	0.000638082	0.0593667	0.0107482	0.991441	1
RLN2	-0.000949404	0.0887315	-0.0106997	0.99148	1
GEMIN8	0.000711308	0.0673776	0.010557	0.991593	1
GHRL	0.0010734	0.101838	0.0105403	0.991607	1
NR3C1	0.00079318	0.0760821	0.0104253	0.991698	1
MOSC2	0.000790281	0.0758795	0.0104149	0.991706	1
FLG	0.000962174	0.0928788	0.0103595	0.991751	1
ProSAPiP1	-0.000852088	0.0822789	-0.0103561	0.991753	1
CHD2	0.00067358	0.0652346	0.0103255	0.991778	1
TSPAN2	0.000968219	0.095066	0.0101847	0.99189	1
ZKSCAN3	-0.000684146	0.0676363	-0.0101151	0.991945	1
PPP3CC	-0.000782847	0.0774685	-0.0101054	0.991953	1
XKR8	0.000702643	0.0706271	0.00994863	0.992078	1
NAALAD2	0.000766562	0.0776818	0.00986797	0.992142	1
H19	-0.000835852	0.0851247	-0.00981915	0.992181	1
JUP	0.000699976	0.0714594	0.00979544	0.9922	1
HP1BP3	-0.000561244	0.0578047	-0.00970931	0.992268	1
FAM5B	-0.000906999	0.0941853	-0.00962994	0.992332	1
C9orf69	-0.000599948	0.0627132	-0.00956654	0.992382	1
CASQ2	0.000949532	0.100675	0.00943166	0.992489	1
SP6	-0.000822683	0.0875158	-0.00940039	0.992514	1
DERA	0.000656751	0.0703059	0.00934133	0.992561	1
JPH2	0.000906129	0.0974463	0.00929875	0.992595	1
TAF1A	0.000668524	0.0719639	0.00928972	0.992602	1
TET2	0.00064773	0.0698603	0.00927179	0.992617	1
C12orf66	0.000610648	0.0663015	0.00921017	0.992666	1
TCAP	0.000721432	0.0796379	0.00905891	0.992786	1
C10orf95	0.000857766	0.0953646	0.0089946	0.992837	1
IL32	0.000889358	0.0997112	0.00891934	0.992897	1
CDADC1	0.000560814	0.0633293	0.00885554	0.992948	1
ARHGDIA	-0.000540957	0.0624882	-0.00865695	0.993106	1
NAV2	0.000906338	0.107085	0.0084637	0.99326	1
ALG1L	-0.000838806	0.0995466	-0.00842627	0.99329	1
SLC1A2	-0.000685007	0.0819103	-0.00836289	0.99334	1
SIX4	-0.000570643	0.0684442	-0.00833734	0.993361	1
FGFBP3	-0.000695992	0.0853063	-0.00815874	0.993503	1
IL23A	0.00069997	0.0868109	0.00806315	0.993579	1
MBTD1	0.000467227	0.0597072	0.0078253	0.993769	1
LOC728640	-0.00067004	0.085631	-0.00782474	0.993769	1
NKX3-2	0.000649629	0.0852092	0.00762394	0.993929	1
HES2	0.00079838	0.106976	0.00746314	0.994057	1
KIAA1324L	-0.000677722	0.0910432	-0.00744395	0.994072	1
SUSD4	0.000660503	0.0889777	0.00742325	0.994089	1
PIK3AP1	0.000594825	0.0801852	0.00741813	0.994093	1
C17orf106	0.000550798	0.0745723	0.00738609	0.994118	1
RAMP3	0.000611307	0.0835317	0.00731826	0.994172	1
TRDMT1	-0.000502937	0.0692017	-0.00726769	0.994213	1
LOC441455	-0.000681065	0.0938976	-0.00725327	0.994224	1
KLK3	-0.000641778	0.0888326	-0.00722458	0.994247	1
KRCC1	0.000497489	0.0691466	0.0071947	0.994271	1
SDC4	-0.000578274	0.0806299	-0.00717196	0.994289	1
SLC22A14	-0.000714417	0.102443	-0.00697381	0.994447	1
FXR1	0.000442296	0.0634772	0.0069678	0.994451	1
TLX2	0.000590698	0.0855732	0.00690284	0.994503	1
CEMP1	0.000494681	0.0721056	0.0068605	0.994537	1
KLHL6	0.000638078	0.0934584	0.0068274	0.994563	1
CPSF3	-0.00043623	0.0639581	-0.00682055	0.994569	1
HIST1H2AG	-0.000645859	0.0970067	-0.00665788	0.994698	1
AIMP1	-0.000418353	0.062898	-0.00665129	0.994703	1
PIAS4	-0.000428842	0.064549	-0.00664367	0.99471	1
YIPF1	0.000485211	0.0731147	0.0066363	0.994715	1
ANK2	-0.000594812	0.0900851	-0.00660278	0.994742	1
SUB1	0.000402138	0.0619628	0.00648999	0.994832	1
CASP9	0.000415316	0.0644389	0.00644511	0.994868	1
PARP14	0.000523798	0.0815507	0.00642298	0.994885	1
CCDC102A	-0.000489108	0.0765277	-0.00639126	0.99491	1
POU3F1	0.000616084	0.0967366	0.00636868	0.994928	1
HOXA6	-0.000627138	0.0995707	-0.00629842	0.994984	1
ERCC5	0.000410667	0.0657598	0.00624495	0.995027	1
LOC100133612	-0.000598917	0.096698	-0.00619369	0.995068	1
APOL2	0.000567214	0.0933904	0.00607358	0.995163	1
FABP2	-0.000537236	0.0886808	-0.00605808	0.995176	1
FAM157A	0.000645088	0.108108	0.00596706	0.995248	1
CD96	0.000539997	0.0905294	0.00596488	0.99525	1
2012-09-01	-0.000525605	0.0884723	-0.0059409	0.995269	1
KMO	0.000568488	0.102729	0.00553387	0.995593	1
PCBP1	-0.000364304	0.0659919	-0.00552043	0.995604	1
PRAP1	-0.000512197	0.0962082	-0.00532384	0.99576	1
C17orf66	0.000469186	0.0915228	0.00512644	0.995918	1
GSPT2	-0.000403181	0.0787444	-0.00512013	0.995923	1
JUB	-0.000324273	0.0642773	-0.00504491	0.995983	1
TTC27	-0.000297138	0.0598849	-0.00496182	0.996049	1
MMP10	0.000429922	0.0891693	0.00482142	0.996161	1
FAM169A	-0.000375764	0.0780037	-0.00481725	0.996164	1
SDK2	0.00044852	0.0961139	0.00466655	0.996284	1
EXOSC2	0.000337662	0.0730297	0.00462362	0.996318	1
C1orf51	0.00041549	0.0927199	0.00448114	0.996432	1
SSPN	0.000345481	0.0777688	0.00444241	0.996462	1
CCAR1	0.000269936	0.0619084	0.00436025	0.996528	1
SPNS1	0.000308595	0.0708004	0.00435866	0.996529	1
KRTAP1-5	-0.000376679	0.0883022	-0.0042658	0.996603	1
PTH2R	0.000436181	0.103209	0.00422621	0.996635	1
GSTO2	-0.000384089	0.0926071	-0.00414752	0.996697	1
ZMYM1	-0.000252671	0.0610268	-0.00414032	0.996703	1
SSX2IP	-0.000248734	0.0615562	-0.00404077	0.996782	1
CP110	0.000266769	0.0661409	0.00403334	0.996788	1
CPB1	-0.000320209	0.0797527	-0.00401502	0.996803	1
PKD1L3	0.000381335	0.0971638	0.00392466	0.996875	1
HSD17B8	0.000328256	0.0853882	0.00384428	0.996939	1
ABCB5	-0.000343677	0.090177	-0.00381113	0.996965	1
BCAS4	0.000395268	0.106235	0.0037207	0.997037	1
CCL28	0.000359291	0.0970494	0.00370214	0.997052	1
POM121L1P	0.000385923	0.10541	0.00366117	0.997085	1
EHD2	0.000297192	0.082523	0.00360132	0.997132	1
PPRC1	0.000286228	0.0824297	0.00347239	0.997235	1
ARHGEF10L	-0.000302394	0.0889769	-0.00339857	0.997294	1
C13orf38	-0.000312947	0.0926573	-0.00337747	0.99731	1
YWHAH	-0.000186734	0.0560035	-0.00333433	0.997345	1
LOC401093	0.000268752	0.0816608	0.00329108	0.997379	1
TRADD	0.00021919	0.0669396	0.00327445	0.997392	1
RRAS	0.000277475	0.0878268	0.00315934	0.997484	1
RRH	0.000273189	0.0902274	0.00302778	0.997589	1
AGR3	0.000304356	0.101413	0.00300116	0.99761	1
ZFYVE19	0.000196848	0.0661629	0.0029752	0.997631	1
TMPRSS6	0.000267691	0.0914762	0.00292635	0.99767	1
XRCC6	0.000179224	0.0616828	0.00290558	0.997686	1
NCOR2	0.000245176	0.0848645	0.00288903	0.997699	1
DBF4	0.0002013	0.0711905	0.00282763	0.997748	1
MCM9	0.000183989	0.0689049	0.00267019	0.997874	1
TNFRSF13B	-0.000243696	0.0988031	-0.00246648	0.998036	1
HMGN4	-0.000156515	0.0639752	-0.0024465	0.998052	1
NT5E	0.000236493	0.0985508	0.00239971	0.998089	1
CRISP2	-0.000178675	0.0746736	-0.00239275	0.998095	1
RFX7	0.000158703	0.0666937	0.00237958	0.998105	1
ATP1B3	-0.00013584	0.0625893	-0.00217034	0.998272	1
NNMT	-0.000192051	0.0927158	-0.00207139	0.99835	1
PWP2	0.000139148	0.0679843	0.00204676	0.99837	1
MAN2A2	0.00012555	0.0621567	0.0020199	0.998392	1
EN2	-0.000204626	0.103666	-0.0019739	0.998428	1
ADRBK2	-0.000155241	0.0811676	-0.0019126	0.998477	1
RIOK1	-0.000100983	0.0563588	-0.00179178	0.998573	1
MGC72080	0.000151777	0.0888832	0.0017076	0.99864	1
HLA-DQB1	-0.0001726	0.1018	-0.00169548	0.99865	1
FBXO4	0.000101903	0.0607941	0.0016762	0.998665	1
ZNF721	0.000110261	0.0666718	0.00165379	0.998683	1
RMND5A	8.9559e-05	0.0599614	0.00149361	0.998811	1
VCX2	-0.000120052	0.0814006	-0.00147483	0.998826	1
DYNC1LI1	8.33206e-05	0.0591609	0.00140837	0.998878	1
PHF16	-8.9722e-05	0.0637461	-0.00140749	0.998879	1
C10orf26	-8.45266e-05	0.0698924	-0.00120938	0.999037	1
KL	0.000101364	0.0858533	0.00118066	0.99906	1
UCA1	-0.000104294	0.0923655	-0.00112914	0.999101	1
FAM83B	9.86157e-05	0.0878982	0.00112193	0.999107	1
KIAA1486	9.32284e-05	0.0967427	0.000963674	0.999233	1
LY6E	7.66161e-05	0.0843188	0.000908647	0.999276	1
CPA2	8.28338e-05	0.0918397	0.000901939	0.999282	1
RSPH1	6.72227e-05	0.0990005	0.000679013	0.999459	1
NXN	4.98864e-05	0.0790134	0.000631367	0.999497	1
LCNL1	5.20457e-05	0.0912144	0.000570587	0.999546	1
GSTM4	-5.03624e-05	0.0910014	-0.000553424	0.999559	1
MALAT1	-3.82717e-05	0.0996801	-0.000383945	0.999694	1
ZNF280D	1.83326e-05	0.0601061	0.000305003	0.999757	1
NUP88	1.78343e-05	0.0591997	0.000301257	0.99976	1
SRR	1.47009e-05	0.0788336	0.00018648	0.999852	1
NGFR	-1.25126e-05	0.101568	-0.000123195	0.999902	1
LRIT2	-1.06549e-05	0.0924945	-0.000115195	0.999908	1
CACNA1H	-5.87107e-06	0.0854007	-6.87473e-05	0.999945	1
LOC648740	1.64303e-06	0.0942215	1.74379e-05	0.999986	1
Abbreviations
std.error = standard error
FDR = False discovery rate

### Sheet: ST6
Supplementary Table 6: Hallmark gene set enrichment analysis results for BMI germline PGS-TCGA UCEC gene expression associations in MSS tumors (n=202)
pathway	pval	padj	ES	NES	n genes
HALLMARK_INTERFERON_GAMMA_RESPONSE	8.92667e-14	4.46333e-12	0.54732	1.67186	196
HALLMARK_ALLOGRAFT_REJECTION	4.01647e-09	1.00412e-07	0.500823	1.5289	190
HALLMARK_INTERFERON_ALPHA_RESPONSE	1.73886e-07	2.6478e-06	0.548872	1.61293	92
HALLMARK_INFLAMMATORY_RESPONSE	2.11824e-07	2.6478e-06	0.48178	1.47166	196
HALLMARK_IL6_JAK_STAT3_SIGNALING	6.59858e-07	6.59858e-06	0.552859	1.61899	86
HALLMARK_COMPLEMENT	4.52792e-06	3.77327e-05	0.461331	1.40884	194
HALLMARK_COAGULATION	0.00010209	0.000729212	0.462824	1.38719	132
HALLMARK_IL2_STAT5_SIGNALING	0.000130369	0.000814805	0.438199	1.33764	193
HALLMARK_APICAL_JUNCTION	0.00390403	0.021689	0.408552	1.24714	193
HALLMARK_TNFA_SIGNALING_VIA_NFKB	0.0103874	0.0519368	0.39544	1.20787	197
HALLMARK_KRAS_SIGNALING_UP	0.0223792	0.101724	0.393144	1.20024	191
HALLMARK_MTORC1_SIGNALING	0.026973	0.107585	0.385614	1.17712	192
HALLMARK_PI3K_AKT_MTOR_SIGNALING	0.027972	0.107585	0.414809	1.22814	101
HALLMARK_HYPOXIA	0.030969	0.110604	0.385695	1.17654	189
HALLMARK_PANCREAS_BETA_CELLS	0.033966	0.11322	0.490659	1.33946	36
HALLMARK_REACTIVE_OXYGEN_SPECIES_PATHWAY	0.037962	0.118631	0.469246	1.31207	45
HALLMARK_GLYCOLYSIS	0.0569431	0.16095	0.373472	1.14103	195
HALLMARK_HEDGEHOG_SIGNALING	0.0579421	0.16095	0.476897	1.29896	35
HALLMARK_XENOBIOTIC_METABOLISM	0.0699301	0.182318	0.371649	1.13449	193
HALLMARK_FATTY_ACID_METABOLISM	0.0729271	0.182318	0.379017	1.14408	151
HALLMARK_PEROXISOME	0.0829171	0.197422	0.393674	1.16556	101
HALLMARK_APOPTOSIS	0.11988	0.272455	0.36756	1.11243	158
HALLMARK_CHOLESTEROL_HOMEOSTASIS	0.140859	0.306216	0.398753	1.15761	72
HALLMARK_P53_PATHWAY	0.223776	0.4662	0.349734	1.06766	190
HALLMARK_ESTROGEN_RESPONSE_LATE	0.27972	0.559441	0.344967	1.05394	195
HALLMARK_ADIPOGENESIS	0.303696	0.572642	0.343901	1.04843	187
HALLMARK_ESTROGEN_RESPONSE_EARLY	0.314685	0.572642	0.342354	1.04506	192
HALLMARK_ANGIOGENESIS	0.320679	0.572642	0.39699	1.08375	36
HALLMARK_EPITHELIAL_MESENCHYMAL_TRANSITION	0.368631	0.635571	0.338401	1.03343	194
HALLMARK_ANDROGEN_RESPONSE	0.454545	0.757576	0.343109	1.0119	96
HALLMARK_BILE_ACID_METABOLISM	0.48951	0.788274	0.338381	1.00417	108
HALLMARK_HEME_METABOLISM	0.504496	0.788274	0.327945	0.997787	179
HALLMARK_APICAL_SURFACE	0.548452	0.804909	0.350266	0.972559	42
HALLMARK_PROTEIN_SECRETION	0.56044	0.804909	0.332566	0.980124	95
HALLMARK_MYOGENESIS	0.563437	0.804909	0.322678	0.985002	193
HALLMARK_MITOTIC_SPINDLE	0.674326	0.936563	0.31451	0.960713	196
HALLMARK_UV_RESPONSE_DN	0.701299	0.947701	0.314941	0.944802	137
HALLMARK_UNFOLDED_PROTEIN_RESPONSE	0.771229	0.995346	0.310881	0.922289	106
HALLMARK_NOTCH_SIGNALING	0.779221	0.995346	0.317401	0.856581	32
HALLMARK_OXIDATIVE_PHOSPHORYLATION	0.814186	0.995346	0.300925	0.916303	182
HALLMARK_UV_RESPONSE_UP	0.816184	0.995346	0.301955	0.911464	151
HALLMARK_TGF_BETA_SIGNALING	0.842158	1	0.299739	0.848954	54
HALLMARK_WNT_BETA_CATENIN_SIGNALING	0.872128	1	0.287951	0.799534	42
HALLMARK_SPERMATOGENESIS	0.892108	1	0.289425	0.860164	112
HALLMARK_MYC_TARGETS_V2	0.936064	1	0.269569	0.768393	58
HALLMARK_KRAS_SIGNALING_DN	0.944056	1	0.278631	0.84648	175
HALLMARK_DNA_REPAIR	0.961039	1	0.272029	0.81652	139
HALLMARK_MYC_TARGETS_V1	0.998002	1	0.244546	0.745877	188
HALLMARK_E2F_TARGETS	1	1	0.217436	0.662882	187
HALLMARK_G2M_CHECKPOINT	1	1	0.233356	0.710732	184
Abbreviations
pval = p-value
padj = false discovery rate
ES = enrichment score
NES = enrichment score normalized to the mean enrichment of random samples of gene sets of the same size

### Sheet: ST7
Supplementary Table 7: Hallmark gene set enrichment analysis results for BMI germline PGS-TCGA UCEC gene expression associations in MSI tumors (n=147)
pathway	pval	padj	ES	NES	n genes
HALLMARK_PROTEIN_SECRETION	4.78865e-10	2.39432e-08	0.586695	1.76747	95
HALLMARK_TNFA_SIGNALING_VIA_NFKB	0.00109529	0.0273823	0.411091	1.2849	197
HALLMARK_ANDROGEN_RESPONSE	0.00382967	0.0638278	0.440565	1.32823	96
HALLMARK_IL6_JAK_STAT3_SIGNALING	0.00613484	0.0766856	0.438369	1.31184	86
HALLMARK_UNFOLDED_PROTEIN_RESPONSE	0.0114335	0.114335	0.41537	1.25977	106
HALLMARK_APOPTOSIS	0.0211777	0.176481	0.390415	1.20874	158
HALLMARK_GLYCOLYSIS	0.028387	0.202764	0.381091	1.19133	195
HALLMARK_MTORC1_SIGNALING	0.035964	0.224775	0.374917	1.17089	192
HALLMARK_INFLAMMATORY_RESPONSE	0.0579421	0.3219	0.365919	1.14374	196
HALLMARK_XENOBIOTIC_METABOLISM	0.0789211	0.394605	0.362369	1.13178	193
HALLMARK_BILE_ACID_METABOLISM	0.118881	0.424575	0.37599	1.14067	108
HALLMARK_HYPOXIA	0.105894	0.424575	0.357054	1.11436	189
HALLMARK_NOTCH_SIGNALING	0.118881	0.424575	0.451451	1.24135	32
HALLMARK_UV_RESPONSE_UP	0.106893	0.424575	0.362586	1.11948	151
HALLMARK_EPITHELIAL_MESENCHYMAL_TRANSITION	0.143856	0.47952	0.349986	1.09357	194
HALLMARK_ESTROGEN_RESPONSE_EARLY	0.15984	0.493624	0.348616	1.08875	192
HALLMARK_UV_RESPONSE_DN	0.167832	0.493624	0.357818	1.09785	137
HALLMARK_DNA_REPAIR	0.218781	0.607726	0.353155	1.08408	139
HALLMARK_E2F_TARGETS	0.245754	0.646722	0.340749	1.06288	187
HALLMARK_OXIDATIVE_PHOSPHORYLATION	0.348651	0.871628	0.333267	1.03825	182
HALLMARK_REACTIVE_OXYGEN_SPECIES_PATHWAY	0.373626	0.889587	0.369384	1.05391	45
HALLMARK_ADIPOGENESIS	0.583417	0.897632	0.31459	0.981279	187
HALLMARK_COAGULATION	0.588412	0.897632	0.318852	0.977305	132
HALLMARK_COMPLEMENT	0.55045	0.897632	0.315918	0.987123	194
HALLMARK_ESTROGEN_RESPONSE_LATE	0.468531	0.897632	0.32281	1.00914	195
HALLMARK_FATTY_ACID_METABOLISM	0.552448	0.897632	0.319749	0.987221	151
HALLMARK_G2M_CHECKPOINT	0.603397	0.897632	0.313415	0.976637	184
HALLMARK_HEME_METABOLISM	0.61039	0.897632	0.312811	0.973708	179
HALLMARK_IL2_STAT5_SIGNALING	0.601399	0.897632	0.312648	0.976484	193
HALLMARK_KRAS_SIGNALING_DN	0.61039	0.897632	0.313458	0.974172	175
HALLMARK_PANCREAS_BETA_CELLS	0.426573	0.897632	0.369407	1.02795	36
HALLMARK_PEROXISOME	0.458541	0.897632	0.333842	1.01052	101
HALLMARK_PI3K_AKT_MTOR_SIGNALING	0.453546	0.897632	0.334361	1.01209	101
HALLMARK_TGF_BETA_SIGNALING	0.454545	0.897632	0.352384	1.01895	54
HALLMARK_P53_PATHWAY	0.671329	0.959041	0.30742	0.960237	190
HALLMARK_ANGIOGENESIS	0.783217	0.965339	0.308717	0.859069	36
HALLMARK_APICAL_SURFACE	0.855145	0.965339	0.284846	0.806769	42
HALLMARK_CHOLESTEROL_HOMEOSTASIS	0.781219	0.965339	0.301057	0.892885	72
HALLMARK_INTERFERON_GAMMA_RESPONSE	0.815185	0.965339	0.294184	0.919525	196
HALLMARK_KRAS_SIGNALING_UP	0.78022	0.965339	0.297693	0.929874	191
HALLMARK_MITOTIC_SPINDLE	0.85015	0.965339	0.28976	0.905696	196
HALLMARK_MYC_TARGETS_V1	0.877123	0.965339	0.284532	0.887909	188
HALLMARK_MYC_TARGETS_V2	0.888112	0.965339	0.279045	0.812072	58
HALLMARK_MYOGENESIS	0.835165	0.965339	0.291232	0.909598	193
HALLMARK_SPERMATOGENESIS	0.881119	0.965339	0.284583	0.864662	112
HALLMARK_WNT_BETA_CATENIN_SIGNALING	0.707293	0.965339	0.317427	0.899047	42
HALLMARK_APICAL_JUNCTION	0.917083	0.97562	0.279056	0.871567	193
HALLMARK_ALLOGRAFT_REJECTION	0.99001	0.995005	0.252439	0.788503	190
HALLMARK_HEDGEHOG_SIGNALING	0.992008	0.995005	0.219756	0.610144	35
HALLMARK_INTERFERON_ALPHA_RESPONSE	0.995005	0.995005	0.224471	0.674245	92
Abbreviations
pval = p-value
padj = false discovery rate
ES = enrichment score
NES = enrichment score normalized to the mean enrichment of random samples of gene sets of the same size

### Sheet: ST8
Supplementary Table 8: Associations between BMI germline PGS and TCGA UCEC intra-tumor immune cell infiltration estimates
immune.cell.type	beta	std.error	z-score	p.value	fdr
Mast.cells.activated	0.299202	0.0833234	3.59086	0.00037984	0.00835649
T.cells.gamma.delta	0.396012	0.211114	1.87582	0.061565	0.422445
Monocytes	0.120165	0.0647559	1.85566	0.0643959	0.422445
Macrophages.M2	0.057758	0.0325381	1.77509	0.0768082	0.422445
Mast.cells.resting	-0.173584	0.104557	-1.66019	0.0978283	0.430445
NK.cells.activated	-0.0529669	0.0408299	-1.29726	0.195451	0.678646
B.cells.memory	-0.101656	0.0873442	-1.16385	0.245326	0.678646
T.cells.CD4.memory.resting	-0.0637127	0.054912	-1.16027	0.24678	0.678646
Neutrophils	0.14561	0.156506	0.930379	0.352857	0.793796
B.cells.naive	-0.0658103	0.071917	-0.915087	0.360816	0.793796
Macrophages.M1	0.044244	0.0544201	0.813008	0.416801	0.833602
Dendritic.cells.resting	0.0777808	0.120319	0.646456	0.518435	0.944568
T.cells.CD4.naive	0.162346	0.311935	0.520448	0.603101	0.944568
Plasma.cells	-0.0250049	0.0525814	-0.475547	0.634713	0.944568
T.cells.follicular.helper	-0.0139162	0.0300886	-0.462507	0.644024	0.944568
T.cells.CD8	-0.011741	0.0318541	-0.368586	0.712673	0.961599
Eosinophils	0.104895	0.379371	0.276498	0.782339	0.961599
NK.cells.resting	0.0359863	0.13292	0.270737	0.786763	0.961599
T.cells.CD4.memory.activated	-0.0180543	0.221839	-0.0813847	0.935185	0.992274
Dendritic.cells.activated	0.00632019	0.107958	0.0585428	0.953352	0.992274
Macrophages.M0	0.00312704	0.0543755	0.0575082	0.954175	0.992274
T.cells.regulatory..Tregs.	-0.000410556	0.0423645	-0.00969104	0.992274	0.992274
Abbreviations
std.error = standard error
FDR = False discovery rate

### Sheet: ST9
Supplementary Table 9: Associations between BMI germline PGS and TCGA UCEC intra-tumor immune cell infiltration estimates in MSI tumors (n=147)
immune.cell.type	beta	std.error	z-score	p.value	fdr
Mast.cells.activated	0.387536	0.106499	3.63888	0.000395851	0.00870873
Mast.cells.resting	-0.316384	0.189227	-1.67198	0.0969705	0.836379
Plasma.cells	-0.107921	0.0724722	-1.48914	0.138911	0.836379
B.cells.naive	-0.126799	0.094923	-1.33581	0.183981	0.836379
Monocytes	0.119408	0.0906453	1.31732	0.190086	0.836379
T.cells.follicular.helper	-0.0433217	0.0446504	-0.970243	0.333755	0.872636
T.cells.CD4.memory.resting	0.0802069	0.0930887	0.861618	0.390509	0.872636
T.cells.CD4.memory.activated	-0.196358	0.242906	-0.80837	0.420377	0.872636
Eosinophils	-0.935778	1.1919	-0.785116	0.433836	0.872636
Neutrophils	0.151629	0.248011	0.611378	0.542034	0.872636
Macrophages.M0	0.0519048	0.0876069	0.592473	0.554579	0.872636
Dendritic.cells.resting	0.0939295	0.159318	0.589572	0.556517	0.872636
Macrophages.M2	0.0297809	0.0518211	0.574686	0.566512	0.872636
Dendritic.cells.activated	-0.0937291	0.170165	-0.550812	0.582722	0.872636
NK.cells.activated	-0.0333506	0.0625752	-0.532969	0.594979	0.872636
T.cells.regulatory..Tregs.	-0.0234525	0.0631884	-0.371151	0.711139	0.917845
T.cells.CD8	-0.0166439	0.047032	-0.353884	0.724008	0.917845
Macrophages.M1	0.0234908	0.0738586	0.318051	0.750964	0.917845
B.cells.memory	0.0336641	0.148704	0.226383	0.821264	0.921446
T.cells.gamma.delta	-0.29051	1.41518	-0.205282	0.837678	0.921446
NK.cells.resting	0.00126497	0.199588	0.0063379	0.994953	0.999995
T.cells.CD4.naive	-0.0775075	11843.4	-6.54434e-06	0.999995	0.999995
Abbreviations
std.error = standard error
FDR = False discovery rate

### Sheet: ST10
Supplementary Table 10: Associations between BMI germline PGS and TCGA UCEC intra-tumor immune cell infiltration estimates in MSS tumors (n=202)
immune.cell.type	beta	std.error	z-score	p.value	fdr
T.cells.gamma.delta	0.567361	0.312156	1.81756	0.0707408	0.460843
T.cells.CD4.memory.resting	-0.124418	0.0700991	-1.77489	0.0775521	0.460843
B.cells.memory	-0.189925	0.110417	-1.72008	0.0870814	0.460843
Monocytes	0.156022	0.093743	1.66436	0.0977252	0.460843
Macrophages.M2	0.07105	0.0436935	1.6261	0.105622	0.460843
Mast.cells.resting	-0.190618	0.129529	-1.47163	0.142812	0.460843
Dendritic.cells.activated	0.205401	0.140916	1.45762	0.146632	0.460843
NK.cells.activated	-0.0760201	0.0553007	-1.37467	0.170888	0.469942
Mast.cells.activated	0.184715	0.143529	1.28696	0.199709	0.488178
Neutrophils	0.189933	0.228198	0.832315	0.406298	0.893856
Plasma.cells	0.0516528	0.0729079	0.708467	0.479542	0.936802
Eosinophils	0.406199	0.635507	0.639174	0.523496	0.936802
Dendritic.cells.resting	0.0879569	0.164402	0.535012	0.593281	0.936802
B.cells.naive	0.056804	0.107003	0.530863	0.596147	0.936802
T.cells.CD4.memory.activated	0.105318	0.35225	0.298985	0.765285	0.978339
Macrophages.M1	0.020631	0.0799508	0.258046	0.796657	0.978339
T.cells.follicular.helper	0.00845841	0.0440321	0.192096	0.847876	0.978339
Macrophages.M0	-0.0114355	0.0740696	-0.154389	0.877471	0.978339
T.cells.regulatory..Tregs.	0.00824696	0.0597065	0.138125	0.890291	0.978339
T.cells.CD8	-0.00525709	0.0460398	-0.114186	0.909214	0.978339
T.cells.CD4.naive	-0.0148811	0.304749	-0.0488305	0.961107	0.978339
NK.cells.resting	0.00557552	0.205075	0.0271877	0.978339	0.978339
Abbreviations
std.error = standard error
FDR = False discovery rate

### Sheet: ST11
Supplementary Table 11: Associations between BMI germline PGS and TCGA UCEC tumor protein expression
antibody	beta	std.error	z-score	p.value	fdr
EGFRPY1173	-0.0347686	0.00994747	-3.49522	0.000556378	0.0728855
SRCPY527	0.129758	0.0420536	3.08553	0.00225046	0.29256
P27PT157	-0.0239947	0.00786511	-3.05078	0.00251766	0.324778
CMETPY1235	-0.0269842	0.0099118	-2.72243	0.00691696	0.885371
P38PT180Y182	0.119671	0.0442213	2.70619	0.00725458	0.921332
GSK3ALPHABETAPS21S9	0.109361	0.0404603	2.70292	0.00732445	0.922881
BAK	-0.0710702	0.0263369	-2.6985	0.00741956	0.927446
SMAD4	-0.0362267	0.0137467	-2.6353	0.00890931	1
MIG6	-0.033029	0.0127935	-2.5817	0.0103774	1
CAVEOLIN1	0.169127	0.0668348	2.53052	0.0119777	1
PCNA	-0.0620053	0.0245574	-2.52491	0.012166	1
CYCLIND1	-0.0440075	0.0181964	-2.41847	0.0162709	1
SMAD3	-0.0359009	0.015681	-2.28945	0.0228521	1
1433EPSILON	-0.0299989	0.0133663	-2.24438	0.0256464	1
CD49B	-0.0646961	0.0289511	-2.23467	0.0262858	1
SRC	-0.0487278	0.0232426	-2.09648	0.0370021	1
YB1	-0.0348585	0.0167037	-2.08688	0.0378698	1
CD31	-0.0331711	0.0160406	-2.06795	0.0396298	1
SRCPY416	0.0501416	0.0245166	2.04521	0.0418372	1
TUBERIN	0.0528538	0.0258611	2.04376	0.0419811	1
CHK1	-0.0377764	0.0187431	-2.01549	0.0448786	1
HER3	-0.050212	0.0270104	-1.85899	0.0641545	1
PDK1PS241	0.0341953	0.0188033	1.81858	0.0701218	1
P38MAPK	0.0303038	0.0169421	1.78866	0.0748289	1
NCADHERIN	-0.0389773	0.0223093	-1.74713	0.0817905	1
CASPASE7CLEAVEDD198	0.0996722	0.0581962	1.71269	0.0879567	1
MEK1PS217S221	0.0491491	0.0287378	1.71026	0.0884061	1
AMPKPT172	0.0711196	0.0417181	1.70477	0.0894279	1
BCL2	-0.0581907	0.0341709	-1.70293	0.0897717	1
GATA3	-0.034417	0.0202581	-1.69892	0.0905252	1
JNKPT183Y185	0.0324139	0.0191397	1.69354	0.0915452	1
STATHMIN	-0.0269884	0.016424	-1.64323	0.101539	1
PCADHERIN	-0.0276947	0.0169723	-1.63176	0.103937	1
BECLIN	-0.0198679	0.0121931	-1.62944	0.104427	1
PR	-0.0431928	0.0275111	-1.57002	0.117623	1
RAD51	-0.0254283	0.0163703	-1.55332	0.121559	1
VEGFR2	0.0464572	0.0304864	1.52386	0.128753	1
BCLXL	-0.0260012	0.0173026	-1.50274	0.134116	1
P53	-0.0619219	0.0414029	-1.49559	0.135967	1
NF2	0.0286935	0.0201386	1.4248	0.155411	1
HER2	-0.071058	0.050883	-1.3965	0.163752	1
BIM	-0.0368051	0.0264609	-1.39092	0.165434	1
SYK	0.0517603	0.0378505	1.36749	0.172647	1
CHK1PS345	0.0188764	0.0138666	1.36128	0.174598	1
ACCPS79	0.0454917	0.0337686	1.34716	0.179097	1
AKTPT308	0.0831354	0.0617375	1.3466	0.179279	1
BID	-0.0172042	0.0129766	-1.32578	0.18607	1
P27	-0.0289904	0.0219542	-1.3205	0.187826	1
ACC1	0.0448083	0.036096	1.24136	0.215586	1
MTORPS2448	0.0189486	0.0153226	1.23664	0.217331	1
MEK1	0.041295	0.0362372	1.13957	0.255508	1
CLAUDIN7	-0.0526805	0.0486204	-1.0835	0.279584	1
CHK2	-0.026822	0.0248251	-1.08044	0.280944	1
P70S6KPT389	-0.0222825	0.0207812	-1.07224	0.284601	1
RBPS807S811	0.0422784	0.0395051	1.0702	0.285518	1
CYCLINE1	0.0477671	0.0447122	1.06832	0.286361	1
PAXILLIN	0.0282867	0.0265432	1.06568	0.287551	1
EGFR	-0.0177489	0.016849	-1.05341	0.29313	1
AKTPS473	0.0730138	0.0695967	1.0491	0.295104	1
CIAP	0.0151824	0.0146028	1.03969	0.299444	1
ASNS	0.0375606	0.0382066	0.983092	0.326473	1
HER2PY1248	-0.0306908	0.0313272	-0.979685	0.328149	1
PAI1	-0.0347298	0.0368725	-0.94189	0.34712	1
MAPKPT202Y204	0.0454491	0.0487657	0.931989	0.352204	1
MRE11	-0.0104595	0.0114964	-0.9098	0.363768	1
GSK3ALPHABETA	-0.0134527	0.0148531	-0.905716	0.365922	1
CMYC	-0.0245623	0.0278686	-0.88136	0.378934	1
YAP	-0.0144097	0.0163667	-0.880428	0.379437	1
ATM	-0.0403419	0.0458308	-0.880236	0.379541	1
COLLAGENVI	-0.0197717	0.023246	-0.850542	0.395804	1
ERALPHAPS118	-0.0315873	0.0376458	-0.839066	0.4022	1
ERK2	-0.016387	0.0200673	-0.816603	0.4149	1
NFKBP65PS536	0.0382336	0.0476266	0.802779	0.422833	1
AR	0.0299902	0.0381979	0.785127	0.433091	1
XRCC1	-0.011752	0.0155903	-0.753798	0.45165	1
EEF2K	-0.0264285	0.0357739	-0.738765	0.460713	1
HER3PY1298	-0.00831665	0.0112749	-0.737627	0.461404	1
STAT5ALPHA	0.0292944	0.039852	0.73508	0.462951	1
4EBP1PS65	0.0144012	0.0200065	0.719825	0.472277	1
DVL3	-0.0132791	0.0184831	-0.718446	0.473125	1
PI3KP110ALPHA	-0.0134732	0.0189871	-0.709597	0.478587	1
BAX	0.017251	0.0249507	0.691404	0.489926	1
NOTCH1	-0.0107961	0.0157811	-0.684113	0.494511	1
GAB2	-0.0251428	0.0373211	-0.673689	0.501105	1
AKT	0.0154737	0.0235096	0.658187	0.510998	1
S6	-0.0176726	0.0268928	-0.657149	0.511664	1
ECADHERIN	-0.029719	0.0455434	-0.652543	0.514625	1
BETACATENIN	0.0320168	0.0499477	0.641006	0.522081	1
P70S6K	0.0118802	0.0190518	0.623572	0.533453	1
CHK2PT68	-0.0110069	0.0197627	-0.556955	0.578036	1
CYCLINB1	-0.0312837	0.056714	-0.551605	0.581691	1
FOXO3A	-0.0069516	0.0129598	-0.536397	0.592141	1
PEA15	-0.0107508	0.0221028	-0.486401	0.627091	1
LKB1	-0.0063324	0.0135414	-0.467632	0.640438	1
PTEN	0.0195843	0.042631	0.459391	0.646336	1
RAD50	0.0108969	0.0252319	0.431869	0.666193	1
EIF4E	0.00899476	0.0210015	0.428291	0.668792	1
P90RSKPT359S363	0.00877349	0.0206061	0.425772	0.670625	1
INPP4B	0.0155556	0.0367877	0.422849	0.672754	1
KU80	0.0101394	0.0243447	0.416494	0.677391	1
ERALPHA	0.0334593	0.0831841	0.402232	0.687842	1
YAPPS127	0.011861	0.0324315	0.365726	0.714866	1
LCK	-0.00717039	0.0211426	-0.339144	0.734774	1
S6PS240S244	0.0135674	0.0422191	0.321357	0.748197	1
SHCPY317	-0.00555019	0.0177055	-0.313472	0.754172	1
IRS1	-0.00643007	0.0216897	-0.296457	0.767117	1
4EBP1PT37T46	0.0101192	0.0344986	0.293322	0.769509	1
FIBRONECTIN	-0.00991683	0.034562	-0.286929	0.774394	1
PKCDELTAPS664	-0.00309432	0.0119375	-0.259211	0.795677	1
CJUNPS73	0.00415205	0.0167247	0.248259	0.80413	1
CDK1	-0.00376794	0.0157913	-0.238608	0.811597	1
STAT3PY705	0.00575538	0.0257974	0.223099	0.823633	1
S6PS235S236	0.00989856	0.0448503	0.220702	0.825497	1
MTOR	0.00320503	0.0152357	0.210363	0.833548	1
JNK2	-0.0042768	0.0203688	-0.209968	0.833856	1
EEF2	-0.00694763	0.0365995	-0.189829	0.849591	1
PKCALPHA	-0.00792599	0.0435282	-0.182089	0.855655	1
4EBP1	0.00493757	0.0282337	0.174883	0.861308	1
CRAF	0.00268607	0.0159618	0.168281	0.866492	1
YB1PS102	0.00305671	0.0185374	0.164895	0.869154	1
53BP1	0.00556491	0.0364231	0.152785	0.878686	1
AMPKALPHA	-0.00284228	0.0198435	-0.143235	0.886215	1
PKCALPHAPS657	-0.00514097	0.0416102	-0.123551	0.901766	1
SMAD1	-0.00164353	0.0153204	-0.107277	0.914652	1
HSP70	0.00248647	0.0410884	0.060515	0.951792	1
CKIT	-0.00131297	0.0273387	-0.0480259	0.961732	1
PRAS40PT246	-0.0007107	0.016439	-0.0432326	0.965549	1
CRAFPS338	-0.000396198	0.00983739	-0.0402747	0.967905	1
EGFRPY1068	-0.000283884	0.0264625	-0.0107278	0.991449	1
DJ1	0.000165209	0.0185583	0.00890216	0.992904	1
IGFBP2	-0.000381547	0.0711846	-0.00535996	0.995727	1
Abbreviations
std.error = standard error
FDR = False discovery rate

### Sheet: ST12
Supplementary Table 12: Associations between BMI germline PGS and TCGA UCEC tumor protein expression in MSS tumors
antibody	beta	std.error	z-score	p.value	fdr
MEK1PS217S221	0.106004	0.0346066	3.06312	0.00260591	0.341374
BCL2	-0.127191	0.0461805	-2.75421	0.00662686	0.861492
EGFRPY1173	-0.0338878	0.0126147	-2.68638	0.00805485	1
BAK	-0.0888972	0.0337944	-2.63053	0.00943333	1
SRCPY527	0.151967	0.0597155	2.54485	0.011964	1
P38PT180Y182	0.14209	0.0572477	2.48202	0.0141895	1
PDK1PS241	0.0684387	0.0275962	2.48001	0.0142666	1
P27PT157	-0.0249208	0.0106406	-2.34205	0.0205202	1
CASPASE7CLEAVEDD198	0.166262	0.0728491	2.28228	0.0239077	1
CRAFPS338	0.029509	0.0131545	2.24326	0.0263754	1
P38MAPK	0.0515768	0.0230213	2.2404	0.0265648	1
JNKPT183Y185	0.0582392	0.0263223	2.21254	0.0284714	1
SRCPY416	0.0735154	0.0333978	2.2012	0.0292811	1
CYCLIND1	-0.0466616	0.0212117	-2.1998	0.0293823	1
SMAD3	-0.0442277	0.0207809	-2.12829	0.0349806	1
HER2	-0.167578	0.0800036	-2.09464	0.037919	1
CMETPY1235	-0.0253583	0.0125007	-2.02855	0.0443097	1
ACC1	0.0983806	0.048973	2.00888	0.0463812	1
GATA3	-0.0605342	0.0301838	-2.00552	0.0467431	1
SYK	0.105818	0.0550699	1.92152	0.0566018	1
CD49B	-0.065292	0.0345528	-1.88963	0.0607766	1
YB1	-0.0414776	0.0222172	-1.86692	0.0639049	1
GSK3ALPHABETAPS21S9	0.103499	0.055776	1.85561	0.0655112	1
CAVEOLIN1	0.167526	0.0906535	1.84798	0.0666155	1
BIM	-0.0681976	0.0378057	-1.8039	0.0732952	1
HSP70	0.0896914	0.0511792	1.7525	0.0817735	1
SMAD4	-0.0288629	0.0165186	-1.7473	0.0826736	1
MIG6	-0.0311525	0.0183661	-1.6962	0.0919654	1
PR	-0.0609364	0.0365612	-1.66669	0.0977044	1
NCADHERIN	-0.0523527	0.0315549	-1.6591	0.0992274	1
AKTPT308	0.144076	0.0871105	1.65395	0.100272	1
AMPKPT172	0.0959038	0.0581694	1.6487	0.101345	1
BAX	0.0500399	0.0321888	1.55457	0.122198	1
P27	-0.0443969	0.0290193	-1.52991	0.128189	1
ACCPS79	0.0657908	0.04413	1.49084	0.138146	1
ASNS	0.0744394	0.0511644	1.45491	0.147827	1
JNK2	-0.0409529	0.0286544	-1.4292	0.155068	1
CHK1PS345	0.0274275	0.0193269	1.41914	0.157976	1
MAPKPT202Y204	0.0882884	0.0626084	1.41017	0.160603	1
CIAP	0.0306576	0.0217443	1.40991	0.160678	1
HER2PY1248	-0.0730924	0.0529616	-1.3801	0.169651	1
ERALPHAPS118	-0.0619973	0.0455301	-1.36168	0.175383	1
P53	-0.0909367	0.0669584	-1.35811	0.176511	1
AKTPS473	0.125275	0.0967606	1.29469	0.197458	1
XRCC1	0.0269975	0.0217926	1.23884	0.21738	1
SRC	-0.0401414	0.0327007	-1.22754	0.221582	1
HER3	-0.0446902	0.0365027	-1.2243	0.222798	1
EEF2K	-0.0614155	0.0506474	-1.21261	0.227224	1
DVL3	-0.0306599	0.0256574	-1.19497	0.234022	1
CDK1	0.0254951	0.0216442	1.17792	0.240732	1
YB1PS102	0.0263641	0.0229891	1.14681	0.253323	1
P90RSKPT359S363	0.026934	0.0237109	1.13593	0.257834	1
CHK2	-0.0394468	0.0357379	-1.10378	0.271492	1
HER3PY1298	0.0157053	0.0147314	1.06611	0.288123	1
PKCALPHA	-0.0612702	0.0590825	-1.03703	0.301426	1
NF2	0.0301754	0.0294909	1.02321	0.30789	1
S6PS240S244	0.0581566	0.0576302	1.00913	0.314569	1
BCLXL	-0.0238236	0.0239399	-0.995141	0.321303	1
GAB2	-0.0536534	0.055911	-0.959622	0.338821	1
MTORPS2448	0.0199	0.0212875	0.934818	0.351415	1
MTOR	-0.0186931	0.0203885	-0.916845	0.360726	1
S6PS235S236	0.0526936	0.0576685	0.913732	0.362354	1
CYCLINE1	0.056496	0.0621142	0.909551	0.364548	1
EGFR	-0.0213425	0.0234776	-0.909057	0.364808	1
1433EPSILON	-0.0174646	0.019353	-0.902422	0.368309	1
NFKBP65PS536	-0.0592504	0.0672499	-0.881048	0.37973	1
PCNA	-0.0312774	0.0359255	-0.870619	0.385382	1
INPP4B	0.0416125	0.048692	0.854607	0.394159	1
IGFBP2	0.0800831	0.0947705	0.845022	0.399472	1
MRE11	0.0111785	0.0134894	0.828685	0.408626	1
PRAS40PT246	-0.0195093	0.0238434	-0.818225	0.414553	1
CJUNPS73	0.0181376	0.0226718	0.800005	0.424999	1
SHCPY317	0.0192118	0.024926	0.770752	0.442091	1
ERK2	-0.0218369	0.0285256	-0.765519	0.44519	1
CD31	-0.0160135	0.0213346	-0.750589	0.4541	1
RAD50	0.0236324	0.0326776	0.723199	0.470707	1
PKCALPHAPS657	-0.0391064	0.056008	-0.698229	0.486137	1
MEK1	0.0318471	0.0496935	0.64087	0.522605	1
LKB1	0.0105962	0.0170397	0.621852	0.535002	1
IRS1	-0.0191433	0.0309707	-0.618109	0.53746	1
LCK	0.0157928	0.0256105	0.616654	0.538417	1
4EBP1PS65	-0.0161783	0.0269284	-0.600788	0.548907	1
CLAUDIN7	-0.0409099	0.0699429	-0.584904	0.559509	1
CMYC	0.0206019	0.035883	0.57414	0.566751	1
VEGFR2	0.0213436	0.0372846	0.572452	0.56789	1
YAPPS127	0.0277409	0.0489497	0.566723	0.571767	1
GSK3ALPHABETA	-0.012289	0.0222163	-0.553153	0.580999	1
PTEN	-0.0329283	0.0610277	-0.539563	0.590315	1
CKIT	-0.0230138	0.0427164	-0.538757	0.590869	1
P70S6KPT389	-0.0169464	0.0316954	-0.534664	0.59369	1
PI3KP110ALPHA	-0.0150369	0.0284786	-0.528008	0.59829	1
4EBP1	0.0184521	0.036227	0.509346	0.611274	1
BECLIN	-0.00816884	0.0163054	-0.500991	0.617127	1
FOXO3A	0.00870293	0.0173909	0.50043	0.617521	1
STATHMIN	0.0106279	0.0220243	0.482554	0.63013	1
CHK1	0.00912918	0.0198754	0.459321	0.646682	1
53BP1	-0.0233838	0.0516682	-0.452575	0.651522	1
S6	-0.0160885	0.0368356	-0.436764	0.662923	1
KU80	0.0130756	0.0335834	0.389346	0.697583	1
ATM	0.0206829	0.0610159	0.338975	0.735112	1
PCADHERIN	-0.00786936	0.0244843	-0.321404	0.748361	1
TUBERIN	0.0112465	0.0366932	0.306502	0.759656	1
RAD51	0.00719174	0.0237448	0.302877	0.762412	1
DJ1	0.00810655	0.0268253	0.302198	0.762928	1
CRAF	0.00667941	0.0222522	0.300169	0.764472	1
ERALPHA	0.0339783	0.115544	0.294074	0.769116	1
EIF4E	0.00857816	0.0295099	0.290687	0.7717	1
FIBRONECTIN	0.0137996	0.0502093	0.274842	0.783824	1
P70S6K	0.0071694	0.0282907	0.253419	0.800298	1
RBPS807S811	-0.0126593	0.0505166	-0.250597	0.802476	1
PAI1	0.0106834	0.044268	0.241336	0.809631	1
CYCLINB1	-0.0184257	0.0788358	-0.233722	0.815526	1
BID	0.00383433	0.016464	0.232891	0.81617	1
PKCDELTAPS664	-0.00361907	0.0155436	-0.232834	0.816214	1
PEA15	-0.00702604	0.0308116	-0.228032	0.819938	1
NOTCH1	-0.00483197	0.0218642	-0.220999	0.8254	1
STAT5ALPHA	-0.0113494	0.0534746	-0.212239	0.832215	1
ECADHERIN	-0.0145172	0.0690239	-0.210321	0.833708	1
SMAD1	0.00450054	0.0218322	0.206142	0.836965	1
AMPKALPHA	-0.00571351	0.0278021	-0.205507	0.837461	1
4EBP1PT37T46	-0.00903563	0.044752	-0.201904	0.840271	1
YAP	0.00476486	0.024313	0.195979	0.844897	1
COLLAGENVI	0.00445338	0.0319402	0.139429	0.889302	1
EEF2	-0.00707447	0.0507597	-0.139372	0.889347	1
AR	0.0037732	0.0534769	0.0705575	0.943846	1
STAT3PY705	-0.00204512	0.0323663	-0.0631868	0.949704	1
AKT	0.00202828	0.0338116	0.0599876	0.952247	1
PAXILLIN	-0.0021729	0.0369732	-0.0587695	0.953216	1
CHK2PT68	-0.00114661	0.0317197	-0.0361482	0.971213	1
EGFRPY1068	-0.00133357	0.0395903	-0.0336843	0.973175	1
BETACATENIN	-0.00132547	0.0701385	-0.0188979	0.984948	1
Abbreviations
std.error = standard error
FDR = False discovery rate

### Sheet: ST13
Supplementary Table 13: Associations between BMI germline PGS and TCGA UCEC tumor protein expression in MSI tumors
antibody	beta	std.error	z-score	p.value	fdr
XRCC1	-0.0660007	0.0222833	-2.96189	0.0038281	0.501481
TUBERIN	0.107114	0.0368476	2.90694	0.00450441	0.585573
CHK1	-0.103815	0.0366466	-2.83286	0.0055905	0.721174
STATHMIN	-0.0705348	0.0262001	-2.69216	0.00833682	1
CRAFPS338	-0.0392676	0.0156372	-2.51116	0.013652	1
RAD51	-0.0546088	0.0227287	-2.40264	0.0181407	1
1433EPSILON	-0.0464023	0.0193887	-2.39326	0.0185844	1
PCNA	-0.0775459	0.033374	-2.32354	0.0221952	1
PCADHERIN	-0.0555656	0.0242276	-2.29349	0.0239342	1
ATM	-0.166238	0.0740802	-2.24403	0.0270576	1
EGFRPY1173	-0.0383579	0.0173482	-2.21106	0.0293332	1
HER3PY1298	-0.0397835	0.0182858	-2.17565	0.0319612	1
SMAD4	-0.0543137	0.0250551	-2.16777	0.0325734	1
CD31	-0.0562445	0.0264689	-2.12492	0.0360825	1
P27PT157	-0.0266764	0.0127215	-2.09696	0.0385458	1
CMETPY1235	-0.0347092	0.0168348	-2.06175	0.0418515	1
MRE11	-0.0416238	0.0210775	-1.9748	0.0510765	1
CHK2PT68	-0.0422608	0.0215738	-1.95889	0.0529385	1
P70S6KPT389	-0.0498907	0.025781	-1.93517	0.0558227	1
SRC	-0.0650189	0.0350011	-1.85762	0.0661946	1
GSK3ALPHABETAPS21S9	0.120565	0.0652102	1.84887	0.0674611	1
PAXILLIN	0.0764029	0.0414092	1.84507	0.0680163	1
BID	-0.0383599	0.022148	-1.73198	0.0863916	1
MEK1	0.0940437	0.0552819	1.70117	0.0920509	1
CDK1	-0.0413122	0.0245294	-1.68419	0.0952952	1
JNK2	0.0513232	0.0318684	1.61048	0.110478	1
VEGFR2	0.0898114	0.0565245	1.58889	0.115273	1
NFKBP65PS536	0.105905	0.0666783	1.5883	0.115408	1
MIG6	-0.0291261	0.0187658	-1.55208	0.123834	1
BECLIN	-0.0315442	0.0204113	-1.54543	0.125433	1
CAVEOLIN1	0.163885	0.106348	1.54102	0.126501	1
BAK	-0.068668	0.045798	-1.49937	0.136961	1
SRCPY527	0.0925273	0.0625001	1.48043	0.141933	1
PAI1	-0.0997611	0.068672	-1.45272	0.149464	1
FOXO3A	-0.0317487	0.0218977	-1.44987	0.150256	1
SHCPY317	-0.0385094	0.0267476	-1.43974	0.153097	1
RBPS807S811	0.0996814	0.0693352	1.43767	0.15368	1
STAT5ALPHA	0.094228	0.0659661	1.42843	0.156316	1
CMYC	-0.0652455	0.0477311	-1.36694	0.174741	1
P38PT180Y182	0.101117	0.0751771	1.34505	0.181681	1
HSP70	-0.0987102	0.0743098	-1.32836	0.187113	1
HER2PY1248	0.0317057	0.0241031	1.31542	0.191408	1
HER3	-0.0581014	0.0453104	-1.2823	0.202733	1
YAP	-0.0280947	0.0221022	-1.27113	0.206661	1
HER2	0.07219	0.0575795	1.25374	0.212888	1
SMAD3	-0.0318527	0.0262116	-1.21521	0.227176	1
SRCPY416	0.043882	0.0391203	1.12172	0.264695	1
S6PS240S244	-0.0737133	0.0660833	-1.11546	0.267354	1
4EBP1PS65	0.0359058	0.0328466	1.09314	0.276986	1
CYCLIND1	-0.0370551	0.0345187	-1.07348	0.285667	1
EIF4E	0.0328878	0.0310393	1.05955	0.291925	1
PTEN	0.067338	0.0649897	1.03613	0.302664	1
PKCALPHA	0.0690617	0.0674989	1.02315	0.308729	1
CHK2	-0.0355769	0.0354205	-1.00442	0.317627	1
P70S6K	0.0264315	0.0264605	0.998907	0.320275	1
S6	-0.0433957	0.0435161	-0.997232	0.321083	1
GSK3ALPHABETA	-0.0200794	0.0203778	-0.985355	0.326852	1
IGFBP2	-0.113961	0.116953	-0.974416	0.332225	1
NF2	0.0273898	0.0283078	0.967573	0.335615	1
COLLAGENVI	-0.0341653	0.0363349	-0.94029	0.349358	1
BCLXL	-0.0240058	0.0259261	-0.925934	0.356732	1
PI3KP110ALPHA	-0.0230635	0.0249653	-0.923821	0.357826	1
BETACATENIN	0.0694629	0.0778709	0.892027	0.374541	1
LKB1	-0.020141	0.0229446	-0.877807	0.382174	1
CYCLINB1	-0.0724695	0.0837686	-0.865116	0.389067	1
FIBRONECTIN	-0.0430531	0.0508331	-0.84695	0.399066	1
PRAS40PT246	0.020148	0.0238567	0.844542	0.400403	1
S6PS235S236	-0.0640641	0.0768049	-0.834114	0.406225	1
CD49B	-0.0421923	0.0517733	-0.814943	0.417061	1
MTOR	0.0199864	0.0248258	0.805065	0.422711	1
AR	0.0456982	0.0582522	0.784489	0.434626	1
AMPKPT172	0.0524397	0.06697	0.783033	0.435477	1
EEF2K	0.0412186	0.0538736	0.765098	0.446033	1
SMAD1	-0.0175065	0.0234519	-0.746485	0.457143	1
P53	-0.0292725	0.0407577	-0.718208	0.474321	1
YB1	-0.0188232	0.0280198	-0.671783	0.503286	1
YB1PS102	-0.0213042	0.0320026	-0.665703	0.507149	1
CJUNPS73	-0.0171557	0.0265343	-0.646549	0.51942	1
PR	-0.0285562	0.0467285	-0.611108	0.542529	1
AMPKALPHA	0.0179394	0.029643	0.605181	0.546444	1
PEA15	-0.0200359	0.0339172	-0.59073	0.556047	1
AKT	0.0203379	0.0356559	0.570395	0.569702	1
PKCALPHAPS657	0.0358718	0.0654354	0.548202	0.584787	1
P27	-0.0202217	0.0374305	-0.540246	0.590241	1
NCADHERIN	-0.017375	0.0339925	-0.511143	0.610389	1
EEF2	0.0276512	0.054561	0.506795	0.613426	1
4EBP1	0.022183	0.045539	0.487122	0.627249	1
ERALPHAPS118	-0.0326517	0.0670558	-0.486933	0.627382	1
CLAUDIN7	-0.0353608	0.0738465	-0.478842	0.633107	1
53BP1	0.02652	0.0556443	0.476598	0.634699	1
INPP4B	0.0285567	0.0602571	0.473914	0.636605	1
SYK	-0.0228929	0.0500116	-0.457753	0.648133	1
NOTCH1	-0.0108801	0.0251296	-0.43296	0.665986	1
JNKPT183Y185	0.0127589	0.0301125	0.423709	0.672698	1
MTORPS2448	0.00904804	0.0244083	0.370695	0.711657	1
IRS1	0.0116634	0.0320317	0.364122	0.716544	1
BCL2	0.019531	0.0554548	0.352198	0.725439	1
BIM	-0.0140823	0.0407432	-0.345636	0.73035	1
ERK2	0.0102167	0.0297901	0.342957	0.732358	1
CHK1PS345	0.00749831	0.0223391	0.335658	0.737839	1
DVL3	0.00884799	0.027742	0.318938	0.750445	1
GAB2	0.015249	0.0488826	0.311952	0.755733	1
ACCPS79	0.0165271	0.0584153	0.282924	0.777826	1
ECADHERIN	-0.0169723	0.06122	-0.277235	0.782177	1
MAPKPT202Y204	0.0213848	0.0833365	0.256608	0.798014	1
CYCLINE1	-0.0163966	0.0669869	-0.244774	0.807138	1
LCK	-0.00805081	0.0376486	-0.213841	0.831111	1
ACC1	-0.0121187	0.0586372	-0.206673	0.83669	1
CRAF	-0.00509416	0.0248211	-0.205235	0.83781	1
P90RSKPT359S363	-0.0079707	0.0388428	-0.205204	0.837834	1
AKTPS473	0.0214072	0.108717	0.196908	0.844303	1
AKTPT308	0.0182547	0.0933724	0.195505	0.845399	1
EGFRPY1068	0.00657226	0.0345033	0.190482	0.849322	1
YAPPS127	0.00700553	0.0426034	0.164436	0.869723	1
ERALPHA	-0.0202716	0.124198	-0.16322	0.870678	1
P38MAPK	0.00412034	0.0277778	0.148332	0.882382	1
PDK1PS241	-0.00387038	0.0269602	-0.143559	0.886141	1
CKIT	0.00494423	0.0344632	0.143464	0.886215	1
RAD50	-0.00633877	0.0443678	-0.142869	0.886684	1
PKCDELTAPS664	-0.00278832	0.0207067	-0.134658	0.893156	1
EGFR	0.00254965	0.0239751	0.106346	0.915523	1
BAX	-0.00418617	0.0416315	-0.100553	0.920109	1
KU80	-0.00299237	0.0383945	-0.0779375	0.938035	1
CASPASE7CLEAVEDD198	0.0071842	0.0999478	0.0718795	0.942843	1
STAT3PY705	0.00318302	0.0443599	0.0717544	0.942942	1
CIAP	-0.00109344	0.0206098	-0.0530544	0.957795	1
MEK1PS217S221	-0.00230835	0.0528485	-0.0436785	0.965249	1
GATA3	0.000746202	0.0285562	0.026131	0.979205	1
4EBP1PT37T46	0.000772805	0.0592479	0.0130436	0.989619	1
DJ1	-0.000284477	0.027511	-0.0103405	0.99177	1
ASNS	-6.32005e-05	0.0612094	-0.00103253	0.999178	1
Abbreviations
std.error = standard error
FDR = False discovery rate

### Sheet: ST14
Supplementary Table 14: Associations between BMI germline PGS and TCGA UCEC SBS tumor mutational signatures
Overall (N = 305 cases)							MSS (N = 169 cases)						MSI (N = 136 cases)
SBS signature	regression.model*	beta	std.error	z-score	p.value	fdr	SBS signature	regression.model*	beta	std.error	z-score	p.value	SBS signature	regression.model*	beta	std.error	z-score	p.value
SBS1	Quasi-Poisson	0.214383	0.0722762	2.96616	0.00327178	0.027	SBS1	Quasi-Poisson	0.0921579	0.0593644	1.55241	0.122643	SBS1	Quasi-Poisson	0.252809	0.112544	2.24632	0.0265767
SBS5	Quasi-Poisson	0.279361	0.118239	2.36269	0.0188171	0.0855	SBS5	Quasi-Poisson	0.11271	0.273698	0.411806	0.681062	SBS5	Quasi-Poisson	0.309724	0.158423	1.95504	0.0529838
SBS2	ZINB: zero model	0.331788	0.217586	1.52486	0.127294		SBS2	ZINB: zero model	0.355993	0.233352	1.52556	0.127119	SBS2	ZINB: zero model	6.66745	NA	NA	NA
	ZINB: count model	-0.0552	0.1362	-0.4057	0.685	0.7965		ZINB: count model	-0.137555	0.116817	-1.17752	0.238988		ZINB: count model	-0.673785	NA	NA	NA
SBS10a	ZINB: zero model	-0.582712	0.3209	-1.81587	0.0693905		SBS10a	ZINB: zero model	-0.573461	NA	NA	NA	SBS10a	ZINB: zero model	-0.488234	NA	NA	NA
	ZINB: count model	-0.0498	0.2	-0.249	0.8034	0.803		ZINB: count model	0.650686	NA	NA	NA		ZINB: count model	2.4584	NA	NA	NA
SBS10b	ZINB: zero model	-0.136604	0.227963	-0.599238	0.549014		SBS10b	ZINB: zero model	-0.033325	NA	NA	NA	SBS10b	ZINB: zero model	-0.510923	NA	NA	NA
	ZINB: count model	-0.0731	0.195	-0.3746	0.7079	0.7965		ZINB: count model	0.00330517	NA	NA	NA		ZINB: count model	1.34772	NA	NA	NA
SBS13	ZINB: zero model	0.0770158	0.215225	0.357838	0.720464		SBS13	ZINB: zero model	-0.00385407	0.235359	-0.0163753	0.986935	SBS13	ZINB: zero model	13.3707	NA	NA	NA
	ZINB: count model	-0.2748	0.1273	-2.1584	0.0309	0.093		ZINB: count model	-0.282321	0.12688	-2.22509	0.026075		ZINB: count model	-3.25537	NA	NA	NA
SBS15	ZINB: zero model	0.0842211	0.214527	0.392589	0.694623		SBS15	ZINB: zero model	-5.87995	NA	NA	NA	SBS15	ZINB: zero model	0.0759216	NA	NA	NA
	ZINB: count model	0.2531	0.2688	0.9415	0.3464	0.6045		ZINB: count model	-1.17927	NA	NA	NA		ZINB: count model	0.112054	NA	NA	NA
SBS40	ZINB: zero model	-0.0801627	0.167902	-0.477437	0.633051		SBS40	ZINB: zero model	-0.0120264	0.195076	-0.06165	0.950842	SBS40	ZINB: zero model	4.96894	NA	NA	NA
	ZINB: count model	0.055	0.0658	0.8362	0.4031	0.6045		ZINB: count model	0.0772956	0.0834638	0.926097	0.354395		ZINB: count model	7.94527	NA	NA	NA
SBS44	ZINB: zero model	-0.201054	0.200817	-1.00118	0.31674		SBS44	ZINB: zero model	-3.61079e-09	NA	NA	NA	SBS44	ZINB: zero model	-0.323531	NA	NA	NA
	ZINB: count model	0.2805	0.2308	1.2154	0.2242	0.504		ZINB: count model	-7.96433e-15	NA	NA	NA		ZINB: count model	0.27231	NA	NA	NA
Abbreviations
std.error = standard error
SBS = single base substitution
ZINB = zero-inflated negative binomial
*the ZINB: zero model models the underlying process generating zeros versus counts while the ZINB: count model models the underlying process generating the counts themselves.

### Sheet: ST15
Supplementary Table 15: EWAS results for CpG sites achieving P < 0.001
cpg.labels	mapped.genes	t.statistic	p.value	fdr	gc.p.value
cg11801011	SHANK1	4.27812	2.65418e-05	0.729529	0.00014956
cg14705308	NFE2L2;NFE2L2;NFE2L2	4.26544	2.799e-05	0.729529	0.000156285
cg00486113	PSORS1C1;PSORS1C2	4.24541	3.04321e-05	0.729529	0.000167493
cg03669143	NA	4.21831	3.40623e-05	0.729529	0.000183872
cg18060171	CACNA1A;CACNA1A	4.20995	3.52629e-05	0.729529	0.000189221
cg21998383	NOS1AP;NOS1AP	4.15479	4.42604e-05	0.729529	0.000228389
cg07895186	EMX2OS;EMX2;EMX2	-4.12946	4.90917e-05	0.729529	0.00024884
cg07619672	DAPK2	4.1062	5.39651e-05	0.729529	0.00026912
cg01847889	NA	4.10055	5.52189e-05	0.729529	0.000274285
cg05467160	EVX2	-4.09815	5.57584e-05	0.729529	0.000276501
cg08699196	ITGB7	4.07537	6.11412e-05	0.729529	0.000298418
cg20688917	HOXA3;HOXA3	4.05898	6.53187e-05	0.729529	0.000315199
cg04972065	ITGB7	4.05296	6.69171e-05	0.729529	0.000321569
cg23436960	VASH1	4.03376	7.22768e-05	0.729529	0.000342745
cg26450860	NA	4.03111	7.30492e-05	0.729529	0.000345773
cg07380540	NA	4.02993	7.33946e-05	0.729529	0.000347126
cg05549773	NA	4.02745	7.41269e-05	0.729529	0.00034999
cg09951338	ARHGAP23	4.00438	8.12758e-05	0.729529	0.000377703
cg11510999	ITGB7	4.00293	8.17456e-05	0.729529	0.000379509
cg07933378	SLC39A4;SLC39A4	3.99814	8.33168e-05	0.729529	0.000385536
cg04206797	SRCIN1	3.9956	8.41646e-05	0.729529	0.00038878
cg21892758	RPL30	3.98463	8.79093e-05	0.729529	0.000403043
cg15144453	PP14571;GPC1	3.97653	9.07801e-05	0.729529	0.000413906
cg09553242	NA	-3.97194	9.24439e-05	0.729529	0.000420175
cg04203298	STX3	-3.97009	9.31233e-05	0.729529	0.000422729
cg22142012	CCT8	3.96948	9.33466e-05	0.729529	0.000423568
cg05399434	NA	3.96247	9.59674e-05	0.729529	0.000433386
cg00093956	MTERFD3;MTERFD3	3.96098	9.65366e-05	0.729529	0.000435513
cg25555068	TMEM105	3.95229	9.99003e-05	0.729529	0.000448034
cg12502325	ZNF277	3.94102	0.000104434	0.729529	0.000464798
cg11848113	DIP2C	3.92868	0.000109619	0.729529	0.000483815
cg11755395	CCDC146	3.92867	0.000109625	0.729529	0.000483838
cg22376730	NA	3.9184	0.000114125	0.729529	0.000500219
cg05042708	CALHM2;CALHM2	3.91803	0.000114292	0.729529	0.000500824
cg09407859	CES3	3.91359	0.000116291	0.729529	0.000508064
ch.1.505031R	NA	3.9099	0.000117982	0.729529	0.00051417
cg05365670	LPCAT1	3.89462	0.000125233	0.729529	0.000540185
cg12561497	PP14571;GPC1	3.89344	0.000125808	0.729529	0.000542236
cg16652392	NA	3.89113	0.000126946	0.729529	0.000546292
cg10855395	NA	3.8886	0.0001282	0.729529	0.000550757
ch.1.182359526R	NA	3.87665	0.000134297	0.729529	0.000572344
cg19284575	F11R	3.85996	0.000143265	0.729529	0.000603798
cg15913671	TMEM105;TMEM105	3.84464	0.000152	0.729529	0.000634107
cg19663209	RFX1	3.83368	0.000158556	0.729529	0.00065666
cg23029655	ITGB7	3.83146	0.000159912	0.729529	0.000661304
cg19309463	KIAA1688	3.82652	0.000162982	0.729529	0.000671794
cg13174051	INPP5A	3.82528	0.000163756	0.729529	0.000674432
cg04343162	TCTEX1D2	3.82459	0.00016419	0.729529	0.00067591
cg18084083	IL1RAP;IL1RAP;IL1RAP;IL1RAP;IL1RAP;IL1RAP	3.82101	0.000166464	0.729529	0.000683647
cg03839288	NA	3.81895	0.000167788	0.729529	0.000688146
cg07924380	NA	3.81843	0.000168122	0.729529	0.000689278
cg19245477	SUMF2;SUMF2;SUMF2;SUMF2;SUMF2	3.81223	0.000172166	0.729529	0.000702971
cg13852234	ALOX15B;ALOX15B;ALOX15B	3.81105	0.000172947	0.729529	0.000705608
cg22424903	TEAD3	3.80507	0.000176945	0.729529	0.000719081
cg16279909	C7orf64;PEX1	3.79684	0.000182602	0.729529	0.000738057
cg06378990	GLI2	3.79131	0.000186499	0.729529	0.000751065
cg17383207	CNNM4	3.78111	0.000193889	0.729529	0.000775613
cg07352691	C19orf35	3.77589	0.000197776	0.729529	0.000788457
cg03418237	DIP2C	3.77585	0.000197801	0.729529	0.00078854
cg17489752	BAT1;BAT1;SNORD84;BAT1;BAT1	3.76547	0.000205758	0.729529	0.000814703
cg07603517	NA	3.76246	0.000208122	0.729529	0.000822442
cg26320372	LOH3CR2A	-3.75858	0.000211199	0.729529	0.00083249
cg20971623	NA	3.75611	0.000213186	0.729529	0.000838968
cg13215995	NA	3.75505	0.000214045	0.729529	0.000841765
cg21338335	CGGBP1;CGGBP1	3.75477	0.000214272	0.729529	0.000842503
cg14073058	MRPL30;MITD1	3.75346	0.000215334	0.729529	0.000845957
cg24278841	NA	3.75009	0.000218097	0.729529	0.000854931
cg17517390	AATK;MIR1250	3.73265	0.000232938	0.729529	0.000902798
cg07945221	MSLN;MSLN	3.72966	0.000235577	0.729529	0.000911255
cg10135753	BRSK1	3.7289	0.000236247	0.729529	0.0009134
cg23333513	ZNF607	3.72501	0.000239735	0.729529	0.000924547
cg10096052	NHLRC4	3.7219	0.000242552	0.729529	0.000933528
cg02560615	E4F1	3.71514	0.000248788	0.729529	0.000953347
cg18808929	NA	3.71485	0.000249058	0.729529	0.000954201
cg24312492	ASH1L;LOC645676	3.71241	0.000251355	0.729529	0.000961479
cg11032474	PLEKHG4;PLEKHG4;PLEKHG4;PLEKHG4;PLEKHG4;PLEKHG4	3.7123	0.000251456	0.729529	0.000961797
cg26568855	TRIM46;KRTCAP2	3.71075	0.000252919	0.729529	0.000966428
cg18175410	C18orf8	3.71018	0.000253461	0.729529	0.000968141
cg04368242	CAMTA1	3.6998	0.000263507	0.729529	0.00099979
cg05771132	FAM185A;FAM185A;FAM185A	3.69614	0.000267138	0.729529	0.00101118
cg12605273	TBCD	3.69126	0.000272053	0.729529	0.00102655
cg02132667	NA	-3.68999	0.000273349	0.729529	0.00103059
cg26940100	OBSCN;OBSCN	3.68895	0.00027441	0.729529	0.00103391
cg13697715	LOC202181	3.68311	0.000280456	0.729529	0.00105272
cg09194436	LIN52;ALDH6A1	3.68093	0.00028275	0.729529	0.00105984
cg05271276	RNF111	3.67756	0.000286317	0.729529	0.00107089
cg14099121	CALHM1	3.67581	0.000288184	0.729529	0.00107667
cg16792202	ALG5;EXOSC8;EXOSC8;ALG5	3.6718	0.000292517	0.729529	0.00109005
cg24195686	MCM3AP;C21orf57;C21orf57	3.66742	0.000297321	0.729529	0.00110484
cg07677545	ALCAM	3.66577	0.000299154	0.729529	0.00111048
cg00065570	SLC39A4;SLC39A4	3.66513	0.000299865	0.729529	0.00111266
cg24524013	GAS7;GAS7;GAS7	3.66479	0.000300236	0.729529	0.0011138
cg25890936	LRP5	3.66251	0.000302792	0.729529	0.00112164
cg13948456	GPSM1	3.6601	0.000305511	0.729529	0.00112997
cg08989290	NHLRC4	3.65982	0.000305826	0.729529	0.00113094
cg08573315	NA	3.65748	0.000308498	0.729529	0.00113911
cg22519422	NA	-3.65536	0.000310929	0.729529	0.00114653
cg06835483	ALOX12B	3.65445	0.000311977	0.729529	0.00114973
cg22708961	MORN1	3.65391	0.000312604	0.729529	0.00115164
cg21190361	DNAI1;C9orf25	3.65315	0.000313479	0.729529	0.00115431
cg27560831	ZNF787	-3.64642	0.000321386	0.729529	0.00117835
cg00025211	NUDT17	3.64417	0.000324074	0.729529	0.0011865
cg02178151	STXBP6	-3.64174	0.000327004	0.729529	0.00119537
cg18998321	LAMA1	3.63507	0.00033515	0.729529	0.00121996
cg13646480	NA	3.63479	0.000335492	0.729529	0.00122099
cg05254511	TOMM22	3.63227	0.000338625	0.729529	0.00123042
cg15690342	NA	-3.63227	0.000338627	0.729529	0.00123043
cg21973517	VGLL4	3.63035	0.000341039	0.729529	0.00123768
cg16623734	ANKRD11	3.63013	0.000341314	0.729529	0.0012385
cg13996144	RNF20	3.62459	0.000348346	0.729529	0.00125958
cg08351536	MARCH10;MARCH10	3.62351	0.000349732	0.729529	0.00126373
cg24517858	REN	3.61646	0.000358925	0.729529	0.00129116
cg10364833	RBPJ;RBPJ;RBPJ;RBPJ	3.6113	0.000365786	0.729529	0.00131155
cg13721800	PNPLA6;PNPLA6;PNPLA6;PNPLA6;MCOLN1	3.60923	0.000368581	0.729529	0.00131984
cg10235056	SDAD1	3.60764	0.000370736	0.729529	0.00132622
cg02917156	ANKRD11	3.60703	0.000371556	0.729529	0.00132865
cg01788448	NA	3.6032	0.000376808	0.729529	0.00134417
cg07696985	CSNK1G2	3.60239	0.000377938	0.729529	0.00134751
cg19161330	EPHB3	3.59751	0.000384748	0.729529	0.00136757
cg00492309	TRAF7	-3.59228	0.000392177	0.729529	0.00138939
cg16382256	EPHB3;EPHB3	3.59209	0.000392451	0.729529	0.00139019
cg08065122	SLC25A22	3.59128	0.000393608	0.729529	0.00139358
cg02363969	SBK2	3.59128	0.000393616	0.729529	0.00139361
cg12102973	CACNA1A;CACNA1A	3.59127	0.000393626	0.729529	0.00139364
cg01670771	STX1B	3.58938	0.000396347	0.729529	0.00140161
cg11951143	FAM59A	-3.58833	0.000397879	0.729529	0.00140609
cg16524701	GLI3	-3.58707	0.000399706	0.729529	0.00141143
cg03603808	CCNE1;CCNE1	3.58552	0.000401986	0.729529	0.00141809
cg21735384	TMEM105	3.58489	0.000402906	0.729529	0.00142078
cg08229183	CCDC146	3.58387	0.000404406	0.729529	0.00142515
cg21766898	TFAP2B	-3.57885	0.000411881	0.729529	0.00144692
cg10563714	FABP5	3.57796	0.00041321	0.729529	0.00145078
cg10715383	CMPK1;CMPK1	3.57731	0.000414197	0.729529	0.00145365
cg03044344	SYT8	3.57239	0.000421677	0.729529	0.00147534
cg04156483	MORN1	3.56939	0.000426306	0.729529	0.00148873
cg08468904	RPRD2	3.56927	0.000426497	0.729529	0.00148928
cg27657862	GIPR	3.56795	0.00042855	0.729529	0.00149521
cg21099123	POLS	-3.5668	0.000430337	0.729529	0.00150037
cg04310104	TFAP2B	-3.56586	0.00043182	0.729529	0.00150465
cg12410014	ITM2B	3.56476	0.00043354	0.729529	0.00150961
cg02227969	RAB35;RAB35	-3.56401	0.000434722	0.729529	0.00151301
cg06822120	NAT8L	3.56226	0.000437498	0.729529	0.00152101
cg19488260	SPON1	-3.55476	0.000449559	0.729529	0.00155563
cg21701125	PRKCE	3.55169	0.000454601	0.729529	0.00157005
cg09163998	NA	3.55162	0.000454704	0.729529	0.00157035
cg22934785	GAL3ST1	-3.55051	0.000456541	0.729529	0.0015756
cg16090192	GFM2;NSA2;GFM2;GFM2	3.5503	0.00045689	0.729529	0.00157659
cg09057801	EVC2;EVC2	-3.54978	0.000457744	0.729529	0.00157903
cg17507887	TFAP2B;TFAP2B	-3.54972	0.000457853	0.729529	0.00157934
cg24891846	CACNA1A;CACNA1A	3.54762	0.000461342	0.729529	0.0015893
cg07528097	TRANK1	3.54645	0.0004633	0.729529	0.00159488
cg12062310	DHX16;DHX16	-3.54638	0.000463412	0.729529	0.0015952
cg05645505	EPHB3	3.54488	0.000465938	0.729529	0.00160239
cg19037652	MRPS24	3.5406	0.00047321	0.729529	0.00162306
cg22796807	KCNMB3;KCNMB3	3.53901	0.00047593	0.729529	0.00163078
cg20208398	BLVRA	3.53776	0.000478092	0.729529	0.00163691
cg06837799	HOXA3	3.53443	0.000483856	0.729529	0.00165323
cg04348222	MARCKSL1	3.52839	0.00049451	0.729529	0.0016833
cg08612137	NA	-3.52747	0.000496168	0.729529	0.00168796
cg00816008	MPHOSPH6	3.51546	0.000518078	0.729529	0.00174943
cg24469729	HOXA3;HOXA3	3.51429	0.000520257	0.729529	0.00175551
cg11236755	AATK;MIR1250	3.51399	0.000520807	0.729529	0.00175705
cg16491046	ZNF496;ZNF496	3.51383	0.000521122	0.729529	0.00175793
cg02653117	BRD2;BRD2;BRD2	3.51319	0.000522321	0.729529	0.00176128
cg22272482	NA	3.50775	0.000532606	0.729529	0.00178993
cg16417308	NA	3.50764	0.000532824	0.729529	0.00179054
cg12780678	PXDN	-3.50533	0.000537253	0.729529	0.00180285
cg05717160	USMG5;PDCD11	3.50422	0.000539386	0.729529	0.00180877
cg02344820	NA	-3.50015	0.000547316	0.729529	0.00183075
cg06591185	MIR149;PP14571;GPC1	3.49977	0.000548065	0.729529	0.00183283
cg05831242	MSLNL	3.49968	0.000548241	0.729529	0.00183331
cg01196950	NA	3.49941	0.000548773	0.729529	0.00183479
cg25879514	GRB2;GRB2	3.49913	0.000549317	0.729529	0.00183629
cg03704308	NA	-3.49794	0.00055167	0.729529	0.0018428
cg26229879	GPATCH4;GPATCH4	3.49437	0.000558744	0.729529	0.00186234
cg08773844	CCDC25	3.49425	0.000558991	0.729529	0.00186302
cg00105102	PAQR6;PAQR6	3.49353	0.000560438	0.729529	0.00186701
cg13232118	MIR149;PP14571;GPC1	3.49347	0.000560548	0.729529	0.00186731
cg10393338	BRSK1	3.48848	0.000570639	0.729529	0.00189509
cg00895528	BIRC7;BIRC7;BIRC7;BIRC7	3.48734	0.000572972	0.729529	0.0019015
cg10738368	LBX2;LOC151534	3.48732	0.000573007	0.729529	0.0019016
cg09754932	NA	3.48699	0.000573693	0.729529	0.00190348
cg01974100	FAM179B;KLHL28;KLHL28	3.48655	0.000574586	0.729529	0.00190594
cg24964215	NA	3.48641	0.000574877	0.729529	0.00190673
cg21591452	TMEM105	3.48496	0.000577855	0.729529	0.0019149
cg24763126	METTL14	3.48372	0.000580418	0.729529	0.00192193
cg06221946	MARCKSL1	3.48371	0.000580443	0.729529	0.001922
cg15662902	TNNI2;TNNI2	3.48365	0.000580559	0.729529	0.00192232
cg25764137	SIPA1L2	-3.48333	0.000581222	0.729529	0.00192413
cg13322131	TFAP2B	-3.48315	0.0005816	0.729529	0.00192517
cg07052524	SELV	3.48298	0.00058195	0.729529	0.00192613
cg01131549	NUP214	3.48201	0.000583959	0.729529	0.00193163
cg26608305	AP2A2	3.48136	0.000585326	0.729529	0.00193537
cg04369574	RAB40AL	-3.48101	0.000586059	0.729529	0.00193738
cg21351151	SRA1;SRA1	3.47994	0.000588293	0.729529	0.00194349
cg27227250	NA	3.47853	0.000591256	0.729529	0.00195159
cg18589960	SHANK1	3.47802	0.000592323	0.729529	0.0019545
cg26561313	SAMD14	3.47797	0.000592429	0.729529	0.00195479
cg04439623	CR2;CR2	3.47315	0.000602704	0.729529	0.00198281
cg07139509	C14orf162	3.47233	0.000604464	0.729529	0.0019876
cg05800639	PADI1	3.47223	0.000604671	0.729529	0.00198817
cg08065063	NA	3.47011	0.000609248	0.729529	0.00200062
cg09411356	OBSCN;OBSCN	3.47004	0.000609405	0.729529	0.00200104
cg22494505	CCDC21	-3.46816	0.000613493	0.729529	0.00201215
cg18834712	NA	-3.46712	0.000615765	0.729529	0.00201831
cg07644571	PPM1F	3.46616	0.000617854	0.729529	0.00202398
cg05253005	GYS1;RUVBL2;GYS1;GYS1;GYS1;GYS1	3.46392	0.000622803	0.729529	0.00203739
cg01698448	NA	3.46198	0.000627092	0.729529	0.002049
cg09302609	RALB	3.45894	0.000633915	0.729529	0.00206743
cg27178093	LRRC27;LRRC27	3.45799	0.000636048	0.729529	0.00207319
cg05281328	NANOS3	3.45655	0.000639295	0.729529	0.00208194
cg26368842	PIP4K2A	3.4565	0.000639424	0.729529	0.00208229
cg06158985	C3orf74	3.45521	0.000642347	0.729529	0.00209017
cg25415932	OGG1;OGG1;OGG1;OGG1;OGG1;OGG1;OGG1;OGG1	3.45482	0.000643242	0.729529	0.00209258
cg07816687	HSF4;HSF4;FBXL8	-3.4511	0.000651773	0.729529	0.00211552
cg23735442	SMG7;SMG7;SMG7	3.45027	0.000653673	0.729529	0.00212063
cg01959355	FAM185A;FAM185A;FAM185A	3.44981	0.000654753	0.729529	0.00212353
cg14755852	SLC25A37	3.44958	0.000655275	0.729529	0.00212493
cg15946310	TTC1	3.44773	0.000659584	0.729529	0.00213649
cg13778078	CPLX1	3.44753	0.000660055	0.729529	0.00213775
cg08888439	MSH5;MSH5;MSH5;MSH5	3.44596	0.000663736	0.729529	0.00214761
cg01382504	ZNRD1;NCRNA00171;ZNRD1;ZNRD1	3.44524	0.000665421	0.729529	0.00215212
cg23279496	ATG2A	3.44425	0.000667764	0.729529	0.0021584
cg03295361	PLXNA4	-3.44364	0.000669206	0.729529	0.00216225
cg08479032	KPNA3	3.44298	0.000670749	0.729529	0.00216638
cg09956592	NA	3.44261	0.000671644	0.729529	0.00216877
cg19904463	FABP5	3.44222	0.000672555	0.729529	0.0021712
cg22577385	BRSK1	3.44203	0.000673008	0.729529	0.00217242
cg26998842	AATK;MIR1250	3.4419	0.000673336	0.729529	0.00217329
cg03841376	TMEM105	3.44051	0.000676645	0.729529	0.00218213
cg11070388	MORN1	3.44032	0.000677092	0.729529	0.00218332
cg04552346	TCF7;TCF7;TCF7;TCF7;TCF7;TCF7;TCF7	3.43748	0.000683917	0.729529	0.00220152
cg22198044	SH3BP2;SH3BP2;SH3BP2;SH3BP2	3.43705	0.000684952	0.729529	0.00220428
cg20411340	NA	3.43447	0.000691224	0.729529	0.00222097
cg15864184	PTPN1	3.43391	0.000692593	0.729529	0.00222462
cg20714128	KALRN;KALRN	3.43373	0.000693035	0.729529	0.00222579
cg17129466	REXO1	3.43226	0.000696634	0.729529	0.00223535
cg26718707	DIP2C	3.43124	0.000699151	0.729529	0.00224204
cg20435535	NA	3.43096	0.000699838	0.729529	0.00224386
cg04578317	ADSSL1	3.43046	0.000701071	0.729529	0.00224713
cg17080893	FABP5	3.4297	0.000702939	0.729529	0.00225209
cg18396992	NA	-3.42669	0.000710433	0.729529	0.00227194
cg11991824	NA	3.42657	0.000710727	0.729529	0.00227272
cg09384159	TUBE1;C6orf225	3.42602	0.000712126	0.729529	0.00227642
cg00560119	STXBP1;STXBP1	3.42568	0.000712974	0.729529	0.00227867
cg17022328	HMG20A	3.42536	0.000713772	0.729529	0.00228078
cg22418360	UBE2F	3.42459	0.000715718	0.729529	0.00228592
cg08134877	PPM1B;PPM1B;PPM1B;PPM1B;PPM1B	3.42379	0.000717727	0.729529	0.00229123
cg07531221	C6orf124;MLLT4;MLLT4;MLLT4	3.42261	0.000720708	0.729529	0.00229911
cg26550330	OBSCN;OBSCN	3.42233	0.000721417	0.729529	0.00230098
cg09076650	NA	3.42212	0.000721957	0.729529	0.00230241
cg13736131	ST5;ST5;ST5	3.42177	0.000722851	0.729529	0.00230476
cg14283381	CD46;CD46;CD46;CD46;CD46;CD46;CD46;CD46;CD46;CD46;CD46;CD46;CD46;CD46	3.42167	0.00072309	0.729529	0.0023054
cg17777034	AKAP8	3.42092	0.000725012	0.729529	0.00231047
cg16224521	CCDC127	-3.42037	0.000726415	0.729529	0.00231417
cg07751331	KIF3C	3.41953	0.000728566	0.729529	0.00231984
cg16737416	LYNX1;LYNX1	3.41946	0.000728749	0.729529	0.00232032
cg05610097	CAMK2B;CAMK2B;CAMK2B;CAMK2B;CAMK2B;CAMK2B;CAMK2B;CAMK2B	3.41907	0.00072975	0.729529	0.00232296
cg23347562	SGK1;SGK1;SGK1;SGK1;SGK1	3.41768	0.000733312	0.729529	0.00233234
cg03564204	STAU2;STAU2;STAU2;STAU2	-3.41683	0.000735497	0.729529	0.00233809
cg23818142	C2orf77;KLHL23;PHOSPHO2	3.41638	0.000736682	0.729529	0.00234121
cg04436528	BAI1	3.41628	0.000736935	0.729529	0.00234188
cg10894072	EPS15	3.41593	0.000737836	0.729529	0.00234424
cg16459103	KLHL35	-3.4153	0.000739466	0.729529	0.00234853
cg22114424	HRNBP3	3.41527	0.000739556	0.729529	0.00234877
cg25129541	NA	3.41357	0.000743965	0.729529	0.00236035
cg04414451	SULT1C4	3.41334	0.000744576	0.729529	0.00236196
cg22570213	RCCD1;RCCD1	3.41249	0.000746798	0.729529	0.00236779
cg14268780	FTCD;FTCD	3.41151	0.000749369	0.729529	0.00237454
cg21237037	FAM185A;FAM185A;FAM185A	3.40927	0.000755274	0.729529	0.00239001
cg20041105	LYNX1;LYNX1;LYNX1;LYNX1;LYNX1;LYNX1	3.40908	0.000755786	0.729529	0.00239136
cg26796815	DDX46	-3.40891	0.00075625	0.729529	0.00239257
cg25199935	GFM1	3.4089	0.000756261	0.729529	0.0023926
cg17061192	NA	3.4076	0.000759717	0.729529	0.00240165
cg24477886	NA	3.40725	0.000760652	0.729529	0.00240409
cg11103296	NA	-3.40705	0.000761176	0.729529	0.00240546
cg23867146	NA	3.4068	0.000761848	0.729529	0.00240722
cg14402385	NA	3.40673	0.000762053	0.729529	0.00240776
cg02732193	FLYWCH1;FLYWCH1	3.40556	0.000765181	0.729529	0.00241593
cg02737149	MSH5;MSH5;MSH5;MSH5	3.40555	0.000765208	0.729529	0.00241601
cg19502457	GPX2	3.40347	0.000770784	0.729529	0.00243057
cg12365396	SIN3A;SIN3A;SIN3A	3.40341	0.000770958	0.729529	0.00243103
cg02674114	ERI3	3.40121	0.000776914	0.729529	0.00244656
cg24545728	AATK	3.39911	0.000782643	0.729529	0.00246148
cg10826956	NA	3.39889	0.000783253	0.729529	0.00246307
cg02546416	NA	3.39852	0.000784263	0.729529	0.0024657
cg01441698	PLA2G2E	3.3983	0.000784879	0.729529	0.0024673
cg02298193	RNF145	3.39796	0.000785801	0.729529	0.0024697
cg07314829	ADORA3	3.3973	0.000787613	0.729529	0.00247442
cg22903286	KIAA1737	3.39663	0.000789468	0.729529	0.00247924
cg26491833	CCND3;TAF8;CCND3	3.39624	0.000790533	0.729529	0.00248201
cg23170988	SNCG	3.39522	0.000793382	0.729529	0.00248941
cg24057218	RAD51L1;RAD51L1;RAD51L1	3.39497	0.000794066	0.729529	0.00249119
cg07564019	RPSA;RPSA	3.39438	0.000795712	0.729529	0.00249546
cg19874640	NA	3.39392	0.000796993	0.729529	0.00249879
cg10703813	EPB41;EPB41;EPB41;EPB41;EPB41	3.39351	0.000798117	0.729529	0.0025017
cg22025854	CACNG6;CACNG6;CACNG6	3.39161	0.000803438	0.729529	0.0025155
cg03192163	IL20RA	3.39084	0.000805591	0.729529	0.00252108
cg22677260	BRSK1	3.39066	0.000806117	0.729529	0.00252244
cg06168875	NANOS3	3.38985	0.000808391	0.729529	0.00252833
cg04179819	TAF3	-3.38947	0.000809476	0.729529	0.00253114
cg25862072	NA	-3.3884	0.000812508	0.729529	0.00253899
cg03950492	NA	3.38833	0.000812688	0.729529	0.00253945
cg08381437	PKD1;PKD1	3.38806	0.000813466	0.729529	0.00254146
cg02357491	PSORS1C1;PSORS1C2	3.38769	0.000814523	0.729529	0.0025442
cg00431187	HOXA3	3.38652	0.00081784	0.729529	0.00255277
cg03898010	GAL3ST2	3.38514	0.0008218	0.729529	0.002563
cg00734895	ARHGEF18;ARHGEF18	-3.38479	0.000822796	0.729529	0.00256557
cg13598317	GPSM1	3.38316	0.000827477	0.729529	0.00257765
cg11218974	ROBLD3;UBQLN4;ROBLD3	3.38209	0.000830587	0.729529	0.00258567
cg01357263	BCL7A;BCL7A	3.38207	0.000830633	0.729529	0.00258578
cg01069466	NA	3.38149	0.000832307	0.729529	0.0025901
cg08697665	RARRES1;RARRES1	3.38046	0.000835307	0.729529	0.00259782
cg13155549	RCOR1	3.3801	0.000836339	0.729529	0.00260048
cg05968904	FAM20C	3.37857	0.000840814	0.729529	0.00261199
cg20468365	NA	3.37842	0.00084126	0.729529	0.00261314
cg13950447	NA	3.377	0.00084543	0.729529	0.00262386
cg18705279	HSF4;HSF4;FBXL8	-3.37497	0.000851427	0.729529	0.00263926
cg12688670	KIF22	3.37365	0.000855336	0.729529	0.00264928
cg22894517	NA	3.37188	0.000860631	0.729529	0.00266285
cg20294457	NA	3.37136	0.000862195	0.729529	0.00266686
cg11320143	GDAP2;GDAP2;WDR3	3.36906	0.000869094	0.729529	0.00268451
cg05684300	PPP3CA;PPP3CA;PPP3CA	3.36903	0.000869192	0.729529	0.00268476
cg27248474	CBFA2T3;CBFA2T3	3.36792	0.000872537	0.729529	0.00269331
cg17392866	NA	-3.36729	0.000874469	0.729529	0.00269825
cg20561100	COG5;DUS4L;COG5;COG5	3.36718	0.000874786	0.729529	0.00269906
cg24640440	NA	3.36489	0.00088179	0.729529	0.00271693
cg14950576	PSMA1;PSMA1;PSMA1	3.3639	0.000884807	0.729529	0.00272463
cg09232918	CHD9	-3.36224	0.000889915	0.729529	0.00273764
cg03218003	LOC729991-MEF2B;RFXANK;LOC729991-MEF2B;LOC729991;LOC729991-MEF2B;RFXANK;LOC729991	3.36199	0.0008907	0.729529	0.00273964
cg25893515	METAP1	3.36195	0.000890811	0.729529	0.00273992
cg23840481	NA	3.36193	0.000890881	0.729529	0.0027401
cg07622222	MUC4;MUC4;MUC4	3.36096	0.000893872	0.729529	0.00274771
cg14924091	CHST14	3.35953	0.00089833	0.729529	0.00275905
cg03498038	RBM25	-3.3593	0.000899053	0.729529	0.00276089
cg19147804	MAD1L1;MAD1L1;MAD1L1	-3.35796	0.000903219	0.729529	0.00277148
cg11490865	TSNARE1	-3.35723	0.000905516	0.729529	0.00277731
cg07831277	PIP4K2A	3.35664	0.000907357	0.729529	0.00278199
cg00305281	NA	3.355	0.000912523	0.729529	0.00279509
cg20996314	HR;HR	3.35489	0.000912868	0.729529	0.00279597
cg00249205	STX1B	3.35405	0.000915533	0.729529	0.00280272
cg01669517	ATXN1;ATXN1	-3.35398	0.000915763	0.729529	0.00280331
cg17367832	MIR149;PP14571;GPC1	3.35102	0.000925186	0.729529	0.00282716
cg00713278	CPLX1	3.35101	0.000925234	0.729529	0.00282729
cg23058037	VIPR2	3.35047	0.000926951	0.729529	0.00283163
cg02975069	CCDC146	3.34911	0.00093133	0.729529	0.0028427
cg02277326	HERC2	-3.34897	0.00093176	0.729529	0.00284379
cg00717279	FAM20C	3.3474	0.000936832	0.729529	0.00285659
cg20231444	ATP11A;ATP11A	-3.34573	0.000942261	0.729529	0.00287029
cg07197480	LMF1	-3.34537	0.000943445	0.729529	0.00287328
cg16886471	NA	3.34514	0.000944183	0.729529	0.00287514
cg23165545	TCTA;RHOA	3.34239	0.000953208	0.729529	0.00289787
cg24443198	CYB5R4	3.34166	0.000955615	0.729529	0.00290393
cg14095850	CSTB	-3.34139	0.000956506	0.729529	0.00290617
cg17523501	C19orf29;C19orf29	3.34111	0.000957431	0.729529	0.0029085
cg06324983	C1orf183;C1orf183	3.34092	0.000958058	0.729529	0.00291007
cg04800569	TMEM190	3.33812	0.000967345	0.729529	0.00293341
cg23414876	HSF4;HSF4;HSF4;HSF4;FBXL8	-3.33774	0.000968612	0.729529	0.00293659
cg05351750	WFIKKN1	3.33672	0.000972037	0.729529	0.00294518
cg23801272	VIPR2	3.3364	0.000973095	0.729529	0.00294783
cg11173279	CHTF18;RPUSD1	-3.33537	0.000976584	0.729529	0.00295658
cg04036593	NA	3.33475	0.00097866	0.729529	0.00296178
cg09138627	GIGYF2;GIGYF2;GIGYF2;GIGYF2	3.33432	0.000980095	0.729529	0.00296538
cg14925320	ZFP161;ZFP161;ZFP161	-3.33379	0.000981893	0.729529	0.00296988
cg10107241	FRMD1	3.33358	0.000982607	0.729529	0.00297167
cg11321156	APP;APP;APP;APP;APP	-3.33321	0.000983878	0.729529	0.00297485
cg01722343	PI4K2B	3.33215	0.000987476	0.729529	0.00298385
cg00203291	LOC145845	3.33203	0.000987858	0.729529	0.00298481
cg07708937	DDIT3	3.33176	0.000988806	0.729529	0.00298718
cg05295023	SSH3	3.33173	0.000988899	0.729529	0.00298741
cg16132546	NA	3.3316	0.000989341	0.729529	0.00298852
cg15965277	INTS12;INTS12;GSTCD	3.32956	0.000996315	0.729529	0.00300595
cg27448595	CHID1;CHID1;CHID1;CHID1;CHID1	3.32954	0.000996362	0.729529	0.00300607
cg25195477	HPS3	3.32947	0.000996617	0.729529	0.0030067
cg04411044	NA	3.32946	0.000996653	0.729529	0.00300679
cg13647523	ASTN2;ASTN2;ASTN2	3.32935	0.000997045	0.729529	0.00300777
Abbreviations
FDR = False discovery rate
gc.p.value = genomic control adjusted p-values

### Sheet: ST16
Supplementary Table 16: Associations between the BMI PGS and survival endpoints in the TCGA UCEC cohort
Survival endpoint	variable	beta	HR	lower 95% CI	upper 95% CI	z	Pr(>|z|)
Overall survival	pgs	-0.0237896	0.976491	0.723497	1.31795	-0.15549	0.876435
	age	0.0455847	1.04664	1.01873	1.07532	3.3052	0.000949076
	ms_status	0.23314	1.26256	0.682635	2.33515	0.743079	0.457434
	stage2	0.758224	2.13448	0.839055	5.42993	1.59161	0.111472
	stage3	1.15153	3.16302	1.60009	6.25257	3.31191	0.000926606
	stage4	1.9012	6.69395	2.77424	16.1518	4.23044	2.3323e-05
Disease-specific survival	pgs	0.139184	1.14934	0.761979	1.73361	0.663704	0.50688
	age	0.00819133	1.00822	0.968857	1.04919	0.403083	0.686887
	ms_status	-0.199553	0.819096	0.315199	2.12856	-0.409548	0.682137
	stage2	1.59416	4.9242	1.15915	20.9185	2.16008	0.0307663
	stage3	1.96347	7.124	2.5262	20.09	3.7119	0.000205709
	stage4	3.1599	23.5683	7.17023	77.4683	5.2046	1.94414e-07
Disease-free interval	pgs	-0.230418	0.794202	0.55861	1.12915	-1.2834	0.199352
	age	0.0029883	1.00299	0.973573	1.0333	0.196735	0.844035
	ms_status	-0.140422	0.868992	0.443011	1.70458	-0.408499	0.682907
	stage2	-0.389904	0.677122	0.158554	2.89172	-0.526396	0.598613
	stage3	0.44704	1.56368	0.750626	3.25739	1.19389	0.232521
Progression-free interval	pgs	-0.0864174	0.917211	0.709703	1.18539	-0.660354	0.509027
	age	-0.00134245	0.998658	0.976951	1.02085	-0.119727	0.904699
	ms_status	-0.123519	0.883805	0.53148	1.46969	-0.476027	0.634056
	stage2	0.313724	1.36851	0.59909	3.12612	0.744356	0.456661
	stage3	0.643527	1.90318	1.08569	3.33621	2.24706	0.0246363
	stage4	1.58401	4.87447	2.25417	10.5407	4.02552	5.68485e-05
Abbreviations
HR = Hazards ratio
CI = Confidence interval
z = Wald statistic value
Pr(>|z|) = P-value associated with the Wald statistic
PGS = polygenic score
MS = microsatellite
